# Centers for Mendelian Genomics: A decade of facilitating gene discovery

**DOI:** 10.1101/2021.08.24.21261656

**Authors:** Samantha M. Baxter, Jennifer E. Posey, Nicole J. Lake, Nara Sobreira, Jessica X. Chong, Steven Buyske, Elizabeth E. Blue, Lisa H. Chadwick, Zeynep H. Coban-Akdemir, Kimberly F. Doheny, Colleen P. Davis, Monkol Lek, Christopher Wellington, Shalini N. Jhangiani, Mark Gerstein, Richard A. Gibbs, Richard P. Lifton, Daniel G. MacArthur, Tara C. Matise, James R. Lupski, David Valle, Michael J. Bamshad, Ada Hamosh, Shrikant Mane, Deborah A. Nickerson, Centers for Mendelian Genomics Consortium, Heidi L. Rehm, Anne O’Donnell-Luria

**Author notes:** Corresponding authors Contact information for corresponding authors: Ann O’Donnell-Luria, Heidi Rehm, Samantha Baxter.

## Abstract

Mendelian disease genomic research has undergone a massive transformation over the last decade. With increasing availability of exome and genome sequencing, the role of Mendelian research has expanded beyond data collection, sequencing, and analysis to worldwide data sharing and collaboration. Over the last 10 years, the NIH-supported Centers for Mendelian Genomics (CMGs) have played a major role in this research and clinical evolution. We highlight the cumulative gene discoveries facilitated by the program, biomedical research leveraged by the approach, and the larger impact on the research community. Mendelian genomic research extends beyond generating lists of gene-phenotype relationships, it includes developing tools, training the larger community to use these tools and approaches, and facilitating collaboration through data sharing. Thus, the CMGs have also focused on creating resources, tools, and training for the larger community to foster the understanding of genes and genome variation. The CMGs have participated in a wide range of data sharing activities, including deposition of all eligible CMG data into AnVIL (NHGRI’s Genomic Data Science Analysis, Visualization, and Informatics Lab-Space), sharing candidate genes through Matchmaker Exchange (MME) and the CMG website, and sharing variants in Geno2MP and VariantMatcher. The research genomics output remains exploratory with evidence that thousands of disease genes, in which variant alleles contribute to disease, remain undiscovered, and many patients with rare disease remain molecularly undiagnosed. Strengthening communication between research and clinical labs, continued development and sharing of knowledge and tools required for solving previously unsolved cases, and improving access to data sets, including high-quality metadata, are all required to continue to advance Mendelian genomics research and continue to leverage the Human Genome Project for basic biomedical science research and clinical utility.

## Supplemental Table 1 for "Centers for Mendelian Genomics: A decade of facilitating gene discovery" (part 1 of 3)

### Sheet: CMG_discovery_case_summary
Gene	Phenotype	Inheritance Model	Tier	Year Discovered	Novel Mendelian Gene	If Multi-Mendelian Gene Count	Phenotype Class	OMIM # (post-discovery)	# CMG Kindreds	AnVIL Subject ID (if availble)	PubMed ID	CMG Study ID (if availble)	Center(s)	Sequencing Approach	Sample Source	Analysis Status	Expected Inheritance Model	Genome-wide Linkage	Corrected GWAS/ Association p-value	# Kindreds w/ Overlapping SV & Similar Phenotype	# Unrelated Kindreds w/ Causal Variants in Gene	Biochemical Function	Protein Interaction	Expression	Patient Cells	Non-patient Cells	Animal Model	Non-human Cell Culture Model	Rescue	OMIM # (initial)	Abnormality of Connective Tissue	Abnormality of the Voice	Abnormality of the Nervous System	Abnormality of the Breast	Abnormality of the Eye	Abnormality of Prenatal Development or Birth	Neoplasm	Abnormality of the Endocrine System	Abnormality of Head or Neck	Abnormality of the Immune System	Growth Abnormality	Abnormality of Limbs	Abnormality of the Thoracic Cavity	Abnormality of Blood and Blood-forming Tissues	Abnormality of the Musculature	Abnormality of the Cardiovascular System	Abnormality of the Abdomen	Abnormality of the Skeletal System	Abnormality of the Respiratory System	Abnormality of the Ear	Abnormality of Metabolism/ Homeostasis	Abnormality of the Genitourinary System	Abnormality of the Integument	Months Since T0	Submitted to MME (Deadline 7 Months Post T0)	KOMP Early Release	Publication status	Notes	Analyst	Abnormality of the Nervous System: Cognitive or Structural	MME Profile Case ID	Posted Publicly (Deadline 12 Months Posted T0)	Your columns	Your columns...57	Your columns...58	Date Uploaded to dbGaP	isNovel	tl_fct
IFIH1	ACUTE DISSEMINATED ENCEPHALOMYELITIS	AD	TIER 1 GENE	2021-10-04	N	NA	EXPAN	NA	1		NA	NA	BH	WES	CMG	Complete	AD	NA	NA	NA	1	N	Y	Y	N	N	N	N	N	NA	N	N	Y	N	N	N	N	N	N	Y	N	N	N	N	N	N	N	N	N	N	N	N	N	0	KPG	Y	NA	NA	NA	NA	NA	KPG	3741	NA	NA		Y	phenotype expansion
IFIT1B	CENTRAL NERVOUS SYSTEM VASCULITIS	AR	TIER 2 GENE	2021-10-04	Y	NA	NEW	NA	1		NA	NA	BH	WES	CMG	Complete	AR	NA	NA	NA	1	N	Y	Y	N	N	N	N	N	NA	N	N	Y	N	N	N	N	N	N	Y	N	N	N	N	N	N	N	N	N	N	N	N	N	0	Y	Y	NA	NA	NA	NA	NA	Y	3743	NA	NA		Y	novel gene, new phenotype
PRF1	CHRONIC LYMPHOCYTIC INFLAMMATION WITH PONTINE PERIVASCULAR ENHANCEMENT RESPONSIVE TO STEROIDS	AR	TIER 1 GENE	2021-10-04	N	NA	EXPAN	NA	1		NA	NA	BH	WES	CMG	Complete	AR	NA	NA	NA	1	N	Y	Y	N	N	N	N	N	NA	N	N	Y	N	N	N	N	N	N	Y	N	N	N	N	N	N	N	N	N	N	N	N	N	0	KPG	Y	NA	NA	NA	NA	NA	KPG	3747	NA	NA		Y	phenotype expansion
DOCK11	MULTIPLE SCLEROSIS	X-linked	TIER 2 GENE	2021-10-04	Y	NA	NEW	NA	11		NA	NA	BH	WES	CMG	Complete	X-linked	NA	NA	NA	1	N	N	Y	N	N	N	N	N	NA	N	N	Y	N	N	N	N	N	N	Y	N	N	N	N	N	N	N	N	N	N	N	N	N	0	Y	Y	NA	NA	NA	NA	NA	Y	3742	NA	NA		Y	novel gene, new phenotype
TLR7	NEUROMYELITIS OPTICA, LUPUS	AD	TIER 1 GENE	2021-10-04	N	NA	EXPAN	NA	2		NA	NA	BH	WES	CMG	Complete	AD	NA	NA	NA	6	N	Y	Y	N	Y	N	N	N	NA	N	N	Y	N	N	N	N	N	N	Y	N	N	N	N	N	N	N	N	N	N	N	N	N	0	KPG	Y	NA	NA	NA	NA	NA	KPG	3740	NA	NA		Y	phenotype expansion
TNFAIP3	NEUROMYELITIS OPTICA, LUPUS, RHEUMATOID ARTHRITIS	AD	TIER 1 GENE	2021-10-04	N	NA	EXPAN	NA	3		NA	NA	BH	WES	CMG	Complete	AD	NA	NA	NA	3	N	Y	Y	N	N	N	N	N	NA	N	N	Y	N	N	N	N	N	N	Y	N	N	N	N	N	N	N	N	N	N	N	N	N	0	KPG	Y	NA	NA	NA	NA	NA	KPG	3739	NA	NA		Y	phenotype expansion
ASCC3	PROXIMAL MYOPATHY, SPINAL MUSCULAR ATROPHY, DEVELOPMENTAL DELAY, SCOLIOSIS	AR	TIER 1 GENE	2021-10-04	N	NA	EXPAN	NA	1		NA	NA	BH	WES	CMG	Complete	AR	NA	NA	NA	3	N	Y	Y	N	N	N	N	N	NA	N	N	Y	N	N	N	N	N	N	Y	N	N	N	N	N	N	N	N	N	N	N	N	N	0	KPG	Y	NA	NA	NA	NA	NA	KPG	3749	NA	NA		Y	phenotype expansion
SMG8	ALZAHRANI-KUWAHARA SYNDROME	AR	TIER 2 GENE	2021-06-23	N	NA	EXPAN	NA	1		NA	NA	BH	WES	CMG	Complete	AR	No	No	NA	1	N	N	N	N	N	N	N	N	619268	N	N	Y	N	Y	N	N	N	Y	N	N	N	N	N	N	N	N	N	N	N	N	N	N	0	KPG	Y	NA	NA	NA	NA	NA	KPG	3765	NA	NA		Y	phenotype expansion
SPTLC1	NEUROPATHY, HEREDITARY SENSORY AND AUTONOMIC, TYPE IA; HSAN1A	AD	TIER 1 GENE	2021-05-21	N	NA	KNOWN	162400	1		34059824	BON_B18_72	Broad	WGS	CMG	Complete	multiple	KPG	KPG	KPG	KPG	KPG	KPG	KPG	KPG	KPG	KPG	KPG	KPG	NA	N	N	Y	N	N	N	N	N	N	N	N	N	N	N	Y	N	N	N	N	N	N	N	N	1	KPG	N	NA	NA	NA	NA	NA	NA	NA	5	Muscle		N	known gene, explained-known phenotype
ENTPD1	SPASTIC PARAPLEGIA 64, AUTOSOMAL RECESSIVE	AR homozygous	TIER 1 GENE	2021-05-13	N	NA	EXPAN	615683	1		NA	NA	BH	WES	CMG	Complete	AR	No	No	NA	22	Y	N	N	N	N	N	N	N	615683	N	N	Y	N	Y	N	N	N	Y	N	N	Y	N	N	Y	N	N	Y	N	N	N	N	N	1	KPG	Y	NA	NA	NA	NA	NA	KPG	3762	NA	NA		Y	phenotype expansion
COL5A2+COL3A1+SLC40A1	EHLERS-DANLOS SYNDROME, CLASSIC TYPE, 2 and HEMOCHROMATOSIS, TYPE 4	AD	TIER 1 GENE	2021-05-11	N	3	KNOWN	130010+606069	1		NA	NA	BH	WES	CMG	Complete	multiple	KPG	KPG	KPG	KPG	KPG	KPG	KPG	KPG	KPG	KPG	KPG	KPG	NA	N	N	Y	N	N	N	N	N	Y	N	N	N	N	N	N	Y	N	N	N	N	N	N	N	1	KPG	NA	NA	NA	NA	NA	NA	NA	99474	NA	NA		N	known gene, explained-known phenotype
EXT1	EXOSTOSES, MULTIPLE, TYPE I	AD	TIER 1 GENE	2021-05-11	N	NA	KNOWN	133700	1		NA	NA	BH	WES	CMG	Complete	multiple	KPG	KPG	KPG	KPG	KPG	KPG	KPG	KPG	KPG	KPG	KPG	KPG	NA	N	N	N	N	N	N	N	N	N	N	N	N	N	N	N	N	N	Y	N	N	N	N	N	1	KPG	NA	NA	NA	NA	NA	NA	NA	99475	NA	NA		N	known gene, explained-known phenotype
ATP5F1A	Cerebral palsy, dystonia, adrenal hyperplasia	de novo	TIER 2 GENE	2021-05-03	Y	NA	NEW	NA	1		NA	RGP_1556	Broad	WGS	CMG	Complete	multiple	NA	NA	NA	1	N	N	N	N	N	N	N	N	NA	N	N	Y	N	N	N	N	Y	N	N	N	N	N	N	N	N	N	N	N	N	N	N	N	1	Y	N	NA	NA	NA	NA	NA	NA	NA	3	Orphan		Y	novel gene, new phenotype
PPP1R13B	Muscle weakness	AD	TIER 2 GENE	2021-05-03	Y	NA	NEW	NA	1		NA	RGP_1637	Broad	WGS	CMG	Complete	multiple	NA	NA	NA	1	N	N	N	N	N	N	N	N	NA	N	N	N	N	N	N	N	N	N	N	N	N	N	N	Y	N	N	N	N	N	N	N	N	1	Y	N	NA	NA	NA	NA	NA	NA	NA	1	Orphan		Y	novel gene, new phenotype
SRPK3	Myopathy	X-linked	TIER 2 GENE	2021-05-03	Y	NA	NEW	NA	1		NA	RGP_1581	Broad	WGS	CMG	Complete	multiple	NA	NA	NA	1	N	N	N	N	N	N	N	N	NA	N	N	N	N	N	N	N	N	N	N	N	N	N	N	Y	N	N	N	N	N	N	N	N	1	Y	N	NA	NA	NA	NA	NA	NA	NA	1	Orphan		Y	novel gene, new phenotype
ZFX	Biliary atresia, Global developmental delay	X-linked	TIER 2 GENE	2021-05-03	Y	NA	NEW	NA	1		NA	RGP_1136	Broad	WGS	CMG	Complete	multiple	NA	NA	NA	1	N	N	N	N	N	N	N	N	NA	N	N	Y	N	N	N	N	N	N	N	N	N	N	N	N	N	Y	N	N	N	N	N	N	1	Y	N	NA	NA	NA	NA	NA	NA	NA	3	Orphan		Y	novel gene, new phenotype
MED14	Major aortopulmonary collateral arteries, hypotonia, short stature	X-linked	TIER 1 GENE	2021-05-03	Y	NA	NEW	NA	1		NA	RGP_1352	Broad	WGS	CMG	Complete	multiple	NA	NA	NA	5	N	N	N	N	N	N	N	N	NA	N	N	Y	N	N	N	N	N	N	N	Y	N	N	N	Y	Y	Y	N	N	N	N	N	N	1	Y	N	NA	NA	NA	NA	NA	NA	NA	3	Orphan		Y	novel gene, new phenotype
FAM111B	Poikiloderma, hereditary fibrosing, with tendon contractures, myopathy, and pulmonary fibrosis	AD	TIER 1 GENE	2021-05-03	N	NA	KNOWN	615704	1		NA	RGP_1067	Broad	WGS	NHLBI- nonX01	Complete	multiple	KPG	KPG	KPG	KPG	KPG	KPG	KPG	KPG	KPG	KPG	KPG	KPG	NA	N	N	N	N	N	N	N	N	N	N	N	N	N	N	Y	N	Y	N	Y	N	N	N	Y	1	KPG	N	NA	NA	NA	NA	NA	NA	NA	1	Orphan		N	known gene, explained-known phenotype
TCF3	AGAMMAGLOBULINEMIA 8, AUTOSOMAL DOMINANT; AGM8	de novo	TIER 1 GENE	2021-05-03	N	NA	KNOWN	616941	1		NA	RGP_1396	Broad	WGS	NHLBI- nonX01	Complete	multiple	KPG	KPG	KPG	KPG	KPG	KPG	KPG	KPG	KPG	KPG	KPG	KPG	NA	N	N	Y	N	Y	N	N	N	N	N	N	N	N	N	Y	N	Y	N	Y	N	N	N	N	1	KPG	N	NA	NA	NA	NA	NA	NA	NA	3	Orphan		N	known gene, explained-known phenotype
DVL2	ROBINOW SYNDROME	AD	TIER 2 GENE	2021-03-29	Y	NA	KNOWN	NA	1		NA	NA	BH	WES	CMG	Complete	AD	NA	NA	NA	1	Y	N	Y	N	N	N	N	N	180700	Y	N	N	N	N	Y	N	N	Y	N	Y	Y	Y	N	N	N	N	Y	N	Y	N	Y	N	2	Y	Y	NA	NA	NA	NA	NA	Y	3755	NA	NA		Y	novel gene, unexplained-known phenotype
DIPK2B	Autism, hearing impairment, pulmonary valve stenosis	X-linked	TIER 2 GENE	2021-03-18	Y	NA	NEW	NA	1		NA	RGP_1333	Broad	WGS	CMG	Complete	multiple	NA	NA	NA	1	N	N	N	N	N	N	N	N	NA	N	N	Y	N	Y	N	N	N	N	Y	N	N	N	N	N	Y	Y	N	N	Y	N	N	N	3	Y	N	NA	NA	NA	NA	NA	NA	NA	1	Orphan		Y	novel gene, new phenotype
ETV1	Congenital heart defects, structural renal abnormality	de novo	TIER 2 GENE	2021-03-18	Y	NA	NEW	NA	1		NA	RGP_1268	Broad	WGS	CMG	Complete	multiple	NA	NA	NA	1	N	N	N	N	N	N	N	N	NA	N	N	N	N	N	N	N	N	N	N	N	N	N	N	N	Y	N	N	N	N	N	Y	N	3	Y	N	NA	NA	NA	NA	NA	NA	NA	3	Orphan		Y	novel gene, new phenotype
VPS37D	Muscular dystrophy	AR compound heterozygous	TIER 2 GENE	2021-03-18	Y	NA	NEW	NA	1		NA	RGP_1125	Broad	WGS	CMG	Complete	multiple	NA	NA	NA	1	N	N	N	N	N	N	N	N	NA	N	N	N	N	N	N	N	N	N	N	N	N	N	N	Y	N	N	N	N	N	N	N	N	3	Y	N	NA	NA	NA	NA	NA	NA	NA	1	Orphan		Y	novel gene, new phenotype
TARDBP	Myopathy	AD	TIER 1 GENE	2021-03-18	N	NA	EXPAN	NA	1		NA	RGP_1303	Broad	WGS	CMG	Complete	multiple	NA	NA	NA	2	N	N	N	N	N	N	N	N	NA	N	N	N	N	N	N	N	N	N	N	N	N	N	N	Y	N	N	N	N	N	Y	N	N	3	Y	N	NA	NA	NA	NA	NA	NA	NA	3	Orphan		Y	phenotype expansion
PAX5	Global developmental delay, epilepsy	de novo	TIER 1 GENE	2021-03-18	N	NA	NEW	NA	1		NA	RGP_1532	Broad	WGS	CMG	Complete	multiple	NA	NA	NA	10	N	N	N	N	N	N	N	N	NA	N	N	Y	N	Y	N	N	N	N	N	N	N	N	N	N	N	N	N	N	N	N	N	N	3	Y	N	NA	NA	NA	NA	NA	NA	NA	3	Orphan		Y	known gene, new phenotype
RAD50	NIJMEGEN BREAKAGE SYNDROME-LIKE DISORDER; NBSLD	AR	TIER 1 GENE	2021-03-10	N	NA	KNOWN	613078	1		NA	NA	BH	WES	CMG	Complete	multiple	KPG	KPG	KPG	KPG	KPG	KPG	KPG	KPG	KPG	KPG	KPG	KPG	223370	N	N	Y	N	Y	N	N	N	N	N	Y	N	N	N	N	N	N	N	N	N	N	N	N	3	KPG	NA	NA	NA	NA	NA	NA	NA	99471	NA	NA		N	known gene, explained-known phenotype
OTX2	PITUITARY HORMONE DEFICIENCY, COMBINED, 6; CPHD6	AD	TIER 1 GENE	2021-03-10	N	NA	KNOWN	613986	1		NA	NA	BH	WES	CMG	Complete	multiple	KPG	KPG	KPG	KPG	KPG	KPG	KPG	KPG	KPG	KPG	KPG	KPG	NA	N	N	Y	N	N	N	N	N	Y	N	Y	N	N	N	N	N	N	N	N	N	N	Y	N	3	KPG	NA	NA	NA	NA	NA	NA	NA	99472	NA	NA		N	known gene, explained-known phenotype
TSC2	Venous Malformation	AD	TIER 2 GENE	2021-03-10	N	NA	EXPAN	NA	1		NA	NA	BH	WES	CMG	Complete	multiple	NA	NA	NA	1	N	N	N	N	N	N	N	N	NA	N	N	N	N	N	N	N	N	N	N	N	N	N	N	N	N	N	N	N	N	N	Y	N	3	N	NA	NA	NA	NA	NA	NA	NA	99473	NA	NA		Y	phenotype expansion
NS	Intellectual disability	multiple	N	2021-03-04	N	NA	UE	NA	17		NA	leal_uwcmg_id_2	UW	WES	CMG	Complete	multiple	NA	NA	NA	NS	NS	NS	NS	NS	NS	NS	NS	NS	NA	N	N	Y	N	N	N	N	N	N	N	N	N	N	N	N	N	N	N	N	N	N	N	N	3	NS	NA	N	NA	Investigator	NA	NA	NA	NA	NA	NA		Y	NA
RGS7	Intellectual disability	AR	TIER 2 GENE	2021-03-04	Y	NA	NEW	NA	1		NA	leal_uwcmg_id_2	UW	WES	CMG	Complete	multiple	NA	NA	NA	1	Y	N	Y	N	N	N	N	N	NA	N	N	Y	N	N	N	N	N	N	N	N	N	N	N	N	N	N	N	N	N	N	N	N	3	N	NA	N	Family MR44. From June 2021 update.	Investigator	NA	NA	NA	NA	NA	NA		Y	novel gene, new phenotype
SLC26A4	Intellectual disability (ID, DD, macrodephaly, speech delay)	AR	TIER 1 GENE	2021-03-04	N	NA	KNOWN	NA	1		NA	leal_uwcmg_id_2	UW	WES	CMG	Complete	multiple	NA	NA	NA	KPG	KPG	KPG	KPG	KPG	KPG	KPG	KPG	KPG	NA	N	N	Y	N	N	N	N	N	N	N	N	N	N	N	N	N	N	N	N	N	N	N	N	3	N	NA	N	Family MMR301. From June 2021 update, also has AR hit in CC2D1A.	Investigator	NA	NA	NA	NA	NA	NA		N	known gene, explained-known phenotype
GLDC	Intellectual disability (ID, speech delay)	AR	TIER 1 GENE	2021-03-04	N	NA	KNOWN	NA	1		NA	leal_uwcmg_id_2	UW	WES	CMG	Complete	multiple	NA	NA	NA	KPG	KPG	KPG	KPG	KPG	KPG	KPG	KPG	KPG	NA	N	N	Y	N	N	N	N	N	N	N	N	N	N	N	N	N	N	N	N	N	N	N	N	3	N	NA	N	Family MMR302. From June 2021 update, also has XL hit in MECP2.	Investigator	NA	NA	NA	NA	NA	NA		N	known gene, explained-known phenotype
MKKS	Intellectual disability (ID, DD, psychomotor delay, speech delay, polydactyly)	AR	TIER 1 GENE	2021-03-04	N	NA	KNOWN	NA	1		NA	leal_uwcmg_id_2	UW	WES	CMG	Complete	multiple	NA	NA	NA	KPG	KPG	KPG	KPG	KPG	KPG	KPG	KPG	KPG	NA	N	N	Y	N	N	N	N	N	N	N	N	N	N	N	N	N	N	N	N	N	N	N	N	3	N	NA	N	Family MMR312. From June 2021 update.	Investigator	NA	NA	NA	NA	NA	NA		N	known gene, explained-known phenotype
B4GALNT1	Intellectual disability (ID, DD, aggressive behavior)	AR	TIER 1 GENE	2021-03-04	N	NA	KNOWN	NA	1		NA	leal_uwcmg_id_2	UW	WES	CMG	Complete	multiple	NA	NA	NA	KPG	KPG	KPG	KPG	KPG	KPG	KPG	KPG	KPG	NA	N	N	Y	N	N	N	N	N	N	N	N	N	N	N	N	N	N	N	N	N	N	N	N	3	N	NA	N	Family MMR314. From June 2021 update.	Investigator	NA	NA	NA	NA	NA	NA		N	known gene, explained-known phenotype
THOC2	Intellectual disability (ID, DD, psychomotor delay, abnormal/jerky movement)	X-linked	TIER 1 GENE	2021-03-04	N	NA	KNOWN	NA	1		NA	leal_uwcmg_id_2	UW	WES	CMG	Complete	multiple	NA	NA	NA	KPG	KPG	KPG	KPG	KPG	KPG	KPG	KPG	KPG	NA	N	N	Y	N	N	N	N	N	N	N	N	N	N	N	N	N	N	N	N	N	N	N	N	3	N	NA	N	Family MMR319. From June 2021 update.	Investigator	NA	NA	NA	NA	NA	NA		N	known gene, explained-known phenotype
FA2H	Intellectual disability (ID, speech delay, jerky movement, vision problems, feeding issues)	AR	TIER 1 GENE	2021-03-04	N	NA	KNOWN	NA	1		NA	leal_uwcmg_id_2	UW	WES	CMG	Complete	multiple	NA	NA	NA	KPG	KPG	KPG	KPG	KPG	KPG	KPG	KPG	KPG	NA	N	N	Y	N	N	N	N	N	N	N	N	N	N	N	N	N	N	N	N	N	N	N	N	3	N	NA	N	Family MMR322. From June 2021 update.	Investigator	NA	NA	NA	NA	NA	NA		N	known gene, explained-known phenotype
HNMT	Intellectual disability (ID, aggressive and abnormal behavior, abnormal speech, speech delay, jerky movement)	AR	TIER 1 GENE	2021-03-04	N	NA	KNOWN	NA	1		NA	leal_uwcmg_id_2	UW	WES	CMG	Complete	multiple	NA	NA	NA	KPG	KPG	KPG	KPG	KPG	KPG	KPG	KPG	KPG	NA	N	N	Y	N	N	N	N	N	N	N	N	N	N	N	N	N	N	N	N	N	N	N	N	3	N	NA	N	Family MMR326. From June 2021 update.	Investigator	NA	NA	NA	NA	NA	NA		N	known gene, explained-known phenotype
ASCC3	Intellectual disability (ID, DD, psychomotor delay)	AR	TIER 2 GENE	2021-03-04	Y	NA	NEW	NA	1		NA	leal_uwcmg_id_2	UW	WES	CMG	Complete	multiple	NA	NA	NA	1	Y	N	Y	N	N	N	N	N	NA	N	N	Y	N	N	N	N	N	N	N	N	N	N	N	N	N	N	N	N	N	N	N	N	3	N	NA	N	Family MMR327. From June 2021 update, also has AR hit in PIDD1.	Investigator	NA	NA	NA	NA	NA	NA		Y	novel gene, new phenotype
VPS13B	Intellectual disability (ID, DD, psychomotor delay, microcephaly, strabismus, insimnia, facial dysmorphism, dwarfism)	AR	TIER 1 GENE	2021-03-04	N	NA	KNOWN	NA	1		NA	leal_uwcmg_id_2	UW	WES	CMG	Complete	multiple	NA	NA	NA	KPG	KPG	KPG	KPG	KPG	KPG	KPG	KPG	KPG	NA	N	N	Y	N	N	N	N	N	N	N	N	N	N	N	N	N	N	N	N	N	N	N	N	3	N	NA	N	Family MMR329. From June 2021 update.	Investigator	NA	NA	NA	NA	NA	NA		N	known gene, explained-known phenotype
ASPM	Intellectual disability (ID, microcephaly)	AR	TIER 1 GENE	2021-03-04	N	NA	KNOWN	NA	1		NA	leal_uwcmg_id_2	UW	WES	CMG	Complete	multiple	NA	NA	NA	KPG	KPG	KPG	KPG	KPG	KPG	KPG	KPG	KPG	NA	N	N	Y	N	N	N	N	N	N	N	N	N	N	N	N	N	N	N	N	N	N	N	N	3	N	NA	N	Family MR91. From June 2021 update.	Investigator	NA	NA	NA	NA	NA	NA		N	known gene, explained-known phenotype
HIBCH	Intellectual disability (ID)	AR	TIER 1 GENE	2021-03-04	N	NA	KNOWN	NA	1		NA	leal_uwcmg_id_2	UW	WES	CMG	Complete	multiple	NA	NA	NA	KPG	KPG	KPG	KPG	KPG	KPG	KPG	KPG	KPG	NA	N	N	Y	N	N	N	N	N	N	N	N	N	N	N	N	N	N	N	N	N	N	N	N	3	N	NA	N	Family MR92. From June 2021 update.	Investigator	NA	NA	NA	NA	NA	NA		N	known gene, explained-known phenotype
BEX1	Intellectual disability (ID, DD, facial dysmorphism, hypotonia, psychomotor delay)	X-linked	TIER 2 GENE	2021-03-04	Y	NA	NEW	NA	1		NA	leal_uwcmg_id_2	UW	WES	CMG	Complete	multiple	NA	NA	NA	1	N	N	Y	N	N	N	N	N	NA	N	N	Y	N	N	N	N	N	N	N	N	N	N	N	N	N	N	N	N	N	N	N	N	3	N	NA	N	Family MMR316. From June 2021 update.	Investigator	NA	NA	NA	NA	NA	NA		Y	novel gene, new phenotype
ATG13	Syndromic intellectual disability	de novo	TIER 2 GENE	2021-03-01	Y	NA	NEW	NA	1		NA	VCGS_FAM282	Broad	WES	CMG	Complete	multiple	NA	NA	NA	1	N	N	N	N	N	N	N	N	NA	N	N	Y	N	N	N	N	Y	Y	N	N	N	N	N	N	N	N	N	N	Y	N	N	N	3	Y	N	NA	NA	NA	NA	NA	NA	NA	3	Orphan		Y	novel gene, new phenotype
DOCK5	Abnormal granulocyte morphology, Neutropenia, iron deficiency anemia	de novo	TIER 2 GENE	2021-03-01	Y	NA	NEW	NA	1		NA	VCGS_FAM277	Broad	WES	CMG	Complete	multiple	NA	NA	NA	1	N	N	N	N	N	N	N	N	NA	N	N	N	N	N	N	N	N	N	Y	Y	N	N	Y	N	N	N	N	N	N	N	N	Y	3	Y	N	NA	NA	NA	NA	NA	NA	NA	3	Orphan		Y	novel gene, new phenotype
FAT3	Neurodevelopmental disorder	AR compound heterozygous	TIER 2 GENE	2021-03-01	Y	NA	NEW	NA	1		NA	VCGS_FAM261	Broad	WES	CMG	Complete	multiple	NA	NA	NA	1	N	N	N	N	N	N	N	N	NA	N	N	Y	N	Y	N	N	N	Y	N	Y	Y	N	N	Y	N	N	N	N	N	N	N	N	3	Y	N	NA	NA	NA	NA	NA	NA	NA	3	Orphan		Y	novel gene, new phenotype
HIST1H2AL	Peripheral axonal neuropathy, intellectual disability, intrauterine growth retardation	AR homozygous	TIER 2 GENE	2021-03-01	Y	NA	NEW	NA	1		NA	VCGS_FAM262	Broad	WES	CMG	Complete	multiple	NA	NA	NA	1	N	N	N	N	N	N	N	N	NA	N	N	Y	N	N	N	N	N	N	N	Y	N	N	N	Y	N	N	N	N	N	N	N	N	3	Y	N	NA	NA	NA	NA	NA	NA	NA	3	Orphan		Y	novel gene, new phenotype
LEF1	Hand anomalies including radial ray anomalies and pre-axial polysyndactyly	AD	TIER 2 GENE	2021-03-01	Y	NA	NEW	NA	1		NA	VCGS_FAM273	Broad	WES	CMG	Complete	multiple	NA	NA	NA	1	N	N	N	N	N	N	N	N	NA	N	N	N	N	N	N	N	N	N	N	N	Y	N	N	N	N	N	N	N	N	N	N	N	3	Y	N	NA	NA	NA	NA	NA	NA	NA	3	Orphan		Y	novel gene, new phenotype
USP11	Multiple congenital anomalies	X-linked	TIER 2 GENE	2021-03-01	Y	NA	NEW	NA	1		NA	VCGS_FAM286	Broad	WES	NHLBI- nonX01	Complete	multiple	NA	NA	NA	1	N	N	N	N	N	N	N	N	NA	N	N	Y	N	Y	N	N	N	Y	N	N	Y	N	N	Y	N	N	N	Y	Y	N	Y	Y	3	Y	N	NA	NA	NA	NA	NA	NA	NA	3	Orphan		Y	novel gene, new phenotype
NKTR	Cryptorchidism, Microcephaly, Ataxia	AR homozygous	TIER 1 GENE	2021-03-01	Y	NA	NEW	NA	1		NA	VCGS_FAM270	Broad	WES	CMG	Complete	multiple	NA	NA	NA	2	N	N	N	N	N	N	N	N	NA	N	N	Y	N	N	N	N	N	N	N	N	N	N	N	Y	N	N	N	N	N	N	Y	N	3	Y	N	NA	NA	NA	NA	NA	NA	NA	3	Orphan		Y	novel gene, new phenotype
DNM1	DEVELOPMENTAL AND EPILEPTIC ENCEPHALOPATHY 31; DEE31	de novo	TIER 1 GENE	2021-01-20	N	NA	KNOWN	616346	1		NA	OUN-HK154	Broad	WES	CMG	Complete	multiple	KPG	KPG	KPG	KPG	KPG	KPG	KPG	KPG	KPG	KPG	KPG	KPG	NA	N	N	Y	N	Y	N	N	N	N	N	N	N	N	N	N	N	N	N	N	N	N	N	N	5	Y	N	NA	NA	NA	NA	NA	NA	NA	3	Orphan		N	known gene, explained-known phenotype
MED12	LUJAN-FRYNS SYNDROME	X-linked	TIER 1 GENE	2021-01-20	N	NA	KNOWN	309520	1		NA	OUN-HK153	Broad	WES	CMG	Complete	multiple	KPG	KPG	KPG	KPG	KPG	KPG	KPG	KPG	KPG	KPG	KPG	KPG	NA	N	N	Y	N	Y	N	N	N	N	N	N	N	N	N	N	N	N	N	N	N	N	N	N	5	KPG	N	NA	NA	NA	NA	NA	NA	NA	3	Orphan		N	known gene, explained-known phenotype
KCNH8	Partial deafness, retinal dystrophy	de novo	TIER 2 GENE	2021-01-19	Y	NA	NEW	NA	1		NA	RGP_1479	Broad	WGS	CMG	Complete	multiple	NA	NA	NA	1	N	N	N	N	N	N	N	N	NA	N	N	Y	N	Y	N	N	N	N	N	Y	Y	N	N	N	N	Y	N	N	Y	N	Y	Y	5	Y	N	NA	NA	NA	NA	NA	NA	NA	3	Orphan		Y	novel gene, new phenotype
KCNV1	Ataxia	AD	TIER 2 GENE	2021-01-19	Y	NA	NEW	NA	1		NA	RGP_1452	Broad	WGS	CMG	Complete	multiple	NA	NA	NA	1	N	N	N	N	N	N	N	N	NA	N	N	Y	N	N	N	N	N	N	N	N	N	N	N	N	N	N	N	N	N	N	N	N	5	Y	N	NA	NA	NA	NA	NA	NA	NA	1	Orphan		Y	novel gene, new phenotype
LBX1	Myopathy	AD	TIER 2 GENE	2021-01-19	Y	NA	NEW	NA	1		NA	RGP_1498	Broad	WGS	CMG	Complete	multiple	NA	NA	NA	1	N	N	N	N	N	N	N	N	NA	N	N	N	N	N	N	N	N	N	N	N	N	N	N	Y	N	N	N	N	N	N	N	N	5	Y	N	NA	NA	NA	NA	NA	NA	NA	1	Orphan		Y	novel gene, new phenotype
PRPF4B	Brain malformation, obesity	de novo	TIER 2 GENE	2021-01-19	Y	NA	NEW	NA	1		NA	RGP_1504	Broad	WGS	CMG	Complete	multiple	NA	NA	NA	1	N	N	N	N	N	N	N	N	NA	N	N	Y	N	N	N	N	N	N	N	Y	N	N	N	N	N	N	N	N	N	N	N	N	5	Y	N	NA	NA	NA	NA	NA	NA	NA	3	Orphan		Y	novel gene, new phenotype
TAF1	MENTAL RETARDATION, X-LINKED, SYNDROMIC 33; MRXS33	X-linked	TIER 1 GENE	2021-01-06	N	NA	KNOWN	300966	1		NA	NA	BH	WES	CMG	Complete	X-linked	KPG	KPG	KPG	KPG	KPG	KPG	KPG	KPG	KPG	KPG	KPG	KPG	NA	N	N	Y	N	N	N	N	N	N	N	N	N	N	N	N	N	N	Y	N	N	N	N	N	5	KPG	NA	NA	NA	NA	NA	NA	NA	99459	NA	NA		N	known gene, explained-known phenotype
UNC13D	CHRONIC LYMPHOCYTIC INFLAMMATION WITH PONTINE PERIVASCULAR ENHANCEMENT RESPONSIVE TO STEROIDS	other	TIER 1 GENE	2021-01-05	N	NA	EXPAN	NA	1		NA	NA	BH	WES	CMG	Complete	AR	NA	NA	NA	1	N	Y	Y	N	N	N	N	N	NA	N	N	Y	N	N	N	N	N	N	Y	N	N	N	N	N	N	N	N	N	N	N	N	N	5	KPG	Y	NA	NA	NA	NA	NA	KPG	3745	NA	NA		Y	phenotype expansion
SYTL2	CHRONIC LYMPHOCYTIC INFLAMMATION WITH PONTINE PERIVASCULAR ENHANCEMENT RESPONSIVE TO STEROIDS	other	TIER 2 GENE	2021-01-05	Y	NA	NEW	NA	1		NA	NA	BH	WES	CMG	Complete	AR	NA	NA	NA	1	N	Y	Y	N	N	N	N	N	NA	N	N	Y	N	N	N	N	N	N	Y	N	N	N	N	N	N	N	N	N	N	N	N	N	5	Y	Y	NA	NA	NA	NA	NA	Y	3746	NA	NA		Y	novel gene, new phenotype
PDZD4	Agenesis of corpus callosum	X-linked	TIER 2 GENE	2020-12-15	Y	NA	NEW	NA	1		NA	SHE_8013622	Broad	WES	CMG	Complete	multiple	NA	NA	NA	1	N	N	N	N	N	N	N	N	NA	N	N	Y	N	N	N	N	N	N	N	N	N	N	N	N	N	N	N	N	N	N	N	N	6	Y	N	NA	NA	NA	NA	NA	NA	NA	3	Neuro		Y	novel gene, new phenotype
SUPT16H	Agenesis of corpus callosum	de novo	TIER 1 GENE	2020-12-15	Y	NA	NEW	NA	1		NA	SHE_6127939	Broad	WES	CMG	Complete	multiple	NA	NA	NA	6	N	N	N	N	N	N	N	N	NA	N	N	Y	N	N	N	N	N	N	N	N	N	N	N	N	N	N	N	N	N	N	N	N	6	Y	N	NA	NA	NA	NA	NA	NA	NA	3	Neuro		Y	novel gene, new phenotype
TBR1	INTELLECTUAL DEVELOPMENTAL DISORDER WITH AUTISM AND SPEECH DELAY; IDDAS	de novo	TIER 1 GENE	2020-12-15	N	NA	KNOWN	606053	1		NA	SHE_3120	Broad	WES	CMG	Complete	multiple	KPG	KPG	KPG	KPG	KPG	KPG	KPG	KPG	KPG	KPG	KPG	KPG	NA	N	N	Y	N	Y	N	N	N	N	N	N	N	N	N	N	N	N	N	N	N	N	N	N	6	KPG	N	NA	NA	NA	NA	NA	NA	NA	3	Neuro		N	known gene, explained-known phenotype
USP7	HAO-FOUNTAIN SYNDROME; HAFOUS	de novo	TIER 1 GENE	2020-12-15	N	NA	KNOWN	616863	1		NA	SHE_2792	Broad	WES	CMG	Complete	multiple	KPG	KPG	KPG	KPG	KPG	KPG	KPG	KPG	KPG	KPG	KPG	KPG	NA	N	N	Y	N	N	N	N	N	N	N	N	N	N	N	Y	N	N	N	N	N	N	N	N	6	KPG	N	NA	NA	NA	NA	NA	NA	NA	3	Neuro		N	known gene, explained-known phenotype
LHX2	Global developmental delay, microcephaly	AD	TIER 2 GENE	2020-12-14	Y	NA	NEW	NA	1		NA	RGP_1305	Broad	WGS	CMG	Complete	multiple	NA	NA	NA	1	N	N	N	N	N	N	N	N	NA	N	N	Y	N	Y	N	N	N	N	N	N	N	N	N	Y	N	N	N	N	N	N	N	N	6	Y	N	NA	NA	NA	NA	NA	NA	NA	1	Orphan		Y	novel gene, new phenotype
AKAP8	Polymicrogyria	AR compound heterozygous	TIER 2 GENE	2020-12-04	Y	NA	NEW	NA	1		NA	WAL_PMG14900	Broad	WES	CMG	Complete	multiple	NA	NA	NA	1	N	N	N	N	N	N	N	N	NA	N	N	Y	N	Y	N	N	N	N	N	N	N	N	N	N	N	N	N	N	N	N	N	N	6	Y	N	NA	NA	NA	NA	NA	NA	NA	3	Neuro		Y	novel gene, new phenotype
ARHGEF17	Polymicrogyria	AR compound heterozygous	TIER 2 GENE	2020-12-04	Y	NA	NEW	NA	1		NA	WAL_PS9300	Broad	WES	CMG	Complete	multiple	NA	NA	NA	1	N	N	N	N	N	N	N	N	NA	N	N	Y	N	Y	N	N	N	Y	N	N	Y	N	N	Y	N	Y	N	N	N	Y	N	N	6	Y	N	NA	NA	NA	NA	NA	NA	NA	3	Neuro		Y	novel gene, new phenotype
GRIA1	Polymicrogyria	de novo	TIER 2 GENE	2020-12-04	Y	NA	NEW	NA	1		NA	WAL_PMG15600	Broad	WES	CMG	Complete	multiple	NA	NA	NA	1	N	N	N	N	N	N	N	N	NA	N	N	Y	N	Y	N	N	N	N	N	N	N	N	N	N	N	Y	N	N	N	N	N	N	6	Y	N	NA	NA	NA	NA	NA	NA	NA	3	Neuro		Y	novel gene, new phenotype
SNAP91	Polymicrogyria	AD	TIER 2 GENE	2020-12-04	Y	NA	NEW	NA	1		NA	WAL_PMG17500	Broad	WES	CMG	Complete	multiple	NA	NA	NA	1	N	N	N	N	N	N	N	N	NA	N	N	Y	N	Y	N	N	N	N	N	N	N	N	N	Y	N	N	N	N	N	N	N	N	6	Y	N	NA	NA	NA	NA	NA	NA	NA	1	Neuro		Y	novel gene, new phenotype
TBP	Polymicrogyria	de novo	TIER 2 GENE	2020-12-04	Y	NA	NEW	NA	1		NA	WAL_PMG16400	Broad	WES	CMG	Complete	multiple	NA	NA	NA	1	N	N	N	N	N	N	N	N	NA	N	N	Y	N	N	N	N	N	N	Y	N	N	N	N	N	Y	N	N	N	N	N	N	N	6	Y	N	NA	NA	NA	NA	NA	NA	NA	3	Neuro		Y	novel gene, new phenotype
KIF26A	Polymicrogyria	AR compound heterozygous	TIER 1 GENE	2020-12-04	Y	NA	NEW	NA	2		NA	Multiple	Broad	WES	CMG	Complete	multiple	NA	NA	NA	7	N	N	N	N	N	N	N	N	NA	N	N	Y	N	Y	N	N	N	Y	N	Y	N	N	N	Y	N	Y	N	N	Y	N	N	N	6	Y	N	NA	NA	NA	NA	NA	NA	NA	3	Neuro		Y	novel gene, new phenotype
WDR45B	NEURODEVELOPMENTAL DISORDER WITH SPASTIC QUADRIPLEGIA AND BRAIN ABNORMALITIES WITH OR WITHOUT SEIZURES	AR	TIER 1 GENE	2020-12-02	N	NA	EXPAN	617977	1		NA	NA	BH	WES	CMG	Complete	AR	No	No	NA	3+	N	N	N	N	N	N	N	N	NA	N	N	Y	N	N	N	N	N	Y	N	N	N	N	N	Y	N	N	N	N	N	N	N	N	6	KPG	Y	NA	NA	NA	NA	NA	KPG	3761	NA	NA		Y	phenotype expansion
EXOSC8	PONTOCEREBELLAR HYPOPLASIA, TYPE 1C	AR	TIER 1 GENE	2020-12-02	N	NA	EXPAN	NA	1		NA	NA	BH	WES	CMG	Complete	AR	No	No	NA	3	Y	N	N	N	N	N	N	N	616081	N	N	Y	N	N	N	N	N	N	N	N	N	N	N	N	N	N	N	N	N	N	N	N	6	KPG	Y	NA	NA	NA	NA	NA	KPG	3766	NA	NA		Y	phenotype expansion
ATP8B4	Immunodeficiency and multiple congenital anomalies	de novo	TIER 2 GENE	2020-12-02	Y	NA	NEW	NA	1		NA	MAN_1861	Broad	WES	NHLBI- nonX01	Complete	multiple	NA	NA	NA	1	N	N	N	N	N	N	N	N	NA	N	N	Y	N	N	Y	N	N	N	N	N	N	N	N	N	N	Y	N	Y	N	N	Y	Y	6	Y	N	NA	NA	NA	NA	NA	NA	NA	3	Orphan		Y	novel gene, new phenotype
BHLHA15	Multiple congenital anomalies	AR compound heterozygous	TIER 2 GENE	2020-12-02	Y	NA	NEW	NA	1		NA	MAN_1849	Broad	WES	NHLBI- nonX01	Complete	multiple	NA	NA	NA	1	N	N	N	N	N	N	N	N	NA	N	N	Y	Y	N	N	N	N	N	Y	Y	Y	N	N	N	N	Y	N	Y	N	N	Y	Y	6	Y	N	NA	NA	NA	NA	NA	NA	NA	3	Orphan		Y	novel gene, new phenotype
BRD4	Hemophagocytosis	de novo	TIER 2 GENE	2020-12-02	Y	NA	NEW	NA	1		NA	MAN_1582	Broad	WES	CMG	Complete	multiple	NA	NA	NA	1	N	N	N	N	N	N	N	N	NA	N	N	N	N	N	N	N	N	N	Y	N	N	N	N	N	N	N	N	N	N	N	N	N	6	Y	N	NA	NA	NA	NA	NA	NA	NA	3	Orphan		Y	novel gene, new phenotype
CHD3	Multiple congenital anomalies	de novo	TIER 2 GENE	2020-12-02	N	NA	NEW	NA	1		NA	MAN_1873	Broad	WES	NHLBI- nonX01	Complete	multiple	NA	NA	NA	1	N	N	N	N	N	N	N	N	NA	N	N	Y	N	N	N	N	N	N	Y	N	N	N	N	Y	Y	Y	N	Y	N	N	Y	Y	6	TBD	N	NA	NA	NA	NA	NA	NA	NA	3	Orphan		Y	known gene, new phenotype
CNTN2	Neurodevelopmental disorder	AR homozygous	TIER 2 GENE	2020-12-02	Y	NA	NEW	NA	1		NA	MAN_1789	Broad	WES	CMG	Complete	multiple	NA	NA	NA	1	N	N	N	N	N	N	N	N	NA	N	N	Y	N	N	N	N	N	N	Y	Y	N	N	N	Y	N	Y	N	N	N	N	Y	N	6	Y	N	NA	NA	NA	NA	NA	NA	NA	3	Orphan		Y	novel gene, new phenotype
PPM1D	Fetus with brain malformation	de novo	TIER 2 GENE	2020-12-02	N	NA	NEW	NA	1		NA	MAN_1938	Broad	WES	CMG	Complete	multiple	NA	NA	NA	1	N	N	N	N	N	N	N	N	NA	N	N	Y	N	Y	N	N	N	N	N	N	Y	N	N	N	Y	Y	N	N	N	N	N	N	6	Y	N	NA	NA	NA	NA	NA	NA	NA	3	Orphan		Y	known gene, new phenotype
SLC25A16	Multiple congenital anomalies	de novo	TIER 2 GENE	2020-12-02	Y	NA	NEW	NA	1		NA	MAN_1793	Broad	WES	CMG	Complete	multiple	NA	NA	NA	1	N	N	N	N	N	N	N	N	NA	N	N	Y	N	N	Y	N	N	Y	Y	Y	Y	N	N	Y	N	N	N	N	N	N	N	Y	6	Y	N	NA	NA	NA	NA	NA	NA	NA	3	Orphan		Y	novel gene, new phenotype
KMT2D	Noonan-like syndrome	de novo	TIER 1 GENE	2020-12-02	N	NA	EXPAN	NA	1		NA	MAN_1919	Broad	WES	NHLBI- nonX01	Complete	multiple	NA	NA	NA	3	Y	N	N	N	N	N	N	N	NA	N	N	N	N	N	Y	N	N	Y	Y	N	N	N	N	N	Y	Y	N	Y	N	Y	Y	N	6	TBD	N	NA	NA	NA	NA	NA	NA	NA	3	Orphan		Y	phenotype expansion
PAX5	Auditory neuropathy spectrum disorder	de novo	TIER 1 GENE	2020-12-02	Y	NA	NEW	NA	1		NA	MAN_1768	Broad	WES	CMG	Complete	multiple	NA	NA	NA	10	Y	N	N	N	N	N	N	N	NA	N	N	Y	N	N	N	N	N	N	Y	N	N	N	N	Y	N	Y	N	N	Y	Y	N	N	6	Y	N	NA	NA	NA	NA	NA	NA	NA	3	Orphan		Y	novel gene, new phenotype
RET	Neonatal death; complex renal anomaly and multiple organ issues	de novo	TIER 1 GENE	2020-12-02	N	NA	NEW	NA	1		NA	MAN_1935	Broad	WES	NHLBI- nonX01	Complete	multiple	NA	NA	NA	3	N	Y	N	N	N	N	N	N	NA	N	N	Y	N	Y	Y	N	N	Y	N	N	N	N	N	Y	Y	Y	N	Y	N	Y	Y	Y	6	Y	N	NA	NA	NA	NA	NA	NA	NA	3	Orphan		Y	known gene, new phenotype
CTBP1	HYPOTONIA, ATAXIA, DEVELOPMENTAL DELAY, AND TOOTH ENAMEL DEFECT SYNDROME; HADDTS	de novo	TIER 1 GENE	2020-12-02	N	NA	KNOWN	617915	1		NA	MAN_1833	Broad	WES	CMG	Complete	multiple	KPG	KPG	KPG	KPG	KPG	KPG	KPG	KPG	KPG	KPG	KPG	KPG	NA	N	N	Y	N	N	N	N	N	N	N	N	Y	N	N	Y	N	Y	N	N	N	N	N	N	6	KPG	N	NA	NA	NA	NA	NA	NA	NA	2	Orphan		N	known gene, explained-known phenotype
TONSL	SPONDYLOEPIMETAPHYSEAL DYSPLASIA, SPONASTRIME TYPE; SEMDSP	AR compound heterozygous	TIER 1 GENE	2020-12-02	N	NA	KNOWN	271510	1		NA	MAN_1769	Broad	WES	NHLBI- nonX01	Complete	multiple	KPG	KPG	KPG	KPG	KPG	KPG	KPG	KPG	KPG	KPG	KPG	KPG	NA	N	N	Y	N	Y	N	N	N	Y	Y	N	N	N	Y	Y	Y	Y	N	Y	N	N	N	N	6	KPG	N	NA	NA	NA	NA	NA	NA	NA	3	Orphan		N	known gene, explained-known phenotype
ROR2	ROBINOW SYNDROME, AUTOSOMAL RECESSIVE 1; RRS1	AR	TIER 2 GENE	2020-11-25	N	NA	KNOWN	268310	1		NA	NA	BH	aCGH, Sanger	CMG	Complete	AR	NA	NA	NA	72	Y	N	Y	N	N	N	N	N	268310	Y	N	N	N	N	Y	N	N	Y	N	Y	Y	Y	N	N	N	N	Y	N	Y	N	Y	N	7	KPG	Y	NA	NA	NA	NA	NA	KPG	3697	NA	NA		N	known gene, explained-known phenotype
ROR2	ROBINOW SYNDROME, AUTOSOMAL RECESSIVE 1; RRS1	AR	TIER 2 GENE	2020-11-25	N	NA	KNOWN	268310	1		NA	NA	BH	aCGH, Sanger	CMG	Complete	AR	NA	NA	NA	72	Y	N	Y	N	N	N	N	N	268310	Y	N	N	N	N	Y	N	N	Y	N	Y	Y	Y	N	N	N	N	Y	N	Y	N	Y	N	7	KPG	Y	NA	NA	NA	NA	NA	KPG	3698	NA	NA		N	known gene, explained-known phenotype
ROR2	ROBINOW SYNDROME, AUTOSOMAL RECESSIVE 1; RRS1	AR	TIER 2 GENE	2020-11-25	N	NA	KNOWN	268310	1		NA	NA	BH	Sanger	CMG	Complete	AR	NA	NA	NA	72	Y	N	Y	N	N	N	N	N	268310	Y	N	N	N	N	Y	N	N	Y	N	Y	Y	Y	N	N	N	N	Y	N	Y	N	Y	N	7	KPG	Y	NA	NA	NA	NA	NA	KPG	3699	NA	NA		N	known gene, explained-known phenotype
ROR2	ROBINOW SYNDROME, AUTOSOMAL RECESSIVE 1; RRS2	AR	TIER 2 GENE	2020-11-25	N	NA	KNOWN	268310	1		NA	NA	BH	WES	CMG	Complete	AR	NA	NA	NA	72	Y	N	Y	N	N	N	N	N	268310	Y	N	N	N	N	Y	N	N	Y	N	Y	Y	Y	N	N	N	N	Y	N	Y	N	Y	N	7	KPG	Y	NA	NA	NA	NA	NA	KPG	3754	NA	NA		N	known gene, explained-known phenotype
PACS1	SCHUURS-HOEIJMAKERS SYNDROME; SHMS	AD	TIER 1 GENE	2020-11-15	N	NA	KNOWN	615009	1		NA	NA	BH	WES	CMG	Complete	multiple	KPG	KPG	KPG	KPG	KPG	KPG	KPG	KPG	KPG	KPG	KPG	KPG	147920	N	N	Y	N	N	N	N	N	N	N	N	N	N	N	N	Y	Y	N	N	N	N	N	N	7	KPG	NA	NA	NA	NA	NA	NA	NA	99141.3	NA	NA		N	known gene, explained-known phenotype
IL6ST	HYPER-IgE RECURRENT INFECTION SYNDROME 4, AUTOSOMAL RECESSIVE; HIES4	AR	TIER 1 GENE	2020-11-01	N	NA	KNOWN	618523	8		NA	NA	Yale	WES	CMG	Complete	multiple	KPG	KPG	KPG	KPG	KPG	KPG	KPG	KPG	KPG	KPG	KPG	KPG	618523	N	N	N	N	N	N	N	N	N	Y	N	N	N	N	N	N	N	N	N	N	N	N	N	7	N	NA	NA	N	NA	NA	NA	NA	97c	NA	NA		N	known gene, explained-known phenotype
IFNAR2	Viral Disease	AD	TIER 2 GENE	2020-11-01	Y	NA	NEW	NA	1		NA	NA	Yale	WES	CMG	Complete	AR	NA	NA	NA	N	N	N	N	N	N	N	N	N	NA	N	N	N	N	N	N	N	N	N	N	N	N	N	N	N	N	N	N	N	N	N	N	N	7	N	NA	NA	N	NA	NA	NA	NA	97c	NA	NA		Y	novel gene, new phenotype
IRF7	Viral Disease	AD	TIER 2 GENE	2020-11-01	Y	NA	NEW	NA	1		NA	NA	Yale	WES	CMG	Complete	AR	NA	NA	NA	N	N	N	N	N	N	N	N	N	NA	N	N	N	N	N	N	N	N	N	N	N	N	N	N	N	N	N	N	N	N	N	N	N	7	N	NA	NA	N	NA	NA	NA	NA	97c	NA	NA		Y	novel gene, new phenotype
TBK1	Viral Disease	AD	TIER 1 GENE	2020-11-01	Y	NA	NEW	NA	2		NA	NA	Yale	WES	CMG	Complete	AD	NA	NA	NA	N	N	N	N	N	N	N	N	N	NA	N	N	N	N	N	N	N	N	N	N	N	N	N	N	N	N	N	N	N	N	N	N	N	7	N	NA	NA	N	NA	NA	NA	NA	97c	NA	NA		Y	novel gene, new phenotype
ACTB	Congenital smooth muscle hamartomas	de novo	TIER 1 GENE	2020-11-01	N	NA	NEW	NA	9		32170967	NA	Yale	WES,WGS	CMG	Complete	multiple	NA	NA	NA	N	N	N	N	N	N	N	N	N	NA	N	N	N	N	N	N	N	N	N	N	N	N	N	N	N	N	N	N	N	N	N	N	N	7	N	NA	NA	N	NA	NA	NA	NA	1	NA	NA		Y	known gene, new phenotype
POFUT1	DOWLING-DEGOS DISEASE 2; DDD2	de novo	TIER 1 GENE	2020-11-01	N	NA	EXPAN	615327	1		31566882	NA	Yale	WES,WGS	CMG	Complete	multiple	NA	NA	NA	N	N	N	N	N	N	N	N	N	615327	N	N	N	N	N	N	N	N	N	N	N	N	N	N	N	N	N	N	N	N	N	N	Y	7	N	NA	NA	N	NA	NA	NA	NA	1	NA	NA		Y	phenotype expansion
GJA4	hepatic hemangioma	de novo	TIER 1 GENE	2020-11-01	Y	NA	NEW	NA	13		NA	NA	Yale	WES,WGS	CMG	Complete	multiple	NA	NA	NA	N	N	N	N	N	N	N	N	N	NA	N	N	N	N	N	N	N	Y	N	N	N	N	N	N	N	N	Y	N	N	N	N	N	N	7	N	NA	NA	N	NA	NA	NA	NA	1	NA	NA		Y	novel gene, new phenotype
ASPRV1	ICHTHYOSIS, LAMELLAR, AUTOSOMAL DOMINANT; ADLI	multiple	TIER 1 GENE	2020-11-01	Y	NA	NEW	146750	4		32516568	NA	Yale	WES,WGS	CMG	Complete	multiple	NA	NA	NA	N	N	N	N	N	N	N	N	N	PS242300	N	N	N	N	N	N	N	N	N	N	N	N	N	N	N	N	N	N	N	N	N	N	Y	7	N	NA	NA	N	NA	NA	NA	NA	1	NA	NA		Y	novel gene, new phenotype
PMVK	POROKERATOSIS 1, MULTIPLE TYPES; POROK1	multiple	TIER 1 GENE	2020-11-01	N	NA	EXPAN	175800	2		30942823	NA	Yale	WES,WGS	CMG	Complete	multiple	NA	NA	NA	N	N	N	N	N	N	N	N	N	175800	N	N	N	N	N	N	N	N	N	N	N	N	N	N	N	N	N	N	N	N	N	N	Y	7	N	NA	NA	N	NA	NA	NA	NA	1	NA	NA		Y	phenotype expansion
MVD	POROKERATOSIS 7, MULTIPLE TYPES; POROK7	multiple	TIER 1 GENE	2020-11-01	N	NA	EXPAN	614714	1		30942823	NA	Yale	WES,WGS	CMG	Complete	multiple	NA	NA	NA	N	N	N	N	N	N	N	N	N	614714	N	N	N	N	N	N	N	N	N	N	N	N	N	N	N	N	N	N	N	N	N	N	Y	7	N	NA	NA	N	NA	NA	NA	NA	1	NA	NA		Y	phenotype expansion
HPDL	Infantile-onset neurodegeneration.	AR	TIER 1 GENE	2020-11-01	N	NA	NEW	NA	8		NA	NA	Yale	WES	CMG	Complete	multiple	NA	NA	NA	N	N	N	N	N	N	Y	N	N	NA	N	N	N	N	N	N	N	N	N	N	N	N	N	N	N	N	N	N	N	N	N	N	N	7	N	NA	NA	N	NA	NA	NA	NA	55	NA	NA		Y	known gene, new phenotype
DAAM2	NEPHROTIC SYNDROME, TYPE 24; NPHS24	AR	TIER 1 GENE	2020-11-01	Y	NA	NEW	619263	4		NA	NA	Yale	WES	CMG	Complete	multiple	NA	NA	NA	N	N	N	N	N	N	N	N	N	619263	N	N	N	N	N	N	N	Y	N	N	N	N	N	N	N	N	N	N	N	N	N	N	N	7	N	NA	NA	N	NA	NA	NA	NA	55	NA	NA		Y	novel gene, new phenotype
GEMIN5	NEURODEVELOPMENTAL DISORDER WITH CEREBELLAR ATROPHY AND MOTOR DYSFUNCTION; NEDCAM	AR	TIER 1 GENE	2020-11-01	Y	NA	NEW	619333	22		NA	NA	Yale	WES	CMG	Complete	multiple	NA	NA	NA	N	N	N	N	N	N	N	N	N	NA	N	N	Y	N	N	N	N	N	N	N	N	N	N	N	N	N	N	N	N	N	N	N	N	7	N	NA	NA	N	NA	NA	NA	NA	55	NA	NA		Y	novel gene, new phenotype
HEATR5B	Pontocerebellar hypoplasia	AR	TIER 1 GENE	2020-11-01	Y	NA	NEW	NA	2		NA	NA	Yale	WES	CMG	Complete	multiple	NA	NA	NA	N	Y	N	N	N	N	N	N	N	NA	N	N	N	N	N	N	N	N	N	N	N	N	N	N	N	N	N	N	N	N	N	N	N	7	N	NA	NA	N	NA	NA	NA	NA	55	NA	NA		Y	novel gene, new phenotype
PPIL1	PONTOCEREBELLAR HYPOPLASIA, TYPE 14; PCH14	AR	TIER 1 GENE	2020-11-01	Y	NA	NEW	619301	14		NA	NA	Yale	WES	CMG	Complete	multiple	NA	NA	NA	N	N	N	N	N	N	N	N	N	619301	N	N	Y	N	N	N	N	N	N	N	N	N	N	N	N	N	N	N	N	N	N	N	N	7	N	NA	NA	N	NA	NA	NA	NA	55	NA	NA		Y	novel gene, new phenotype
CDC40	PONTOCEREBELLAR HYPOPLASIA, TYPE 15; PCH15	AR	TIER 1 GENE	2020-11-01	Y	NA	NEW	619302	1		NA	NA	Yale	WES	CMG	Complete	multiple	NA	NA	NA	N	Y	N	N	N	N	N	N	N	619302	N	N	Y	N	N	N	N	N	N	N	N	N	N	N	N	N	N	N	N	N	N	N	N	7	N	NA	NA	N	NA	NA	NA	NA	55	NA	NA		Y	novel gene, new phenotype
NARS1	Microcephaly	AR	TIER 1 GENE	2020-10-01	Y	NA	NEW	NA	2		32788587	NA	Yale	WES	CMG	Complete	multiple	NA	NA	NA	N	N	N	N	N	N	N	N	N	NA	N	N	Y	N	N	N	N	N	N	N	N	N	N	N	N	N	N	N	N	N	N	N	N	8	N	NA	NA	N	NA	NA	NA	NA	55	NA	NA		Y	novel gene, new phenotype
HECTD1	Muscular dystrophy	de novo	TIER 2 GENE	2020-09-28	Y	NA	NEW	NA	1		NA	RGP_1129	Broad	WGS	CMG	Complete	multiple	NA	NA	NA	1	N	N	N	N	N	N	N	N	NA	N	N	N	N	N	N	N	N	N	N	N	N	N	N	Y	N	N	N	N	N	N	N	N	8	Y	N	NA	NA	NA	NA	NA	NA	NA	3	Orphan		Y	novel gene, new phenotype
RYR1	Myopathy	AD	TIER 2 GENE	2020-09-28	N	NA	EXPAN	NA	1		NA	RGP_1259	Broad	WGS	CMG	Complete	multiple	NA	NA	NA	1	N	N	N	N	N	N	N	N	NA	N	N	N	N	N	N	N	N	N	N	N	N	N	N	Y	N	N	N	N	N	N	N	N	8	Y	N	NA	NA	NA	NA	NA	NA	NA	1	Orphan		Y	phenotype expansion
TUBA8	Neurodevelopmental disorder	AR homozygous	TIER 2 GENE	2020-09-28	N	NA	EXPAN	NA	1		NA	RGP_1242	Broad	WGS	CMG	Complete	multiple	NA	NA	NA	1	N	N	N	N	N	N	N	N	NA	N	N	Y	N	N	N	N	N	N	N	N	N	N	N	N	N	N	N	N	Y	N	N	N	8	Y	N	NA	NA	NA	NA	NA	NA	NA	3	Orphan		Y	phenotype expansion
AGL	GLYCOGEN STORAGE DISEASE III; GSD3	AR homozygous	TIER 1 GENE	2020-09-28	N	NA	KNOWN	232400	1		NA	RGP_854	Broad	WGS	CMG	Complete	multiple	KPG	KPG	KPG	KPG	KPG	KPG	KPG	KPG	KPG	KPG	KPG	KPG	NA	N	N	N	N	N	N	N	N	N	N	N	N	N	N	Y	N	N	N	N	N	Y	N	N	8	KPG	N	NA	NA	NA	NA	NA	NA	NA	1	Orphan		N	known gene, explained-known phenotype
NS	Genetic Epilepsy with Febrile Seizures Plus	multiple	N	2020-09-25	N	NA	UE	NA	4		NA	leal_uwcmg_gefs_1	UW	WES	CMG	Complete	multiple	NA	NA	NA	NS	NS	NS	NS	NS	NS	NS	NS	NS	NA	N	N	Y	N	N	N	N	N	N	N	N	N	N	N	N	N	N	N	N	N	N	N	N	8	NS	NA	N	NA	Investigator	NA	NA	NA	NA	NA	NA		Y	NA
NOTCH4	Genetic Epilepsy with Febrile Seizures Plus	AD	TIER 2 GENE	2020-09-25	Y	NA	NEW	NA	1		NA	leal_uwcmg_gefs_1	UW	WES	CMG	Complete	AD	NA	NA	NA	1	N	N	Y	N	N	Y	N	N	NA	N	N	Y	N	N	N	N	N	N	N	N	N	N	N	N	N	N	N	N	N	N	N	N	8	NA	NA	N	Family FAM170. From June 2021 update.	Investigator	NA	NA	NA	NA	NA	NA		Y	novel gene, new phenotype
COG4	Neonatal death	AR homozygous	TIER 2 GENE	2020-09-24	Y	NA	NEW	NA	1		NA	PED131	Broad	WES	CMG	Complete	multiple	NA	NA	NA	1	N	N	N	N	N	N	N	N	NA	N	N	N	N	N	Y	N	N	N	N	N	Y	N	N	Y	Y	N	N	N	N	N	N	N	9	Y	N	NA	NA	NA	NA	NA	NA	NA	4	Orphan		Y	novel gene, new phenotype
DNAH14	Neonatal death	AR compound heterozygous	TIER 2 GENE	2020-09-24	Y	NA	NEW	NA	1		NA	PED129	Broad	WES	CMG	Complete	multiple	NA	NA	NA	1	N	N	N	N	N	N	N	N	NA	N	N	Y	N	N	N	N	N	Y	N	N	Y	N	N	Y	Y	N	N	N	N	N	N	N	9	Y	N	NA	NA	NA	NA	NA	NA	NA	3	Orphan		Y	novel gene, new phenotype
PROX1	Neonatal death	de novo	TIER 2 GENE	2020-09-24	Y	NA	NEW	NA	1		NA	PED128	Broad	WES	CMG	Complete	multiple	NA	NA	NA	1	N	N	N	N	N	N	N	N	NA	N	N	Y	N	N	N	N	N	N	N	N	N	N	N	N	N	N	N	N	N	N	N	N	9	Y	N	NA	NA	NA	NA	NA	NA	NA	3	Orphan		Y	novel gene, new phenotype
RAPH1	Neonatal death	AR compound heterozygous	TIER 2 GENE	2020-09-24	Y	NA	NEW	NA	1		NA	PED132	Broad	WES	NHLBI- nonX01	Complete	multiple	NA	NA	NA	1	N	N	N	N	N	N	N	N	NA	N	N	Y	N	Y	N	N	N	Y	N	N	N	N	N	N	N	N	N	Y	N	N	N	N	9	Y	N	NA	NA	NA	NA	NA	NA	NA	3	Orphan		Y	novel gene, new phenotype
SIN3B	Neonatal death	de novo	TIER 2 GENE	2020-09-24	N	NA	UE	NA	1		NA	PED135	Broad	WES	CMG	Complete	multiple	NA	NA	NA	1	N	N	N	N	N	N	N	N	NA	N	N	N	N	N	Y	N	N	N	N	N	N	N	N	N	N	N	N	N	N	N	N	N	9	Y	N	NA	NA	NA	NA	NA	NA	NA	3	Orphan		Y	known gene, unexplained-known phenotype
FOXF1	ALVEOLAR CAPILLARY DYSPLASIA WITH MISALIGNMENT OF PULMONARY VEINS; ACDMPV	multiple	TIER 1 GENE	2020-09-24	N	NA	KNOWN	265380	1		NA	PED121	Broad	WES	NHLBI- nonX01	Complete	multiple	KPG	KPG	KPG	KPG	KPG	KPG	KPG	KPG	KPG	KPG	KPG	KPG	NA	N	N	N	N	N	N	N	N	N	N	N	N	N	N	N	Y	N	N	Y	N	N	N	N	9	KPG	N	NA	NA	NA	NA	NA	NA	NA	3	Orphan		N	known gene, explained-known phenotype
LZTR1	NOONAN SYNDROME 10; NS10	de novo	TIER 1 GENE	2020-09-24	N	NA	KNOWN	616564	2		NA	Multiple	Broad	WES	NHLBI- nonX01	Complete	multiple	KPG	KPG	KPG	KPG	KPG	KPG	KPG	KPG	KPG	KPG	KPG	KPG	NA	N	N	Y	N	Y	Y	Y	N	N	N	Y	Y	N	N	Y	Y	N	N	Y	Y	N	N	N	9	KPG	N	NA	NA	NA	NA	NA	NA	NA	3	Orphan		N	known gene, explained-known phenotype
ACTN1	Neurodevelopmental disorder	AD	TIER 2 GENE	2020-09-22	N	NA	NEW	NA	1		NA	VCGS_FND_FAM5	Broad	WES	CMG	Complete	multiple	NA	NA	NA	1	N	N	N	N	N	N	N	N	NA	N	N	Y	N	Y	N	N	N	Y	N	N	Y	N	N	Y	N	N	N	N	Y	N	N	N	9	Y	N	NA	NA	NA	NA	NA	NA	NA	1	Orphan		Y	known gene, new phenotype
CDK17	Neurodevelopmental disorder	AR compound heterozygous	TIER 2 GENE	2020-09-22	Y	NA	NEW	NA	1		NA	VCGS_FAM229	Broad	WES	CMG	Complete	multiple	NA	NA	NA	1	N	N	N	N	N	N	N	N	NA	N	N	Y	N	Y	N	N	N	Y	N	N	N	N	N	Y	N	N	N	N	N	N	N	N	9	Y	N	NA	NA	NA	NA	NA	NA	NA	3	Orphan		Y	novel gene, new phenotype
HEATR1	Neurodevelopmental disorder	AR compound heterozygous	TIER 2 GENE	2020-09-22	Y	NA	NEW	NA	1		NA	VCGS_FND_FAM1	Broad	WES	CMG	Complete	multiple	NA	NA	NA	1	N	N	N	N	N	N	N	N	NA	N	N	N	N	Y	N	N	Y	Y	N	Y	N	N	N	Y	N	N	N	N	N	N	Y	N	9	Y	N	NA	NA	NA	NA	NA	NA	NA	3	Orphan		Y	novel gene, new phenotype
JADE1	Neurodevelopmental disorder	de novo	TIER 2 GENE	2020-09-22	Y	NA	NEW	NA	1		NA	VCGS_FAM246	Broad	WES	CMG	Complete	multiple	NA	NA	NA	1	N	N	N	N	N	N	N	N	NA	N	N	Y	N	N	N	N	N	Y	N	N	Y	N	N	Y	N	N	N	N	Y	N	N	N	9	Y	N	NA	NA	NA	NA	NA	NA	NA	3	Orphan		Y	novel gene, new phenotype
KIF1B	Neurodevelopmental disorder	AD	TIER 2 GENE	2020-09-22	N	NA	NEW	NA	1		NA	VCGS_FAM240	Broad	WES	CMG	Complete	multiple	NA	NA	NA	1	N	N	N	N	N	N	N	N	NA	N	N	Y	N	N	Y	N	N	Y	N	Y	N	N	N	N	N	Y	N	N	N	N	N	Y	9	Y	N	NA	NA	NA	NA	NA	NA	NA	1	Orphan		Y	known gene, new phenotype
PRKN	Neurodevelopmental disorder	AR homozygous	TIER 2 GENE	2020-09-22	N	NA	NEW	NA	1		NA	VCGS_FAM227	Broad	WES	CMG	Complete	multiple	NA	NA	NA	1	N	N	N	N	N	N	N	N	NA	N	N	Y	N	N	N	N	N	Y	N	N	N	N	N	Y	N	N	N	N	N	N	N	Y	9	Y	N	NA	NA	NA	NA	NA	NA	NA	3	Orphan		Y	known gene, new phenotype
PRPF8	Neurodevelopmental disorder	de novo	TIER 2 GENE	2020-09-22	N	NA	NEW	NA	1		NA	VCGS_FAM251	Broad	WES	CMG	Complete	multiple	NA	NA	NA	1	N	N	N	N	N	N	N	N	NA	N	N	Y	N	N	N	N	N	Y	N	Y	Y	N	N	Y	N	N	N	N	N	N	N	N	9	Y	N	NA	NA	NA	NA	NA	NA	NA	3	Orphan		Y	known gene, new phenotype
RAB11FIP5	Neurodevelopmental disorder	AD	TIER 2 GENE	2020-09-22	Y	NA	NEW	NA	1		NA	VCGS_FAM247	Broad	WES	CMG	Complete	multiple	NA	NA	NA	1	N	N	N	N	N	N	N	N	NA	N	N	Y	N	N	N	Y	N	N	N	N	N	N	N	Y	Y	N	N	N	N	N	Y	N	9	Y	N	NA	NA	NA	NA	NA	NA	NA	1	Orphan		Y	novel gene, new phenotype
SCN9A	Neurodevelopmental disorder	AD	TIER 2 GENE	2020-09-22	N	NA	EXPAN	NA	1		NA	VCGS_FAM233	Broad	WES	CMG	Complete	multiple	NA	NA	NA	1	N	N	N	N	N	N	N	N	NA	N	N	N	N	N	N	N	N	N	N	Y	N	N	N	N	N	N	N	N	N	N	N	N	9	N	N	NA	NA	NA	NA	NA	NA	NA	2	Orphan		Y	phenotype expansion
SDK1	Neurodevelopmental disorder	AR compound heterozygous	TIER 2 GENE	2020-09-22	Y	NA	NEW	NA	1		NA	VCGS_FAM223	Broad	WES	CMG	Complete	multiple	NA	NA	NA	1	N	N	N	N	N	N	N	N	NA	N	N	Y	N	Y	N	N	N	Y	N	Y	N	N	N	N	Y	N	N	N	N	N	N	N	9	Y	N	NA	NA	NA	NA	NA	NA	NA	3	Orphan		Y	novel gene, new phenotype
SEPT7	Neurodevelopmental disorder	de novo	TIER 2 GENE	2020-09-22	Y	NA	NEW	NA	1		NA	VCGS_FAM253	Broad	WES	NHLBI- nonX01	Complete	multiple	NA	NA	NA	1	N	N	N	N	N	N	N	N	NA	N	N	Y	N	N	Y	N	N	Y	N	Y	N	N	N	Y	N	N	N	Y	Y	N	N	N	9	Y	N	NA	NA	NA	NA	NA	NA	NA	3	Orphan		Y	novel gene, new phenotype
SSBP3	Neurodevelopmental disorder	AD	TIER 2 GENE	2020-09-22	Y	NA	NEW	NA	1		NA	VCGS_FAM245	Broad	WES	CMG	Complete	multiple	NA	NA	NA	1	N	N	N	N	N	N	N	N	NA	N	N	Y	N	N	Y	N	N	N	N	N	Y	N	N	N	N	N	N	N	N	N	Y	N	9	Y	N	NA	NA	NA	NA	NA	NA	NA	1	Orphan		Y	novel gene, new phenotype
TUBB4B	Neurodevelopmental disorder	de novo	TIER 2 GENE	2020-09-22	N	NA	NEW	NA	1		NA	VCGS_FAM239	Broad	WES	CMG	Complete	multiple	NA	NA	NA	1	N	N	N	N	N	N	N	N	NA	N	N	Y	N	N	N	N	N	Y	N	N	N	N	N	N	N	N	N	N	N	N	N	Y	9	Y	N	NA	NA	NA	NA	NA	NA	NA	3	Orphan		Y	known gene, new phenotype
ANKRD17	Neurodevelopmental disorder	de novo	TIER 1 GENE	2020-09-22	Y	NA	NEW	NA	1		33909992	VCGS_FAM237	Broad	WES	CMG	Complete	multiple	NA	NA	NA	31	N	N	N	N	N	N	N	N	NA	N	N	Y	N	Y	N	N	N	Y	N	N	N	N	N	N	N	N	N	N	N	N	N	N	9	Y	N	NA	NA	NA	NA	NA	NA	NA	3	Orphan		Y	novel gene, new phenotype
PPP2R5C	Neurodevelopmental disorder	de novo	TIER 1 GENE	2020-09-22	Y	NA	NEW	NA	2		NA	Multiple	Broad	WES	CMG	Complete	multiple	NA	NA	NA	4	N	N	Y	N	N	N	N	N	NA	N	N	Y	N	Y	N	N	N	N	N	Y	N	N	N	Y	N	N	N	N	N	N	N	N	9	Y	N	NA	NA	NA	NA	NA	NA	NA	3	Orphan		Y	novel gene, new phenotype
CNOT3	Intellectual developmental disorder with speech delay, autism, and dysmorphic facies	de novo	TIER 1 GENE	2020-09-22	N	NA	KNOWN	618672	1		NA	VCGS_FAM220	Broad	WES	CMG	Complete	multiple	KPG	KPG	KPG	KPG	KPG	KPG	KPG	KPG	KPG	KPG	KPG	KPG	NA	N	N	Y	N	Y	Y	N	N	Y	N	N	N	N	N	Y	N	N	N	N	Y	N	N	N	9	KPG	N	NA	NA	NA	NA	NA	NA	NA	3	Orphan		N	known gene, explained-known phenotype
DLG4	INTELLECTUAL DEVELOPMENTAL DISORDER 62; MRD62	de novo	TIER 1 GENE	2020-09-22	N	NA	KNOWN	618793	1		NA	VCGS_FAM218	Broad	WES	CMG	Complete	multiple	KPG	KPG	KPG	KPG	KPG	KPG	KPG	KPG	KPG	KPG	KPG	KPG	NA	N	N	Y	N	N	N	N	N	Y	N	Y	N	N	N	Y	N	N	N	N	Y	N	Y	N	9	KPG	N	NA	NA	NA	NA	NA	NA	NA	3	Orphan		N	known gene, explained-known phenotype
GMPPB + EYS	Muscular dystrophy-dystroglycanopathy (congenital with mental retardation), type B, 14	AR compound heterozygous	TIER 1 GENE	2020-09-22	N	2	KNOWN	615350, 602772	1		NA	VCGS_FAM222	Broad	WES	CMG	Complete	multiple	KPG	KPG	KPG	KPG	KPG	KPG	KPG	KPG	KPG	KPG	KPG	KPG	NA	N	N	Y	N	Y	N	N	N	N	N	N	N	N	N	Y	N	N	N	N	N	N	N	N	9	KPG	N	NA	NA	NA	NA	NA	NA	NA	3	Orphan		N	known gene, explained-known phenotype
KIF1BP	GOLDBERG-SHPRINTZEN SYNDROME; GOSHS	AR homozygous	TIER 1 GENE	2020-09-22	N	NA	KNOWN	609460	1		NA	VCGS_FAM224	Broad	WES	CMG	Complete	multiple	KPG	KPG	KPG	KPG	KPG	KPG	KPG	KPG	KPG	KPG	KPG	KPG	NA	N	N	Y	N	Y	N	N	N	Y	N	Y	N	N	N	Y	N	Y	N	N	Y	N	N	N	9	KPG	N	NA	NA	NA	NA	NA	NA	NA	3	Orphan		N	known gene, explained-known phenotype
TCIRG1 + NADSYN1	Vertebral, cardiac, renal, and limb defects syndrome 3, Osteopetrosis, autosomal recessive 1	AR homozygous	TIER 1 GENE	2020-09-22	N	2	KNOWN	618845, 259700	1		NA	VCGS_FAM226	Broad	WES	CMG	Complete	multiple	KPG	KPG	KPG	KPG	KPG	KPG	KPG	KPG	KPG	KPG	KPG	KPG	NA	N	N	N	N	Y	N	N	N	Y	Y	N	Y	N	Y	Y	Y	N	N	N	N	N	Y	N	9	KPG	N	NA	NA	NA	NA	NA	NA	NA	2	Orphan		N	known gene, explained-known phenotype
USP9X	UBIQUITIN-SPECIFIC PROTEASE 9, X-LINKED; USP9X	AD	TIER 1 GENE	2020-09-22	N	NA	KNOWN	300072	1		NA	VCGS_FAM235	Broad	WES	CMG	Complete	multiple	KPG	KPG	KPG	KPG	KPG	KPG	KPG	KPG	KPG	KPG	KPG	KPG	NA	N	N	Y	N	Y	N	N	N	Y	N	Y	N	N	N	N	N	N	N	N	N	N	N	N	9	KPG	N	NA	NA	NA	NA	NA	NA	NA	1	Orphan		N	known gene, explained-known phenotype
ARFGEF1	Bronchiectasis, interstitial lung disease, tracheomalacia	de novo	TIER 1 GENE	2020-09-21	Y	NA	NEW	NA	1		NA	MAN_1578	Broad	WES	NHLBI- nonX01	Complete	multiple	NA	NA	NA	13	N	N	N	N	N	N	N	N	NA	N	N	Y	N	N	N	N	N	N	Y	Y	N	N	N	N	N	N	N	Y	Y	N	N	N	9	Y	N	NA	NA	NA	NA	NA	NA	NA	2	Orphan		Y	novel gene, new phenotype
SOX17	Idiopathic pulmonary hypertension	de novo	TIER 1 GENE	2020-09-21	Y	NA	NEW	NA	1		NA	MAN_1507	Broad	WES	NHLBI- nonX01	Complete	multiple	NA	NA	NA	19	N	N	N	N	N	N	N	N	NA	N	N	N	N	N	N	N	N	N	N	Y	N	N	N	N	Y	N	N	Y	N	N	N	N	9	N	N	NA	NA	NA	NA	NA	NA	NA	3	Orphan		Y	novel gene, new phenotype
NS	Distal arthrogryposis	multiple	N	2020-09-08	NS	NA	UE	NA	1		NA	bamshad_external_uwcmg_da_1, bamshad_external_uwchg_unda_1, bamshad_uwcmg_da_2	UW	WGS	CMG	Complete	multiple	NA	NA	NA	NS	NS	NS	NS	NS	NS	NS	NS	NS	NA	N	N	N	N	N	N	N	N	N	N	N	Y	N	N	Y	N	N	N	N	N	N	N	N	9	N	NA	N	Both external and internal exome data analyzed previously	Jessica Chong	NA	NA	NA	NA	NA	NA		Y	NA
ANKRD12	corneal hypesthesia with retinal abnormalities, sensorineural deafness and mental retardation	AR	TIER 1 GENE	2020-08-29	Y	NA	NEW	NA	1		NA	NA	BH	WES|WGS	CMG	Complete	AD	NA	NA	NA	4	N	N	N	N	N	N	N	N	122430	N	N	Y	N	Y	N	N	Y	Y	N	Y	N	N	N	N	N	N	N	N	Y	N	N	N	9	N	NA	NA	NA	NA	NA	NA	NA	99076.1	NA	NA		Y	novel gene, new phenotype
EYA1	Muscle Weakness, Abnormality of binocular vision, Urinary retention	de novo	TIER 2 GENE	2020-08-17	N	NA	NEW	NA	1		NA	RGP_1214	Broad	WGS	NHLBI- nonX01	Complete	multiple	NA	NA	NA	1	N	N	N	N	N	N	N	N	NA	N	N	N	N	Y	N	N	N	N	N	N	Y	N	N	Y	N	Y	N	Y	N	N	Y	N	10	Y	N	NA	NA	NA	NA	NA	NA	NA	3	Orphan		Y	known gene, new phenotype
MYH1	Proximal muscle weakness	AD	TIER 2 GENE	2020-08-17	Y	NA	NEW	NA	1		NA	RGP_1175	Broad	WGS	CMG	Complete	multiple	NA	NA	NA	1	N	N	N	N	N	N	N	N	NA	N	N	N	N	N	N	N	N	N	N	N	N	N	N	Y	N	N	N	N	N	N	N	N	10	Y	N	NA	NA	NA	NA	NA	NA	NA	1	Orphan		Y	novel gene, new phenotype
PPP1R12C	Congenital nystagmus, Ocular albinism	AR compound heterozygous	TIER 2 GENE	2020-08-17	Y	NA	NEW	NA	1		NA	RGP_1193	Broad	WGS	CMG	Complete	multiple	NA	NA	NA	1	N	N	N	N	N	N	N	N	NA	N	N	N	N	Y	N	N	N	N	N	N	N	N	N	N	N	N	N	N	N	N	N	N	10	Y	N	NA	NA	NA	NA	NA	NA	NA	3	Orphan		Y	novel gene, new phenotype
THBS2	Neurodevelopmental disorder	AD	TIER 2 GENE	2020-08-17	Y	NA	NEW	NA	1		NA	RGP_951	Broad	WGS	CMG	Complete	multiple	NA	NA	NA	1	N	N	N	N	N	N	N	N	NA	N	N	Y	N	Y	N	N	N	N	N	N	N	N	N	Y	N	Y	N	N	Y	N	N	N	10	Y	N	NA	NA	NA	NA	NA	NA	NA	1	Orphan		Y	novel gene, new phenotype
SORD	Sorbitol dehydrogenase deficiency with peripheral neuropathy	AR homozygous	TIER 1 GENE	2020-08-17	N	NA	KNOWN	618912	1		NA	RGP_1203	Broad	WGS	CMG	Complete	multiple	KPG	KPG	KPG	KPG	KPG	KPG	KPG	KPG	KPG	KPG	KPG	KPG	NA	N	N	Y	N	N	N	N	N	N	N	N	Y	N	N	Y	N	Y	N	N	Y	N	N	Y	10	KPG	N	NA	NA	NA	NA	NA	NA	NA	1	Orphan		N	known gene, explained-known phenotype
WASHC3	DYSMOPRHISM + NDD	AR homozygous	TIER 2 GENE	2020-07-25	Y	NA	NEW	NA	1		NA	NA	BH	WES	CMG	Complete	AR	NA	NA	NA	2	N	Y	N	N	N	N	N	N	NA	N	N	Y	N	N	N	N	N	N	N	N	N	N	N	N	N	N	N	N	N	N	N	N	11	Y	Y	NA	NA	NA	NA	NA	Y	3664	NA	NA		Y	novel gene, new phenotype
ANKRD36	Polymicrogyria	AR compound heterozygous	TIER 2 GENE	2020-07-07	Y	NA	NEW	NA	1		NA	WAL_BFP5500	Broad	WES	CMG	Complete	multiple	NA	NA	NA	1	N	N	N	N	N	N	N	N	NA	N	N	Y	N	N	N	N	N	N	N	N	N	N	N	N	N	N	N	N	N	N	N	N	11	Y	N	NA	NA	NA	NA	NA	NA	NA	3	Neuro		Y	novel gene, new phenotype
AP4E1	Polymicrogyria	AR compound heterozygous	TIER 2 GENE	2020-07-07	N	NA	EXPAN	NA	1		NA	WAL_PMG20300	Broad	WES	NHLBI- nonX01	Complete	multiple	NA	NA	NA	1	N	N	N	N	N	N	N	N	NA	N	N	Y	N	Y	N	N	N	Y	N	Y	N	N	Y	Y	Y	Y	N	Y	Y	N	Y	N	11	N	N	NA	NA	NA	NA	NA	NA	NA	3	Neuro		Y	phenotype expansion
ARHGEF12	Polymicrogyria	AD	TIER 2 GENE	2020-07-07	Y	NA	NEW	NA	1		NA	WAL_PS6000	Broad	WES	CMG	Complete	multiple	NA	NA	NA	1	N	N	N	N	N	N	N	N	NA	N	N	Y	N	N	N	N	N	N	N	N	N	N	N	N	N	N	N	N	N	N	N	N	11	Y	N	NA	NA	NA	NA	NA	NA	NA	1	Neuro		Y	novel gene, new phenotype
BAZ2B	Polymicrogyria	AR compound heterozygous	TIER 2 GENE	2020-07-07	Y	NA	NEW	NA	1		NA	WAL_BFP6900	Broad	WES	CMG	Complete	multiple	NA	NA	NA	1	N	N	N	N	N	N	N	N	NA	N	N	Y	N	N	N	N	N	N	N	N	N	N	N	N	N	N	N	N	N	N	N	N	11	Y	N	NA	NA	NA	NA	NA	NA	NA	3	Neuro		Y	novel gene, new phenotype
CAMTA1	Polymicrogyria	AR compound heterozygous	TIER 2 GENE	2020-07-07	N	NA	NEW	NA	1		NA	WAL_PMG21200	Broad	WES	CMG	Complete	multiple	NA	NA	NA	1	N	N	N	N	N	N	N	N	NA	N	N	Y	N	Y	N	N	N	Y	N	Y	N	N	N	Y	N	N	N	N	Y	N	Y	N	11	Y	N	NA	NA	NA	NA	NA	NA	NA	3	Neuro		Y	known gene, new phenotype
CCSER1	Polymicrogyria	AR compound heterozygous	TIER 2 GENE	2020-07-07	Y	NA	NEW	NA	1		NA	WAL_PMG15900	Broad	WES	NHLBI- nonX01	Complete	multiple	NA	NA	NA	1	N	N	N	N	N	N	N	N	NA	N	N	Y	N	Y	Y	N	Y	Y	N	N	N	N	Y	Y	N	Y	N	Y	Y	Y	Y	Y	11	Y	N	NA	NA	NA	NA	NA	NA	NA	3	Neuro		Y	novel gene, new phenotype
CDK7	Polymicrogyria	de novo	TIER 2 GENE	2020-07-07	Y	NA	NEW	NA	1		NA	WAL_PMG6300	Broad	WES	NHLBI- nonX01	Complete	multiple	NA	NA	NA	1	N	N	N	N	N	N	N	N	NA	N	N	Y	N	N	N	N	N	Y	N	N	Y	N	N	Y	N	Y	N	Y	N	N	Y	N	11	Y	N	NA	NA	NA	NA	NA	NA	NA	3	Neuro		Y	novel gene, new phenotype
CKAP5	Polymicrogyria	AD	TIER 2 GENE	2020-07-07	Y	NA	NEW	NA	1		NA	WAL_BFP1900	Broad	WES	CMG	Complete	multiple	NA	NA	NA	1	N	N	N	N	N	N	N	N	NA	N	N	Y	N	N	N	N	N	N	N	N	N	N	N	N	N	Y	N	N	N	N	N	N	11	Y	N	NA	NA	NA	NA	NA	NA	NA	1	Neuro		Y	novel gene, new phenotype
DAZAP1	Polymicrogyria	de novo	TIER 2 GENE	2020-07-07	Y	NA	NEW	NA	1		NA	WAL_PMG5300	Broad	WES	NHLBI- nonX01	Complete	multiple	NA	NA	NA	1	N	N	N	N	N	N	N	N	NA	N	N	Y	Y	Y	Y	Y	Y	Y	Y	N	Y	N	N	Y	Y	Y	N	Y	Y	Y	N	Y	11	Y	N	NA	NA	NA	NA	NA	NA	NA	3	Neuro		Y	novel gene, new phenotype
DCTN2	Polymicrogyria	AD	TIER 2 GENE	2020-07-07	Y	NA	NEW	NA	1		NA	WAL_PMG8800	Broad	WES	CMG	Complete	multiple	NA	NA	NA	1	N	N	N	N	N	N	N	N	NA	N	N	Y	N	N	N	N	N	N	N	N	N	N	N	Y	N	N	N	N	N	N	N	N	11	Y	N	NA	NA	NA	NA	NA	NA	NA	1	Neuro		Y	novel gene, new phenotype
DDX54	Polymicrogyria	AR compound heterozygous	TIER 2 GENE	2020-07-07	Y	NA	NEW	NA	1		NA	WAL_PMG22600	Broad	WES	CMG	Complete	multiple	NA	NA	NA	1	N	N	N	N	N	N	N	N	NA	N	N	Y	N	N	N	N	Y	Y	N	Y	N	N	N	Y	Y	N	N	N	N	Y	N	Y	11	Y	N	NA	NA	NA	NA	NA	NA	NA	3	Neuro		Y	novel gene, new phenotype
DUP:chrX:23730430-32849918	Polymicrogyria	multiple	TIER 2 GENE	2020-07-07	Y	NA	NEW	NA	1		NA	WAL_PMG300	Broad	WES	CMG	Complete	multiple	NA	NA	NA	1	N	N	N	N	N	N	N	N	NA	N	N	Y	N	N	N	N	N	N	N	N	N	N	N	N	N	N	N	N	Y	N	N	N	11	Y	N	NA	NA	NA	NA	NA	NA	NA	3	Neuro		Y	novel gene, new phenotype
ENG	Polymicrogyria	multiple	TIER 2 GENE	2020-07-07	N	NA	EXPAN	NA	1		NA	WAL_PS2700	Broad	WES	NHLBI- nonX01	Complete	multiple	NA	NA	NA	1	N	N	N	N	N	N	N	N	NA	N	N	Y	N	N	N	N	N	N	N	N	N	N	N	N	N	N	N	Y	N	N	N	Y	11	N	N	NA	NA	NA	NA	NA	NA	NA	3	Neuro		Y	phenotype expansion
FAT1	Polymicrogyria	AR compound heterozygous	TIER 2 GENE	2020-07-07	Y	NA	NEW	NA	1		NA	WAL_PMG7900	Broad	WES	CMG	Complete	multiple	NA	NA	NA	1	N	N	N	N	N	N	N	N	NA	N	N	Y	N	Y	N	N	N	N	Y	N	N	N	N	Y	N	Y	N	N	N	N	Y	N	11	Y	N	NA	NA	NA	NA	NA	NA	NA	3	Neuro		Y	novel gene, new phenotype
HECTD4	Polymicrogyria	AD	TIER 2 GENE	2020-07-07	Y	NA	NEW	NA	1		NA	WAL_PS6900	Broad	WES	NHLBI- nonX01	Complete	multiple	NA	NA	NA	1	N	N	N	N	N	N	N	N	NA	N	N	Y	N	N	N	N	N	Y	N	N	N	N	N	Y	N	N	N	Y	N	N	N	N	11	Y	N	NA	NA	NA	NA	NA	NA	NA	1	Neuro		Y	novel gene, new phenotype
HIP1	Polymicrogyria	AR homozygous	TIER 2 GENE	2020-07-07	Y	NA	NEW	NA	1		NA	WAL_PMG19600	Broad	WES	NHLBI- nonX01	Complete	multiple	NA	NA	NA	1	N	N	N	N	N	N	N	N	NA	N	N	Y	N	Y	N	N	N	Y	Y	N	Y	N	N	Y	Y	Y	N	Y	Y	Y	Y	Y	11	Y	N	NA	NA	NA	NA	NA	NA	NA	3	Neuro		Y	novel gene, new phenotype
HUWE1	Polymicrogyria	X-linked	TIER 2 GENE	2020-07-07	N	NA	EXPAN	NA	1		NA	WAL_PMG6400	Broad	WES	CMG	Complete	multiple	NA	NA	NA	1	N	N	N	N	N	N	N	N	NA	N	N	Y	N	Y	Y	N	N	Y	N	N	N	N	Y	Y	N	N	N	N	N	Y	N	Y	11	N	N	NA	NA	NA	NA	NA	NA	NA	3	Neuro		Y	phenotype expansion
KLC2	Polymicrogyria	AD	TIER 2 GENE	2020-07-07	Y	NA	NEW	NA	1		NA	WAL_PS2800	Broad	WES	CMG	Complete	multiple	NA	NA	NA	1	N	N	N	N	N	N	N	N	NA	N	N	Y	N	Y	N	N	N	N	N	Y	N	N	N	N	N	N	N	N	N	Y	N	N	11	Y	N	NA	NA	NA	NA	NA	NA	NA	1	Neuro		Y	novel gene, new phenotype
LAMA5	Polymicrogyria	AR compound heterozygous	TIER 2 GENE	2020-07-07	Y	NA	NEW	NA	1		NA	WAL_PAC2100	Broad	WES	CMG	Complete	multiple	NA	NA	NA	1	N	N	N	N	N	N	N	N	NA	N	N	Y	N	N	Y	N	N	Y	Y	N	N	N	N	Y	N	N	N	N	N	N	N	Y	11	Y	N	NA	NA	NA	NA	NA	NA	NA	3	Neuro		Y	novel gene, new phenotype
MAN2C1	Polymicrogyria	AR compound heterozygous	TIER 2 GENE	2020-07-07	Y	NA	NEW	NA	1		NA	WAL_PS4500	Broad	WES	CMG	Complete	multiple	NA	NA	NA	1	N	N	N	N	N	N	N	N	NA	N	N	Y	N	N	N	N	N	Y	Y	N	Y	N	N	Y	N	Y	N	N	N	N	Y	N	11	Y	N	NA	NA	NA	NA	NA	NA	NA	3	Neuro		Y	novel gene, new phenotype
MED12	Polymicrogyria	X-linked	TIER 2 GENE	2020-07-07	N	NA	EXPAN	NA	1		NA	WAL_OTH12800	Broad	WES	NHLBI- nonX01	Complete	multiple	NA	NA	NA	1	N	N	N	N	N	N	N	N	NA	N	N	Y	N	Y	N	N	N	Y	N	Y	Y	N	N	Y	Y	N	N	Y	Y	N	Y	Y	11	Y	N	NA	NA	NA	NA	NA	NA	NA	3	Neuro		Y	phenotype expansion
NAP1L1	Polymicrogyria	AD	TIER 2 GENE	2020-07-07	Y	NA	NEW	NA	1		NA	WAL_PS4200	Broad	WES	CMG	Complete	multiple	NA	NA	NA	1	N	N	N	N	N	N	N	N	NA	N	N	Y	N	Y	Y	N	N	Y	N	N	N	N	N	Y	N	Y	N	N	N	N	N	N	11	Y	N	NA	NA	NA	NA	NA	NA	NA	1	Neuro		Y	novel gene, new phenotype
NTN5	Polymicrogyria	AR compound heterozygous	TIER 2 GENE	2020-07-07	Y	NA	NEW	NA	1		NA	WAL_PMG3300	Broad	WES	CMG	Complete	multiple	NA	NA	NA	1	N	N	N	N	N	N	N	N	NA	N	N	Y	N	N	N	N	N	N	N	N	N	N	N	N	N	N	N	N	N	N	N	N	11	Y	N	NA	NA	NA	NA	NA	NA	NA	1	Neuro		Y	novel gene, new phenotype
PANX1	Polymicrogyria	de novo	TIER 2 GENE	2020-07-07	N	NA	NEW	NA	1		NA	WAL_PMG20600	Broad	WES	NHLBI- nonX01	Complete	multiple	NA	NA	NA	1	N	N	N	N	N	N	N	N	NA	N	N	Y	N	Y	N	N	N	N	N	Y	N	N	N	Y	N	N	N	Y	N	N	N	N	11	Y	N	NA	NA	NA	NA	NA	NA	NA	3	Neuro		Y	known gene, new phenotype
PCDH11X	Polymicrogyria	X-linked	TIER 2 GENE	2020-07-07	Y	NA	NEW	NA	1		NA	WAL_PS11800	Broad	WES	CMG	Complete	multiple	NA	NA	NA	1	N	N	N	N	N	N	N	N	NA	N	N	Y	N	Y	N	N	N	Y	Y	N	Y	N	N	Y	N	Y	N	N	Y	N	Y	Y	11	Y	N	NA	NA	NA	NA	NA	NA	NA	3	Neuro		Y	novel gene, new phenotype
PHLDB1	Polymicrogyria	AR compound heterozygous	TIER 2 GENE	2020-07-07	Y	NA	NEW	NA	1		NA	WAL_PMG3600	Broad	WES	CMG	Complete	multiple	NA	NA	NA	1	N	N	N	N	N	N	N	N	NA	N	N	Y	N	N	N	N	N	N	N	N	N	N	N	N	N	N	N	N	N	N	N	N	11	Y	N	NA	NA	NA	NA	NA	NA	NA	3	Neuro		Y	novel gene, new phenotype
RAB11FIP3	Polymicrogyria	AD	TIER 2 GENE	2020-07-07	Y	NA	NEW	NA	1		NA	WAL_PMG23200	Broad	WES	NHLBI- nonX01	Complete	multiple	NA	NA	NA	1	N	N	N	N	N	N	N	N	NA	N	N	Y	N	Y	N	N	N	Y	N	N	N	N	N	Y	Y	Y	N	Y	Y	Y	N	N	11	Y	N	NA	NA	NA	NA	NA	NA	NA	1	Neuro		Y	novel gene, new phenotype
RGMA	Polymicrogyria	AR homozygous	TIER 2 GENE	2020-07-07	Y	NA	NEW	NA	1		NA	WAL_BFP6700	Broad	WES	CMG	Complete	multiple	NA	NA	NA	1	N	N	N	N	N	N	N	N	NA	N	N	Y	N	Y	N	N	N	N	N	N	N	N	N	N	N	N	N	N	N	N	N	N	11	Y	N	NA	NA	NA	NA	NA	NA	NA	3	Neuro		Y	novel gene, new phenotype
SARM1	Polymicrogyria	de novo	TIER 2 GENE	2020-07-07	Y	NA	NEW	NA	1		NA	WAL_PMG9700	Broad	WES	CMG	Complete	multiple	NA	NA	NA	1	N	N	N	N	N	N	N	N	NA	N	N	Y	N	N	N	N	N	Y	N	N	N	N	N	Y	N	N	N	N	N	N	N	N	11	Y	N	NA	NA	NA	NA	NA	NA	NA	3	Neuro		Y	novel gene, new phenotype
SLCO1A2	Polymicrogyria	AR compound heterozygous	TIER 2 GENE	2020-07-07	Y	NA	NEW	NA	1		NA	WAL_PMG17000	Broad	WES	CMG	Complete	multiple	NA	NA	NA	1	N	N	N	N	N	N	N	N	NA	N	N	Y	N	Y	N	N	Y	N	Y	N	N	N	N	Y	N	Y	N	N	N	Y	N	Y	11	Y	N	NA	NA	NA	NA	NA	NA	NA	3	Neuro		Y	novel gene, new phenotype
SNAP91	Polymicrogyria	AD	TIER 2 GENE	2020-07-07	Y	NA	NEW	NA	1		NA	WAL_PMG18000	Broad	WES	NHLBI- nonX01	Complete	multiple	NA	NA	NA	1	N	N	N	N	N	N	N	N	NA	N	N	Y	N	Y	N	N	N	N	Y	N	N	N	N	N	N	N	N	Y	N	N	N	N	11	Y	N	NA	NA	NA	NA	NA	NA	NA	1	Neuro		Y	novel gene, new phenotype
SRGAP1	Polymicrogyria	AR compound heterozygous	TIER 2 GENE	2020-07-07	Y	NA	NEW	NA	1		NA	WAL_PS2100	Broad	WES	CMG	Complete	multiple	NA	NA	NA	1	N	N	N	N	N	N	N	N	NA	N	N	Y	N	N	N	N	N	N	N	N	N	N	N	N	N	N	N	N	N	N	N	N	11	Y	N	NA	NA	NA	NA	NA	NA	NA	3	Neuro		Y	novel gene, new phenotype
STXBP1	Polymicrogyria	AD	TIER 2 GENE	2020-07-07	N	NA	EXPAN	NA	1		NA	WAL_PMG16800	Broad	WES	CMG	Complete	multiple	NA	NA	NA	1	N	N	N	N	N	N	N	N	NA	N	N	Y	N	Y	N	Y	N	N	Y	N	N	N	N	Y	Y	N	N	N	N	N	Y	Y	11	N	N	NA	NA	NA	NA	NA	NA	NA	1	Neuro		Y	phenotype expansion
TRPM3	Polymicrogyria	AD	TIER 2 GENE	2020-07-07	N	NA	EXPAN	NA	1		NA	WAL_PS10600	Broad	WES	CMG	Complete	multiple	NA	NA	NA	1	N	N	N	N	N	N	N	N	NA	N	N	Y	N	Y	N	Y	N	Y	Y	N	N	N	Y	Y	N	Y	N	N	N	Y	Y	N	11	Y	N	NA	NA	NA	NA	NA	NA	NA	1	Neuro		Y	phenotype expansion
WDR45B	Polymicrogyria	AR homozygous	TIER 2 GENE	2020-07-07	N	NA	EXPAN	NA	1		NA	WAL_PMG11000	Broad	WES	CMG	Complete	multiple	NA	NA	NA	1	N	N	N	N	N	N	N	N	NA	N	N	Y	N	Y	N	N	N	Y	N	N	N	N	N	Y	N	Y	N	N	N	N	N	N	11	Y	N	NA	NA	NA	NA	NA	NA	NA	3	Neuro		Y	phenotype expansion
ZSWIM8	Polymicrogyria	de novo	TIER 2 GENE	2020-07-07	Y	NA	NEW	NA	1		NA	WAL_PMG21600	Broad	WES	CMG	Complete	multiple	NA	NA	NA	1	N	N	N	N	N	N	N	N	NA	N	N	Y	N	Y	N	N	N	Y	N	N	N	N	N	Y	N	Y	N	N	N	N	Y	N	11	Y	N	NA	NA	NA	NA	NA	NA	NA	3	Neuro		Y	novel gene, new phenotype
ATP1A3	Polymicrogyria	de novo	TIER 1 GENE	2020-07-07	N	NA	EXPAN	NA	2		NA	Multiple	Broad	WES	NHLBI- nonX01	Complete	multiple	NA	NA	NA	4	N	N	Y	N	N	N	N	N	NA	N	N	Y	N	Y	N	N	N	N	Y	N	N	N	N	Y	N	Y	N	Y	N	Y	N	N	11	N	N	NA	NA	NA	NA	NA	NA	NA	3	Neuro		Y	phenotype expansion
QRICH1	Polymicrogyria	de novo	TIER 1 GENE	2020-07-07	N	NA	EXPAN	NA	2		NA	Multiple	Broad	WES	CMG	Complete	multiple	NA	NA	NA	2	N	N	N	N	N	N	N	N	NA	N	N	Y	N	N	N	N	N	Y	Y	N	Y	N	N	Y	N	Y	N	N	Y	N	Y	Y	11	Y	N	NA	NA	NA	NA	NA	NA	NA	3	Neuro		Y	phenotype expansion
LRRK2	Polymicrogyria	AR compound heterozygous	TIER 1 GENE	2020-07-07	N	NA	NEW	NA	2		NA	Multiple	Broad	WES	NHLBI- nonX01	Complete	multiple	NA	NA	NA	3	N	N	Y	N	N	N	N	N	NA	N	N	Y	N	Y	N	N	Y	Y	Y	N	N	N	N	Y	Y	Y	N	Y	N	N	N	Y	11	Y	N	NA	NA	NA	NA	NA	NA	NA	3	Neuro		Y	known gene, new phenotype
RALGAPB	Polymicrogyria	AD	TIER 1 GENE	2020-07-07	Y	NA	NEW	NA	1		NA	WAL_FC3800	Broad	WES	CMG	Complete	multiple	NA	NA	NA	7	N	Y	Y	N	N	N	N	N	NA	N	N	Y	N	Y	Y	N	N	Y	Y	Y	N	N	N	Y	N	N	N	N	N	N	N	N	11	Y	N	NA	NA	NA	NA	NA	NA	NA	1	Neuro		Y	novel gene, new phenotype
SCN2A	Polymicrogyria	de novo	TIER 1 GENE	2020-07-07	N	NA	NEW	NA	3		NA	Multiple	Broad	WES	NHLBI- nonX01	Complete	multiple	NA	NA	NA	5	N	N	Y	N	N	N	N	N	NA	N	N	Y	N	Y	Y	N	N	N	N	N	N	N	N	Y	Y	Y	N	Y	N	Y	N	N	11	Y	N	NA	NA	NA	NA	NA	NA	NA	3	Neuro		Y	known gene, new phenotype
AKT3	MEGALENCEPHALY-POLYMICROGYRIA-POLYDACTYLY-HYDROCEPHALUS SYNDROME 2; MPPH2	AD	TIER 1 GENE	2020-07-07	N	NA	KNOWN	615937	1		NA	WAL_PMG9100	Broad	WES	CMG	Complete	multiple	KPG	KPG	KPG	KPG	KPG	KPG	KPG	KPG	KPG	KPG	KPG	KPG	NA	N	N	Y	N	N	N	N	N	Y	N	N	N	N	N	Y	N	Y	N	N	N	N	N	N	11	KPG	N	NA	NA	NA	NA	NA	NA	NA	1	Neuro		N	known gene, explained-known phenotype
CNV:18:158286-80247612	Trisomy 18	de novo	TIER 1 GENE	2020-07-07	N	NA	KNOWN	NA	1		NA	WAL_PMG7700	Broad	WES	CMG	Complete	multiple	KPG	KPG	KPG	KPG	KPG	KPG	KPG	KPG	KPG	KPG	KPG	KPG	NA	N	N	Y	N	N	N	N	N	N	N	N	N	N	N	N	N	N	N	N	N	N	N	N	11	KPG	N	NA	NA	NA	NA	NA	NA	NA	3	Neuro		N	known gene, explained-known phenotype
CNV:chr4:78428024-98850199	CHROMOSOME 4q21 DELETION SYNDROME	AD	TIER 1 GENE	2020-07-07	N	NA	KNOWN	613509	1		NA	WAL_PMG11900	Broad	WES	NHLBI- nonX01	Complete	multiple	KPG	KPG	KPG	KPG	KPG	KPG	KPG	KPG	KPG	KPG	KPG	KPG	NA	N	N	Y	N	Y	Y	Y	Y	Y	N	N	Y	N	N	Y	Y	Y	N	Y	Y	Y	N	Y	11	KPG	N	NA	NA	NA	NA	NA	NA	NA	1	Neuro		N	known gene, explained-known phenotype
COL4A1	MICROANGIOPATHY AND LEUKOENCEPHALOPATHY, PONTINE, AUTOSOMAL DOMINANT; PADMAL	de novo	TIER 1 GENE	2020-07-07	N	NA	KNOWN	618564	2		NA	Multiple	Broad	WES	NHLBI- nonX01	Complete	multiple	KPG	KPG	KPG	KPG	KPG	KPG	KPG	KPG	KPG	KPG	KPG	KPG	NA	N	N	Y	Y	Y	Y	N	N	Y	N	N	Y	N	N	Y	Y	Y	N	Y	Y	N	Y	Y	11	KPG	N	NA	NA	NA	NA	NA	NA	NA	3	Neuro		N	known gene, explained-known phenotype
COL4A2	BRAIN SMALL VESSEL DISEASE 2; BSVD2	AD	TIER 1 GENE	2020-07-07	N	NA	KNOWN	614483	2		NA	Multiple	Broad	WES	CMG	Complete	multiple	KPG	KPG	KPG	KPG	KPG	KPG	KPG	KPG	KPG	KPG	KPG	KPG	NA	N	N	Y	N	Y	N	N	N	N	N	N	N	N	N	Y	N	Y	N	N	N	N	N	N	11	KPG	N	NA	NA	NA	NA	NA	NA	NA	1	Neuro		N	known gene, explained-known phenotype
DEL:chr19:46919457-46922454	CHROMOSOME 16p13.3 DELETION SYNDROME, PROXIMAL	de novo	TIER 1 GENE	2020-07-07	N	NA	KNOWN	610543	1		NA	WAL_OTH5100	Broad	WES	NHLBI- nonX01	Complete	multiple	KPG	KPG	KPG	KPG	KPG	KPG	KPG	KPG	KPG	KPG	KPG	KPG	NA	N	N	Y	Y	Y	Y	N	N	Y	N	N	Y	N	N	Y	Y	Y	N	Y	Y	N	N	Y	11	Y	N	NA	NA	NA	NA	NA	NA	NA	3	Neuro		N	known gene, explained-known phenotype
DEL:chr22:18985739-20141110	CHROMOSOME 22q11.2 DELETION SYNDROME, DISTAL	AD	TIER 1 GENE	2020-07-07	N	NA	KNOWN	611867	1		NA	WAL_CE1900	Broad	WES	NHLBI- nonX01	Complete	multiple	KPG	KPG	KPG	KPG	KPG	KPG	KPG	KPG	KPG	KPG	KPG	KPG	NA	N	N	Y	Y	Y	N	N	N	Y	Y	N	N	N	N	Y	N	Y	N	Y	Y	N	Y	N	11	KPG	N	NA	NA	NA	NA	NA	NA	NA	1	Neuro		N	known gene, explained-known phenotype
DEL:chr6:161349282-170584790	NEURODEVELOPMENTAL DISORDER WITH NONSPECIFIC BRAIN ABNORMALITIES AND WITH OR WITHOUT SEIZURES; NEDBAS	de novo	TIER 1 GENE	2020-07-07	N	NA	KNOWN	618709	1		NA	WAL_PS1400	Broad	WES	CMG	Complete	multiple	KPG	KPG	KPG	KPG	KPG	KPG	KPG	KPG	KPG	KPG	KPG	KPG	NA	N	N	Y	N	Y	N	N	N	Y	N	N	Y	N	N	Y	N	Y	N	N	Y	Y	N	Y	11	KPG	N	NA	NA	NA	NA	NA	NA	NA	3	Neuro		N	known gene, explained-known phenotype
GRIN2B	MENTAL RETARDATION, AUTOSOMAL DOMINANT 6, WITH OR WITHOUT SEIZURES; MRD6	de novo	TIER 1 GENE	2020-07-07	N	NA	KNOWN	613970	1		NA	WAL_BFP2800	Broad	WES	CMG	Complete	multiple	KPG	KPG	KPG	KPG	KPG	KPG	KPG	KPG	KPG	KPG	KPG	KPG	NA	N	N	Y	N	Y	N	N	Y	N	Y	N	N	N	N	Y	Y	Y	N	N	N	Y	Y	N	11	KPG	N	NA	NA	NA	NA	NA	NA	NA	3	Neuro		N	known gene, explained-known phenotype
PIK3CA	MEGALENCEPHALY-CAPILLARY MALFORMATION-POLYMICROGYRIA SYNDROME; MCAP	de novo	TIER 1 GENE	2020-07-07	N	NA	KNOWN	602501	1		NA	WAL_PMG9200	Broad	WES	NHLBI- nonX01	Complete	multiple	KPG	KPG	KPG	KPG	KPG	KPG	KPG	KPG	KPG	KPG	KPG	KPG	NA	N	N	Y	N	N	N	N	N	Y	Y	N	Y	N	N	Y	Y	Y	N	Y	Y	N	N	Y	11	KPG	N	NA	NA	NA	NA	NA	NA	NA	3	Neuro		N	known gene, explained-known phenotype
PIK3R2	MEGALENCEPHALY-POLYMICROGYRIA-POLYDACTYLY-HYDROCEPHALUS SYNDROME 1; MPPH1	AD	TIER 1 GENE	2020-07-07	N	NA	KNOWN	603387	2		NA	Multiple	Broad	WES	CMG	Complete	multiple	KPG	KPG	KPG	KPG	KPG	KPG	KPG	KPG	KPG	KPG	KPG	KPG	NA	N	N	Y	N	N	N	N	N	N	N	N	N	N	N	N	N	N	N	N	N	N	N	N	11	KPG	N	NA	NA	NA	NA	NA	NA	NA	1	Neuro		N	known gene, explained-known phenotype
TRRAP	DEVELOPMENTAL DELAY WITH OR WITHOUT DYSMORPHIC FACIES AND AUTISM; DEDDFA	AD	TIER 1 GENE	2020-07-07	N	NA	KNOWN	618454	1		NA	WAL_BFP6200	Broad	WES	CMG	Complete	multiple	KPG	KPG	KPG	KPG	KPG	KPG	KPG	KPG	KPG	KPG	KPG	KPG	NA	N	N	Y	N	N	N	N	N	N	N	N	N	N	N	N	N	N	N	N	N	N	N	N	11	KPG	N	NA	NA	NA	NA	NA	NA	NA	1	Neuro		N	known gene, explained-known phenotype
ADSL	ADENYLOSUCCINASE DEFICIENCY; ADSLD	AR	TIER 2 GENE	2020-07-01	N	NA	KNOWN	103050	1		NA	NA	Yale	WES	CMG	Complete	multiple	KPG	KPG	KPG	KPG	KPG	KPG	KPG	KPG	KPG	KPG	KPG	KPG	NA	N	N	N	N	N	N	N	N	N	N	N	N	N	N	N	N	N	N	N	N	N	N	N	11	N	NA	NA	N	NA	NA	NA	NA	55	NA	NA		N	known gene, explained-known phenotype
SCYL2	ARTHROGRYPOSIS MULTIPLEX CONGENITA 4, NEUROGENIC, WITH AGENESIS OF THE CORPUS CALLOSUM; AMC4	AR	TIER 2 GENE	2020-07-01	N	NA	KNOWN	618766	1		NA	NA	Yale	WES	CMG	Complete	multiple	KPG	KPG	KPG	KPG	KPG	KPG	KPG	KPG	KPG	KPG	KPG	KPG	NA	N	N	N	N	N	N	N	N	N	N	N	N	N	N	N	N	N	N	N	N	N	N	N	11	N	NA	NA	N	NA	NA	NA	NA	55	NA	NA		N	known gene, explained-known phenotype
ADAM15	Atrophy	AR	TIER 2 GENE	2020-07-01	Y	NA	NEW	NA	1		NA	NA	Yale	WES	CMG	Complete	multiple	NA	NA	NA	N	N	N	N	N	N	N	N	N	NA	N	N	N	N	N	N	N	N	N	N	N	N	N	N	N	N	N	N	N	N	N	N	N	11	N	NA	NA	N	NA	NA	NA	NA	55	NA	NA		Y	novel gene, new phenotype
ACTL6B	AUTISM	AR	TIER 1 GENE	2020-07-01	N	NA	NEW	209850	10		32312822	NA	Yale	WES	CMG	Complete	multiple	NA	NA	NA	N	N	N	N	N	N	Y	N	N	209850	N	N	N	N	N	N	N	N	N	N	N	N	N	N	N	N	N	N	N	N	N	N	N	11	N	NA	NA	N	NA	NA	NA	NA	55	NA	NA		Y	known gene, new phenotype
BCKDK	BRANCHED-CHAIN KETO ACID DEHYDROGENASE KINASE DEFICIENCY; BCKDKD	AR	TIER 2 GENE	2020-07-01	N	NA	KNOWN	614923	1		NA	NA	Yale	WES	CMG	Complete	multiple	KPG	KPG	KPG	4	KPG	KPG	KPG	KPG	KPG	KPG	KPG	KPG	NA	N	N	N	N	N	N	N	N	N	N	N	N	N	N	N	N	N	N	N	N	N	N	N	11	N	NA	NA	N	NA	NA	NA	NA	55	NA	NA		N	known gene, explained-known phenotype
ASPA	CANAVAN DISEASE	AR	TIER 1 GENE	2020-07-01	N	NA	KNOWN	271900	2		NA	NA	Yale	WES	CMG	Complete	multiple	KPG	KPG	KPG	4	KPG	KPG	KPG	KPG	KPG	KPG	KPG	KPG	NA	N	N	N	N	N	N	N	N	N	N	N	N	N	N	N	N	N	N	N	N	N	N	N	11	N	NA	NA	N	NA	NA	NA	NA	55	NA	NA		N	known gene, explained-known phenotype
VAT1L	Cerebellar Atrophy	AR	TIER 2 GENE	2020-07-01	Y	NA	NEW	NA	1		NA	NA	Yale	WES	CMG	Complete	AR	NA	NA	NA	N	N	N	N	N	N	N	N	N	NA	N	N	Y	N	N	N	N	N	N	N	N	N	N	N	N	N	N	N	N	N	N	N	N	11	N	NA	NA	N	NA	NA	NA	NA	55	NA	NA		Y	novel gene, new phenotype
TPP1	CEROID LIPOFUSCINOSIS, NEURONAL, 2; CLN2	AR	TIER 1 GENE	2020-07-01	N	NA	KNOWN	204500	7		NA	NA	Yale	WES	CMG	Complete	multiple	KPG	KPG	KPG	15	KPG	KPG	KPG	KPG	KPG	KPG	KPG	KPG	NA	N	N	N	N	N	N	N	N	N	N	N	N	N	N	N	N	N	N	N	N	N	N	N	11	N	NA	NA	N	NA	NA	NA	NA	55	NA	NA		N	known gene, explained-known phenotype
MIPEP	COMBINED OXIDATIVE PHOSPHORYLATION DEFICIENCY 31; COXPD31	AR	TIER 2 GENE	2020-07-01	N	NA	KNOWN	617228	1		NA	NA	Yale	WES	CMG	Complete	multiple	KPG	KPG	KPG	KPG	KPG	KPG	KPG	KPG	KPG	KPG	KPG	KPG	NA	N	N	N	N	N	N	N	N	N	N	N	N	N	N	N	N	N	N	N	N	N	N	N	11	N	NA	NA	N	NA	NA	NA	NA	55	NA	NA		N	known gene, explained-known phenotype
SRD5A3	CONGENITAL DISORDER OF GLYCOSYLATION, TYPE Iq; CDG1Q	AR	TIER 2 GENE	2020-07-01	N	NA	KNOWN	612379	1		NA	NA	Yale	WES	CMG	Complete	multiple	KPG	KPG	KPG	KPG	KPG	KPG	KPG	KPG	KPG	KPG	KPG	KPG	NA	N	N	N	N	N	N	N	N	N	N	N	N	N	N	N	N	N	N	N	N	N	N	N	11	N	NA	NA	N	NA	NA	NA	NA	55	NA	NA		N	known gene, explained-known phenotype
STT3A	CONGENITAL DISORDER OF GLYCOSYLATION, TYPE Iw; CDG1W	AR	TIER 2 GENE	2020-07-01	N	NA	KNOWN	615596	1		NA	NA	Yale	WES	CMG	Complete	multiple	KPG	KPG	KPG	KPG	KPG	KPG	KPG	KPG	KPG	KPG	KPG	KPG	NA	N	N	N	N	N	N	N	N	N	N	N	N	N	N	N	N	N	N	N	N	N	N	N	11	N	NA	NA	N	NA	NA	NA	NA	55	NA	NA		N	known gene, explained-known phenotype
DENND5A	DEVELOPMENTAL AND EPILEPTIC ENCEPHALOPATHY 49; DEE49	AR	TIER 2 GENE	2020-07-01	N	NA	KNOWN	617281	1		NA	NA	Yale	WES	CMG	Complete	multiple	KPG	KPG	KPG	KPG	KPG	KPG	KPG	KPG	KPG	KPG	KPG	KPG	NA	N	N	N	N	N	N	N	N	N	N	N	N	N	N	N	N	N	N	N	N	N	N	N	11	N	NA	NA	N	NA	NA	NA	NA	55	NA	NA		N	known gene, explained-known phenotype
SPR	DYSTONIA, DOPA-RESPONSIVE, DUE TO SEPIAPTERIN REDUCTASE DEFICIENCY	AR	TIER 2 GENE	2020-07-01	N	NA	KNOWN	612716	1		NA	NA	Yale	WES	CMG	Complete	multiple	KPG	KPG	KPG	KPG	KPG	KPG	KPG	KPG	KPG	KPG	KPG	KPG	NA	N	N	Y	N	N	N	N	N	N	N	N	N	N	N	N	N	N	N	N	N	N	N	N	11	N	NA	NA	N	NA	NA	NA	NA	55	NA	NA		N	known gene, explained-known phenotype
POLR3A	LEUKODYSTROPHY, HYPOMYELINATING, 7, WITH OR WITHOUT OLIGODONTIA AND/OR HYPOGONADOTROPIC HYPOGONADISM; HLD7	AR	TIER 2 GENE	2020-07-01	N	NA	KNOWN	607694	1		NA	NA	Yale	WES	CMG	Complete	multiple	KPG	KPG	KPG	3	KPG	KPG	KPG	KPG	KPG	KPG	KPG	KPG	NA	N	N	N	N	N	N	N	N	N	N	N	N	N	N	N	N	N	N	N	N	N	N	N	11	N	NA	NA	N	NA	NA	NA	NA	55	NA	NA		N	known gene, explained-known phenotype
ACER3	LEUKODYSTROPHY, PROGRESSIVE, EARLY CHILDHOOD-ONSET; PLDECO	AR	TIER 2 GENE	2020-07-01	N	NA	KNOWN	617762	1		NA	NA	Yale	WES	CMG	Complete	multiple	KPG	KPG	KPG	2	KPG	KPG	KPG	KPG	KPG	KPG	KPG	KPG	NA	N	N	N	N	N	N	N	N	N	N	N	N	N	N	N	N	N	N	N	N	N	N	N	11	N	NA	NA	N	NA	NA	NA	NA	55	NA	NA		N	known gene, explained-known phenotype
HERC1	MACROCEPHALY, DYSMORPHIC FACIES, AND PSYCHOMOTOR RETARDATION; MDFPMR	AR	TIER 1 GENE	2020-07-01	N	NA	KNOWN	617011	2		NA	NA	Yale	WES	CMG	Complete	multiple	KPG	KPG	KPG	4	KPG	KPG	KPG	KPG	KPG	KPG	KPG	KPG	NA	N	N	N	N	N	N	N	N	N	N	N	N	N	N	N	N	N	N	N	N	N	N	N	11	N	NA	NA	N	NA	NA	NA	NA	55	NA	NA		N	known gene, explained-known phenotype
MAN2B1	MANNOSIDOSIS, ALPHA B, LYSOSOMAL; MANSA	AR	TIER 2 GENE	2020-07-01	N	NA	KNOWN	248500	1		NA	NA	Yale	WES	CMG	Complete	multiple	KPG	KPG	KPG	3	KPG	KPG	KPG	KPG	KPG	KPG	KPG	KPG	NA	N	N	N	N	N	N	N	N	N	N	N	N	N	N	N	N	N	N	N	N	N	N	N	11	N	NA	NA	N	NA	NA	NA	NA	55	NA	NA		N	known gene, explained-known phenotype
CYB5R3	METHEMOGLOBINEMIA DUE TO DEFICIENCY OF METHEMOGLOBIN REDUCTASE	AR	TIER 2 GENE	2020-07-01	N	NA	KNOWN	250800	1		NA	NA	Yale	WES	CMG	Complete	multiple	KPG	KPG	KPG	3	KPG	KPG	KPG	KPG	KPG	KPG	KPG	KPG	NA	N	N	N	N	N	N	N	N	N	N	N	N	N	N	N	N	N	N	N	N	N	N	N	11	N	NA	NA	N	NA	NA	NA	NA	55	NA	NA		N	known gene, explained-known phenotype
KARS1	Microcephaly	AR	TIER 1 GENE	2020-07-01	Y	NA	NEW	NA	1		NA	NA	Yale	WES	CMG	Complete	AR	NA	NA	NA	4	N	N	N	N	N	N	N	N	NA	N	N	Y	N	N	N	N	N	N	N	N	N	N	N	N	N	N	N	N	N	N	N	N	11	N	NA	NA	N	NA	NA	NA	NA	55	NA	NA		Y	novel gene, new phenotype
ENTPD1	SPASTIC PARAPLEGIA 64, AUTOSOMAL RECESSIVE; SPG64	AR	TIER 2 GENE	2020-07-01	N	NA	KNOWN	615683	1		NA	NA	Yale	WES	CMG	Complete	multiple	KPG	KPG	KPG	3	KPG	KPG	KPG	KPG	KPG	KPG	KPG	KPG	NA	N	N	N	N	N	N	N	N	N	N	N	N	N	N	N	N	N	N	N	N	N	N	N	11	N	NA	NA	N	NA	NA	NA	NA	55	NA	NA		N	known gene, explained-known phenotype
NS	High Myopia	multiple	N	2020-06-23	NS	NA	UE	NA	2		NA	young_external_uwcmg_hm_1, young_external_uwcmg_hm_2	UW	NA	CMG	Complete	AD	NA	NA	NA	NS	NS	NS	NS	NS	NS	NS	NS	NS	PS160700	N	N	N	N	Y	N	N	N	N	N	N	N	N	N	N	N	N	N	N	N	N	N	N	12	NA	NA	N	NA	Karynne Patterson	NA	NA	NA	NA	NA	NA		Y	NA
CELSR1	Stillbirth	AR compound heterozygous	TIER 2 GENE	2020-06-11	Y	NA	NEW	NA	1		NA	WILK_NWH004	Broad	WES	CMG	Complete	multiple	NA	NA	NA	1	N	N	N	N	N	N	N	N	NA	N	N	N	N	N	N	N	N	N	N	N	N	N	N	N	N	N	N	N	N	N	N	N	12	Y	N	NA	NA	NA	NA	NA	NA	NA	3	Orphan		Y	novel gene, new phenotype
SNED1	Stillbirth	AD	TIER 2 GENE	2020-06-11	Y	NA	NEW	NA	1		NA	WILK_BWH019	Broad	WES	CMG	Complete	multiple	NA	NA	NA	1	N	N	N	N	N	N	N	N	NA	N	N	N	N	N	N	N	N	N	N	N	N	N	N	N	N	N	N	N	N	N	N	N	12	Y	N	NA	NA	NA	NA	NA	NA	NA	1	Orphan		Y	novel gene, new phenotype
NS	AORTIC ANEURYSM, FAMILIAL ABDOMINAL, 1; AAA1	multiple	N	2020-06-06	NS	NA	KNOWN	NA	1		NA	NA	BH	WES	CMG	Complete	AD	NS	NS	NS	NS	NS	NS	NS	NS	NS	NS	NS	NS	100070	N	N	N	N	N	N	N	N	N	N	N	N	N	N	N	Y	N	N	N	N	N	N	N	12	NS	NA	NA	NA	NA	NA	NA	NA	99443	NA	NA		N	NA
NS	AUTISM, Neurodevelopmental delay	multiple	N	2020-06-06	NS	NA	NEW	NA	1		NA	NA	BH	WES	CMG	Complete	multiple	NS	NS	NS	NS	NS	NS	NS	NS	NS	NS	NS	NS	NA	N	N	Y	N	N	N	N	N	Y	N	Y	N	N	N	N	N	N	N	N	N	N	N	N	12	NS	NA	NA	NA	NA	NA	NA	NA	99449	NA	NA		Y	NA
NS	Autonomic dysfunction, congenital heart disease, scoliosis, kidney anomalies, hemihypoplasia, TEF	multiple	N	2020-06-06	NS	NA	NEW	NA	1		NA	NA	BH	WES	CMG	Complete	AD	NS	NS	NS	NS	NS	NS	NS	NS	NS	NS	NS	NS	NA	N	N	N	N	N	N	N	Y	Y	N	Y	N	N	N	N	Y	N	Y	Y	Y	N	Y	N	12	NS	NA	NA	NA	NA	NA	NA	NA	99448	NA	NA		Y	NA
NS	congenital zika like	multiple	N	2020-06-06	NS	NA	NEW	NA	1		NA	NA	BH	WES	CMG	Complete	multiple	NS	NS	NS	NS	NS	NS	NS	NS	NS	NS	NS	NS	NA	N	N	Y	N	N	N	N	N	Y	N	N	N	N	N	N	N	N	N	N	N	N	N	N	12	NS	NA	NA	NA	NA	NA	NA	NA	99441	NA	NA		Y	NA
NS	connective tissue disease	multiple	N	2020-06-06	NS	NA	NEW	NA	1		NA	NA	BH	WES	CMG	Complete	multiple	NS	NS	NS	NS	NS	NS	NS	NS	NS	NS	NS	NS	NA	Y	N	N	N	N	N	N	N	N	N	Y	N	N	N	N	Y	N	N	N	N	N	N	Y	12	NS	NA	NA	NA	NA	NA	NA	NA	99445	NA	NA		Y	NA
NS	dysmorphisms, hand anomaly and learning disability	multiple	N	2020-06-06	NS	NA	NEW	NA	1		NA	NA	BH	WES	CMG	Complete	multiple	NS	NS	NS	NS	NS	NS	NS	NS	NS	NS	NS	NS	NA	N	N	Y	N	Y	N	N	N	Y	N	N	N	N	N	N	N	N	N	N	Y	N	N	N	12	NS	NA	NA	NA	NA	NA	NA	NA	99442	NA	NA		Y	NA
NS	FEMORAL-FACIAL SYNDROME; FFS	multiple	N	2020-06-06	NS	NA	KNOWN	NA	1		NA	NA	BH	WES	CMG	Complete	multiple	NS	NS	NS	NS	NS	NS	NS	NS	NS	NS	NS	NS	134780	N	N	N	N	N	N	N	N	N	N	N	N	N	N	N	N	N	Y	N	N	N	N	N	12	NS	NA	NA	NA	NA	NA	NA	NA	99446	NA	NA		N	NA
NS	INCLUSION BODY MYOSITIS	multiple	N	2020-06-06	NS	NA	KNOWN	NA	6		NA	NA	BH	WES	CMG	Complete	multiple	NS	NS	NS	NS	NS	NS	NS	NS	NS	NS	NS	NS	147421	N	N	N	N	N	N	N	N	N	Y	N	N	N	N	Y	N	N	N	N	N	N	N	N	12	NS	NA	NA	NA	NA	NA	NA	NA	99454	NA	NA		N	NA
PIK3CA	NEVUS, EPIDERMAL	other	TIER 1 GENE	2020-06-06	N	NA	KNOWN	162900	1		NA	NA	BH	WES	CMG	Complete	multiple	KPG	KPG	KPG	KPG	KPG	KPG	KPG	KPG	KPG	KPG	KPG	KPG	NA	N	N	N	N	N	N	N	N	N	N	N	N	N	N	N	Y	N	N	N	N	N	N	N	12	KPG	NA	NA	NA	NA	NA	NA	NA	99444	NA	NA		N	known gene, explained-known phenotype
NAA10	OGDEN SYNDROME; OGDNS	X-linked	TIER 1 GENE	2020-06-06	N	NA	KNOWN	300855	1		NA	NA	BH	WES	CMG	Complete	multiple	KPG	KPG	KPG	KPG	KPG	KPG	KPG	KPG	KPG	KPG	KPG	KPG	NA	N	N	Y	N	N	N	N	N	N	N	Y	N	N	N	N	N	N	N	N	N	N	Y	N	12	NS	NA	NA	NA	NA	NA	NA	NA	99450	NA	NA		N	known gene, explained-known phenotype
PRTG	PARASOMNIA, SLEEPWALKING TYPE; PSMNSW	AD	TIER 2 GENE	2020-06-06	Y	NA	NEW	613938	1		NA	NA	BH	WES	CMG	Complete	AD	NA	NA	NA	1	N	N	N	N	N	N	N	N	613938	N	N	Y	N	N	N	N	N	N	N	N	N	N	N	N	N	N	N	N	N	N	N	N	12	Y	NA	NA	NA	NA	NA	NA	NA	99447	NA	NA		Y	novel gene, new phenotype
CNV:chr22:45095466-51214796	PHELAN-MCDERMID SYNDROME; PHMDS	AD	TIER 1 GENE	2020-06-06	N	48	KNOWN	606232	1		NA	NA	BH	WES	CMG	Complete	multiple	KPG	KPG	KPG	KPG	KPG	KPG	KPG	KPG	KPG	KPG	KPG	KPG	NA	N	Y	Y	N	Y	Y	N	N	Y	N	Y	N	Y	N	N	N	Y	Y	N	N	N	Y	Y	12	KPG	NA	NA	NA	NA	NA	NA	NA	99440	NA	NA		N	known gene, explained-known phenotype
NS	PITUITARY HORMONE DEFICIENCY, COMBINED, 2; CPHD2	multiple	N	2020-06-06	NS	NA	KNOWN	NA	1		NA	NA	BH	WES	CMG	Complete	multiple	NS	NS	NS	NS	NS	NS	NS	NS	NS	NS	NS	NS	262600	N	N	N	N	N	N	N	Y	N	N	Y	N	N	N	N	N	N	N	N	N	N	N	N	12	NS	NA	NA	NA	NA	NA	NA	NA	99452	NA	NA		N	NA
NS	SCOLIOSIS, ISOLATED, SUSCEPTIBILITY TO, 1; IS1	multiple	N	2020-06-06	NS	NA	KNOWN	NA	1		NA	NA	BH	WES	CMG	Complete	multiple	NS	NS	NS	NS	NS	NS	NS	NS	NS	NS	NS	NS	181800	N	N	N	N	Y	N	N	N	N	N	N	N	N	N	N	N	Y	Y	N	N	N	N	N	12	NS	NA	NA	NA	NA	NA	NA	NA	99451	NA	NA		N	NA
NS	Primary Congenital Glaucoma	multiple	N	2020-05-29	NS	NA	UE	NA	6		NA	young_uwcmg_pcg_1, young_uwcmg_pcg_2	UW	WGS	CMG	Complete	multiple	NA	NA	NA	NS	NS	NS	NS	NS	NS	NS	NS	NS	NA	N	N	N	N	Y	N	N	N	N	N	N	N	N	N	N	N	N	N	N	N	N	N	N	12	NS	NA	N	Also underwent WES.	Daniel McGoldrick, Karynne Patterson	NA	NA	NA	NA	NA	NA		Y	NA
WDR36	Primary Congenital Glaucoma	AR compound heterozygous	TIER 2 GENE	2020-05-29	N	NA	NEW	NA	1		NA	young_uwcmg_pcg_1, young_uwcmg_pcg_2	UW	WES	CMG	Complete	multiple	NA	NA	NA	1	Y	Y	Y	N	N	N	N	N	NA	N	N	N	N	Y	N	N	N	N	N	N	N	N	N	N	N	N	N	N	N	N	N	N	12	Y	NA	N	From Dec2020 update.	Daniel McGoldrick, Karynne Patterson	NA	young_uwcmg_pcg_1-WDR36	NA	NA	NA	NA		Y	known gene, new phenotype
NS	Aicardi syndrome	multiple	N	2020-05-29	NS	NA	UE	NA	2		NA	sherr_uwcmg_as_1	UW	WGS	CMG	Complete	multiple	NA	NA	NA	NS	NS	NS	NS	NS	NS	NS	NS	NS	NA	N	N	Y	N	Y	N	N	N	N	N	N	N	N	N	N	N	N	N	N	N	N	N	N	12	NA	NA	N	NA	Karynne Patterson	cog,str	NA	NA	NA	NA	NA		Y	NA
NS	Joubert syndrome	AR	N	2020-05-29	NS	NA	UE	NA	4		NA	doherty_uwcmg_js_5	UW	WGS	CMG	Complete	AR	NA	NA	NA	NS	NS	NS	NS	NS	NS	NS	NS	NS	PS213300	N	N	Y	N	Y	Y	N	N	N	N	N	Y	N	N	N	N	N	N	N	N	N	Y	N	12	NS	NA	N	NA	Investigator	NA	NA	NA	NA	NA	NA		Y	NA
KIAA0753	Joubert syndrome	AR compound heterozygous	TIER 1 GENE	2020-05-29	Y	NA	NEW	NA	1		NA	doherty_uwcmg_js_5	UW	WGS	CMG	Complete	AR	NA	NA	NA	2	NA	NA	NA	NA	NA	NA	NA	NA	PS213300	N	N	Y	N	Y	Y	N	N	N	N	N	Y	N	N	N	N	N	N	N	N	N	Y	N	12	Y	NA	N	From Dec2020 update.	Investigator	NA	doherty_uwcmg_js_5-KIAA0753	NA	NA	NA	NA		Y	novel gene, new phenotype
MKS1	Joubert syndrome	AR	TIER 1 GENE	2020-05-29	N	NA	KNOWN	NA	6		NA	doherty_uwcmg_js_5	UW	WGS	CMG	Complete	AR	NA	NA	NA	KPG	KPG	KPG	KPG	KPG	KPG	KPG	KPG	KPG	PS213300	N	N	Y	N	Y	Y	N	N	N	N	N	Y	N	N	N	N	N	N	N	N	N	Y	N	12	N	NA	N	From Dec2020 update.	Investigator	NA	NA	NA	NA	NA	NA		N	known gene, explained-known phenotype
KIF7	Joubert syndrome	AR	TIER 1 GENE	2020-05-29	N	NA	KNOWN	NA	1		NA	doherty_uwcmg_js_5	UW	WGS	CMG	Complete	AR	NA	NA	NA	KPG	KPG	KPG	KPG	KPG	KPG	KPG	KPG	KPG	PS213300	N	N	Y	N	Y	Y	N	N	N	N	N	Y	N	N	N	N	N	N	N	N	N	Y	N	12	N	NA	N	From Dec2020 update.	Investigator	NA	NA	NA	NA	NA	NA		N	known gene, explained-known phenotype
TMEM216	Joubert syndrome	AR	TIER 1 GENE	2020-05-29	N	NA	KNOWN	NA	1		NA	doherty_uwcmg_js_5	UW	WGS	CMG	Complete	AR	NA	NA	NA	KPG	KPG	KPG	KPG	KPG	KPG	KPG	KPG	KPG	PS213300	N	N	Y	N	Y	Y	N	N	N	N	N	Y	N	N	N	N	N	N	N	N	N	Y	N	12	N	NA	N	From Dec2020 update.	Investigator	NA	NA	NA	NA	NA	NA		N	known gene, explained-known phenotype
NS	Joubert syndrome	AR	N	2020-05-29	NS	NA	UE	NA	13		NA	doherty_uwcmg_js_7	UW	WGS	CMG	Complete	AR	NA	NA	NA	NS	NS	NS	NS	NS	NS	NS	NS	NS	PS213300	N	N	Y	N	Y	Y	N	N	N	N	N	Y	N	N	N	N	N	N	N	N	N	Y	N	12	NS	NA	N	MVP, samples with single hit candidates in multiple genes	Investigator	NA	NA	NA	NA	NA	NA		Y	NA
TMEM67	Joubert syndrome	AR	TIER 1 GENE	2020-05-29	N	NA	KNOWN	NA	1		26092869	doherty_uwcmg_js_7	UW	WGS	CMG	Complete	AR	NA	NA	NA	KPG	KPG	KPG	KPG	KPG	KPG	KPG	KPG	KPG	PS213300	N	N	Y	N	Y	Y	N	N	N	N	N	Y	N	N	N	N	N	N	N	N	N	Y	N	12	N	NA	UW-K	MVP. From June 2021 update: UW-K updated and PMID added.	Investigator	NA	NA	NA	NA	NA	NA		N	known gene, explained-known phenotype
AHI1	Joubert syndrome	AR	TIER 1 GENE	2020-05-29	N	NA	KNOWN	NA	2		NA	doherty_uwcmg_js_7	UW	WGS	CMG	Complete	AR	NA	NA	NA	KPG	KPG	KPG	KPG	KPG	KPG	KPG	KPG	KPG	PS213300	N	N	Y	N	Y	Y	N	N	N	N	N	Y	N	N	N	N	N	N	N	N	N	Y	N	12	N	NA	N	MVP	Investigator	NA	NA	NA	NA	NA	NA		N	known gene, explained-known phenotype
ARL13B	Joubert syndrome	AR	TIER 1 GENE	2020-05-29	N	NA	KNOWN	NA	1		NA	doherty_uwcmg_js_7	UW	WGS	CMG	Complete	AR	NA	NA	NA	KPG	KPG	KPG	KPG	KPG	KPG	KPG	KPG	KPG	PS213300	N	N	Y	N	Y	Y	N	N	N	N	N	Y	N	N	N	N	N	N	N	N	N	Y	N	12	N	NA	N	MVP	Investigator	NA	NA	NA	NA	NA	NA		N	known gene, explained-known phenotype
SUFU	Joubert syndrome, occular motor apraxia (OMA)	de novo	TIER 1 GENE	2020-05-29	N	NA	NEW	617757	3		NA	doherty_uwcmg_js_6, doherty_uwcmg_js_7	UW	WGS	CMG	Complete	AD	NA	NA	NA	KPG	KPG	KPG	KPG	KPG	KPG	KPG	KPG	KPG	PS213300	N	N	Y	N	Y	Y	N	N	N	N	N	Y	N	N	N	N	N	N	N	N	N	Y	N	12	N	NA	In-progress	From June 2021 update: gene was known AR JS when accepted into pipeline	Investigator	NA	NA	NA	NA	NA	NA		Y	known gene, new phenotype
IFT172	Joubert syndrome	AR	TIER 1 GENE	2020-05-29	N	NA	KNOWN	NA	1		NA	doherty_uwcmg_js_5	UW	WGS	CMG	Complete	AR	NA	NA	NA	KPG	KPG	KPG	KPG	KPG	KPG	KPG	KPG	KPG	PS213300	N	N	Y	N	Y	Y	N	N	N	N	N	Y	N	N	N	N	N	N	N	N	N	Y	N	12	N	NA	N	MVP	Investigator	NA	NA	NA	NA	NA	NA		N	known gene, explained-known phenotype
ANGPTL7	Muscle Hypertrophy	AD	TIER 2 GENE	2020-05-29	Y	NA	NEW	NA	1		NA	jarvik_uwcmg_mh_2	UW	WGS	CMG	Complete	AD	NA	NA	NA	1	Y	Y	Y	N	Y	N	N	N	NA	N	N	N	N	N	N	N	N	N	N	N	N	N	N	Y	N	N	N	N	N	N	N	N	12	Y	NA	N	NA	Liz Blue	NA	jarvik_uwcmg_mh_2-ANGPTL7	NA	NA	NA	NA		Y	novel gene, new phenotype
PRPF40B	Growth and developmental delays	AR compound heterozygous	TIER 2 GENE	2020-05-28	N	NA	NEW	NA	1		NA	bamshad_external_uwcmg_gdd_1	UW	WES	CMG	Complete	multiple	NA	NA	NA	1	NA	NA	NA	NA	NA	NA	NA	NA	NA	NA	NA	NA	NA	NA	NA	NA	NA	NA	NA	NA	NA	NA	NA	NA	NA	NA	NA	NA	NA	NA	NA	NA	12	Y	NA	N	Also candidates in PHKA2 and FLNA.	Marsha Wheeler	NA	bamshad_external_uwcmg_gdd_1	NA	NA	NA	NA		Y	known gene, new phenotype
CTC1	Hereditary Benign Intraepithelial Dyskeratosis	AD	TIER 2 GENE	2020-05-28	N	NA	NEW	NA	1		NA	young_external_uwcmg_hbid_1, young_external_uwcmg_hbid_2	UW	NA	CMG	Complete	multiple	Y	NA	NA	1	Y	Y	Y	N	N	N	N	N	127600	N	N	N	N	Y	N	N	N	N	N	N	N	N	N	N	N	N	N	N	N	N	N	N	12	Y	NA	N	Single known pathogenic hit in gene underlying recessive condition. HBID-2	Colby Marvin	NA	young_external_uwcmg_hbid_1-CTC1	NA	NA	NA	NA		Y	known gene, new phenotype
FAT1	Hereditary Benign Intraepithelial Dyskeratosis	AD	TIER 2 GENE	2020-05-28	Y	NA	NEW	NA	1		NA	young_external_uwcmg_hbid_1, young_external_uwcmg_hbid_2	UW	NA	CMG	Complete	multiple	Y	NA	NA	2	Y	N	Y	N	N	Y	N	N	127600	N	N	N	N	Y	N	N	N	N	N	N	N	N	N	N	N	N	N	N	N	N	N	N	12	Y	NA	N	Families HBID-1 and HBID-4, identified in CMG analysis.	Colby Marvin	NA	young_external_uwcmg_hbid_1-FAT1	NA	NA	NA	NA		Y	novel gene, new phenotype
TRDN	Hereditary Benign Intraepithelial Dyskeratosis	AD	TIER 2 GENE	2020-05-28	N	NA	NEW	NA	1		NA	young_external_uwcmg_hbid_1, young_external_uwcmg_hbid_2	UW	NA	CMG	Complete	multiple	Y	NA	NA	2	N	N	N	N	N	N	N	N	127600	N	N	N	N	Y	N	N	N	N	N	N	N	N	N	N	N	N	N	N	N	N	N	N	12	Y	NA	N	Families HBID-2 and HBID-4. Candidate of interest to investigator.	Colby Marvin	NA	young_external_uwcmg_hbid_1-TRDN	NA	NA	NA	NA		Y	known gene, new phenotype
SHH	Mackey Syndrome	AD	TIER 2 GENE	2020-05-28	N	NA	NEW	NA	1		NA	young_external_uwcmg_mackey_1, young_external_uwcmg_mackey_2	UW	NA	CMG	Complete	AD	NA	NA	NA	1	N	Y	Y	N	N	N	N	N	NA	N	N	N	N	Y	N	N	N	N	N	N	N	N	N	N	N	N	N	N	N	N	N	N	12	Y	NA	N	NA	Colby Marvin	NA	young_external_uwcmg_mackey_1-SHH	NA	NA	NA	NA		Y	known gene, new phenotype
AGL	Glycogen Storage Disease	AR compound heterozygous	TIER 1 GENE	2020-05-28	N	NA	KNOWN	NA	1		NA	kishnani_uwcmg_gsd_1	UW	WGS	CMG	Complete	AR	NA	NA	KPG	1	Y	Y	Y	Y	N	N	N	N	232220; 232400; 613027	N	N	N	N	N	N	N	N	N	N	N	N	N	N	N	N	N	N	N	N	Y	N	N	12	N	NA	N	MVP	Karynne Patterson	NA	NA	NA	NA	NA	NA		N	known gene, explained-known phenotype
GBA	Glycogen Storage Disease	AR compound heterozygous	TIER 1 GENE	2020-05-28	N	NA	KNOWN	NA	1		NA	kishnani_uwcmg_gsd_1	UW	WGS	CMG	Complete	AR	NA	NA	KPG	1	Y	Y	Y	Y	N	N	N	N	232220; 232400; 613027	N	N	N	N	N	N	N	N	N	N	N	N	N	N	N	N	N	N	N	N	Y	N	N	12	N	NA	N	MVP	Karynne Patterson	NA	NA	NA	NA	NA	NA		N	known gene, explained-known phenotype
PHKG2	Glycogen Storage Disease	AR compound heterozygous	TIER 1 GENE	2020-05-28	N	NA	KNOWN	NA	1		NA	kishnani_uwcmg_gsd_1	UW	WGS	CMG	Complete	AR	NA	NA	KPG	1	Y	Y	Y	Y	N	N	N	N	232220; 232400; 613027	N	N	N	N	N	N	N	N	N	N	N	N	N	N	N	N	N	N	N	N	Y	N	N	12	N	NA	N	MVP. Dec2020 update: CRISPR cell model line in progress for functional studies of intronic variant.	Karynne Patterson	NA	NA	NA	NA	NA	NA		N	known gene, explained-known phenotype
SLC37A4	Glycogen Storage Disease	AR compound heterozygous	TIER 1 GENE	2020-05-28	N	NA	KNOWN	NA	1		NA	kishnani_uwcmg_gsd_1	UW	WGS	CMG	Complete	AR	NA	NA	KPG	1	Y	Y	Y	Y	N	N	N	N	232220; 232400; 613027	N	N	N	N	N	N	N	N	N	N	N	N	N	N	N	N	N	N	N	N	Y	N	N	12	N	NA	N	MVP	Karynne Patterson	NA	NA	NA	NA	NA	NA		N	known gene, explained-known phenotype
EBF2	Lipodystrophy, Type I Diabetes	de novo	TIER 2 GENE	2020-05-26	Y	NA	NEW	NA	1		NA	RGP_1149	Broad	WGS	CMG	Complete	multiple	NA	NA	NA	1	Y	Y	Y	N	N	N	Y	N	NA	N	N	N	N	N	N	N	N	N	N	N	N	N	N	Y	N	Y	N	N	N	Y	Y	N	12	Y	N	NA	NA	NA	NA	NA	NA	NA	2	Orphan		Y	novel gene, new phenotype
FBXO42	Autism, developmental delay, hypotonia	AR compound heterozygous	TIER 2 GENE	2020-05-26	Y	NA	NEW	NA	1		NA	RGP_1180	Broad	WGS	CMG	Complete	multiple	NA	NA	NA	1	N	N	N	N	N	N	N	N	NA	N	N	Y	N	N	N	N	N	N	N	N	N	N	N	Y	N	Y	N	N	N	Y	N	N	12	Y	N	NA	NA	NA	NA	NA	NA	NA	4	Orphan		Y	novel gene, new phenotype
NAGLU	Spinocerebellar ataxia	AD	TIER 2 GENE	2020-05-26	N	NA	EXPAN	NA	1		NA	RGP_1186	Broad	WGS	CMG	Complete	multiple	NA	NA	NA	1	N	N	N	N	N	N	N	N	NA	N	N	Y	N	Y	N	N	N	N	N	N	N	N	N	Y	N	Y	N	N	N	Y	Y	N	12	Y	N	NA	NA	NA	NA	NA	NA	NA	1	Orphan		Y	phenotype expansion
EHMT1	Kleefstra syndrome 1	de novo	TIER 1 GENE	2020-05-26	N	NA	KNOWN	610253	1		NA	RGP_1181	Broad	WGS	CMG	Complete	multiple	KPG	KPG	KPG	KPG	KPG	KPG	KPG	KPG	KPG	KPG	KPG	KPG	NA	N	N	Y	N	Y	N	N	N	N	N	N	Y	N	N	Y	N	N	N	N	N	N	N	N	12	KPG	N	NA	NA	NA	NA	NA	NA	NA	3	Orphan		N	known gene, explained-known phenotype
NS	Connective tissue disorder, intellectual disability	multiple	N	2020-05-26	NS	NA	NEW	NA	1		NA	RGP_1238	Broad	WGS	CMG	Complete	multiple	NS	NS	NS	NS	NS	NS	NS	NS	NS	NS	NS	NS	NA	N	N	Y	N	Y	N	N	Y	N	Y	Y	Y	N	N	Y	N	Y	N	N	N	N	N	Y	12	NS	NS	NA	NA	NA	NA	NA	NS	NA	3	Orphan		Y	NA
NS	Infantile spasms, developmental delay	multiple	N	2020-05-26	NS	NA	NEW	NA	1		NA	RGP_1085	Broad	WGS	CMG	Complete	multiple	NS	NS	NS	NS	NS	NS	NS	NS	NS	NS	NS	NS	NA	N	N	Y	N	Y	N	N	N	N	Y	N	N	N	N	Y	N	Y	N	N	N	N	Y	N	12	NS	NS	NA	NA	NA	NA	NA	NS	NA	2	Orphan		Y	NA
NS	Neurodevelopmental disorder, dysmorphic features, congenital heart defects	multiple	N	2020-05-26	NS	NA	NEW	NA	1		NA	RGP_858	Broad	WGS	CMG	Complete	multiple	NS	NS	NS	NS	NS	NS	NS	NS	NS	NS	NS	NS	NA	N	N	Y	N	N	N	N	N	Y	N	N	N	N	N	Y	Y	N	N	N	N	N	N	N	12	Y	NS	NA	NA	NA	NA	NA	NS	NA	3	Orphan		Y	NA
NS	Neurodevelopmental disorder, hearing loss	multiple	N	2020-05-26	NS	NA	NEW	NA	1		NA	RGP_925	Broad	WGS	CMG	Complete	multiple	NS	NS	NS	NS	NS	NS	NS	NS	NS	NS	NS	NS	NA	N	N	Y	N	N	N	N	N	N	N	Y	N	N	N	Y	N	N	N	N	Y	N	N	N	12	NS	NS	NA	NA	NA	NA	NA	NS	NA	3	Orphan		Y	NA
NS	Seizure disorder, developmental delay	multiple	N	2020-05-26	NS	NA	NEW	NA	1		NA	RGP_1219	Broad	WGS	CMG	Complete	multiple	NS	NS	NS	NS	NS	NS	NS	NS	NS	NS	NS	NS	NA	N	N	Y	N	Y	N	N	N	N	N	N	N	N	N	N	N	Y	N	N	N	N	N	N	12	NS	NS	NA	NA	NA	NA	NA	NS	NA	3	Orphan		Y	NA
MAN1B1	Intellectual Disabiliy	AR	TIER 1 GENE	2020-05-13	N	NA	KNOWN	NA	1		NA	leal_uwcmg_id_1	UW	WES	CMG	Complete	multiple	NA	NA	NA	KPG	KPG	KPG	KPG	KPG	KPG	KPG	KPG	KPG	NA	N	N	Y	N	N	N	N	N	N	N	N	N	N	N	N	N	N	N	N	N	N	N	N	13	N	NA	N	Family MR131. From Dec2020 update.	Investigator	NA	NA	NA	NA	NA	NA		N	known gene, explained-known phenotype
PIGG	Intellectual Disabiliy	AR	TIER 1 GENE	2020-05-13	N	NA	KNOWN	NA	1		NA	leal_uwcmg_id_1	UW	WES	CMG	Complete	multiple	NA	NA	NA	KPG	KPG	KPG	KPG	KPG	KPG	KPG	KPG	KPG	NA	N	N	Y	N	N	N	N	N	N	N	N	N	N	N	N	N	N	N	N	N	N	N	N	13	N	NA	N	Family MR132. From Dec2020 update.	Investigator	NA	NA	NA	NA	NA	NA		N	known gene, explained-known phenotype
PLK4	Intellectual Disabiliy	AR	TIER 1 GENE	2020-05-13	N	NA	KNOWN	NA	1		NA	leal_uwcmg_id_1	UW	WES	CMG	Complete	multiple	NA	NA	NA	KPG	KPG	KPG	KPG	KPG	KPG	KPG	KPG	KPG	NA	N	N	Y	N	N	N	N	N	N	N	N	N	N	N	N	N	N	N	N	N	N	N	N	13	N	NA	N	Family MR135. From Dec2020 update.	Investigator	NA	NA	NA	NA	NA	NA		N	known gene, explained-known phenotype
LARP7	Intellectual Disabiliy	AR	TIER 1 GENE	2020-05-13	N	NA	KNOWN	NA	1		NA	leal_uwcmg_id_1	UW	WES	CMG	Complete	multiple	NA	NA	NA	KPG	KPG	KPG	KPG	KPG	KPG	KPG	KPG	KPG	NA	N	N	Y	N	N	N	N	N	N	N	N	N	N	N	N	N	N	N	N	N	N	N	N	13	N	NA	N	Family MR136. From Dec2020 update.	Investigator	NA	NA	NA	NA	NA	NA		N	known gene, explained-known phenotype
MRPL49	Intellectual Disabiliy	AR	TIER 2 GENE	2020-05-13	Y	NA	NEW	NA	1		NA	leal_uwcmg_id_1	UW	WES	CMG	Complete	multiple	NA	NA	NA	1	Y	N	Y	N	N	N	N	N	NA	N	N	Y	N	N	N	N	N	N	N	N	N	N	N	N	N	N	N	N	N	N	N	N	13	N	NA	N	Family MR138. From Dec2020 update this family had an AR candidate in PLCB3, in June 2021 update this was updated to an AR candidate in MRPL49.	Investigator	NA	NA	NA	NA	NA	NA		Y	novel gene, new phenotype
C12orf4	Intellectual Disabiliy	AR	TIER 1 GENE	2020-05-13	N	NA	KNOWN	NA	1		NA	leal_uwcmg_id_1	UW	WES	CMG	Complete	multiple	NA	NA	NA	KPG	KPG	KPG	KPG	KPG	KPG	KPG	KPG	KPG	NA	N	N	Y	N	N	N	N	N	N	N	N	N	N	N	N	N	N	N	N	N	N	N	N	13	N	NA	N	Family MR145. From Dec2020 update.	Investigator	NA	NA	NA	NA	NA	NA		N	known gene, explained-known phenotype
MBOAT7	Intellectual Disabiliy	AR	TIER 1 GENE	2020-05-13	N	NA	KNOWN	NA	1		NA	leal_uwcmg_id_1	UW	WES	CMG	Complete	multiple	NA	NA	NA	KPG	KPG	KPG	KPG	KPG	KPG	KPG	KPG	KPG	NA	N	N	Y	N	N	N	N	N	N	N	N	N	N	N	N	N	N	N	N	N	N	N	N	13	N	NA	N	Family MR146. From Dec2020 update.	Investigator	NA	NA	NA	NA	NA	NA		N	known gene, explained-known phenotype
AGAP2	Intellectual Disabiliy	AR	TIER 1 GENE	2020-05-13	N	NA	KNOWN	NA	1		NA	leal_uwcmg_id_1	UW	WES	CMG	Complete	multiple	NA	NA	NA	KPG	KPG	KPG	KPG	KPG	KPG	KPG	KPG	KPG	NA	N	N	Y	N	N	N	N	N	N	N	N	N	N	N	N	N	N	N	N	N	N	N	N	13	N	NA	N	Family MR147. From Dec2020 update.	Investigator	NA	NA	NA	NA	NA	NA		N	known gene, explained-known phenotype
ALDH5A1	Intellectual Disabiliy	AR	TIER 1 GENE	2020-05-13	N	NA	KNOWN	NA	2		NA	leal_uwcmg_id_1	UW	WES	CMG	Complete	multiple	NA	NA	NA	KPG	KPG	KPG	KPG	KPG	KPG	KPG	KPG	KPG	NA	N	N	Y	N	N	N	N	N	N	N	N	N	N	N	N	N	N	N	N	N	N	N	N	13	N	NA	N	Families MR148 and MR129. From Dec2020 update.	Investigator	NA	NA	NA	NA	NA	NA		N	known gene, explained-known phenotype
ADGRG1	Intellectual Disabiliy	AR	TIER 1 GENE	2020-05-13	N	NA	KNOWN	NA	1		NA	leal_uwcmg_id_1	UW	WES	CMG	Complete	multiple	NA	NA	NA	KPG	KPG	KPG	KPG	KPG	KPG	KPG	KPG	KPG	NA	N	N	Y	N	N	N	N	N	N	N	N	N	N	N	N	N	N	N	N	N	N	N	N	13	N	NA	N	Family MR140. From Dec2020 update.	Investigator	NA	NA	NA	NA	NA	NA		N	known gene, explained-known phenotype
NS	Intellectual Disabiliy	multiple	N	2020-05-13	N	NA	UE	NA	1		NA	leal_uwcmg_id_1	UW	WES	CMG	Complete	multiple	NA	NA	NA	NS	NS	NS	NS	NS	NS	NS	NS	NS	NA	N	N	Y	N	N	N	N	N	N	N	N	N	N	N	N	N	N	N	N	N	N	N	N	13	NS	NA	N	NA	Investigator	NA	NA	NA	NA	NA	NA		Y	NA
ABCA7	Kobberling Familial Partial Lipodystrophy	multiple	TIER 1 GENE	2020-05-12	Y	NA	NEW	NA	3		NA	brunzell_uwcmg_kfpl_1, chait_uwcmg_kfpl_1	UW	WES	CMG	Complete	multiple	NA	NA	NA	4	Y	Y	N	N	N	Y	N	N	NA	Y	N	N	N	N	N	N	N	N	N	N	N	N	N	N	N	N	N	N	N	Y	N	N	13	Y	NA	N	Also have candidates in ABCG2, LMNA, SYNE1, SYNE2, DMD, FBN1.	Liz Blue	NA	multiple IDs, profiles created per case as each had unique set of candidates	NA	NA	NA	NA		Y	novel gene, new phenotype
ABCG2	Kobberling Familial Partial Lipodystrophy	AD	TIER 1 GENE	2020-05-12	Y	NA	NEW	NA	1		NA	brunzell_uwcmg_kfpl_1, chait_uwcmg_kfpl_1	UW	WES	CMG	Complete	multiple	NA	NA	NA	2	Y	Y	N	N	N	Y	N	N	NA	Y	N	N	N	N	N	N	N	N	N	N	N	N	N	N	N	N	N	N	N	Y	N	N	13	Y	NA	N	Second case also has a candidate in ABCA7	Liz Blue	NA	multiple IDs, profiles created per case as each had unique set of candidates	NA	NA	NA	NA		Y	novel gene, new phenotype
ABCG8	Kobberling Familial Partial Lipodystrophy	AD	TIER 1 GENE	2020-05-12	N	NA	EXPAN	NA	1		NA	chait_uwcmg_kfpl_1	UW	WES	CMG	Complete	multiple	NA	NA	NA	2	Y	Y	N	N	N	N	N	N	NA	Y	N	N	N	N	N	N	N	N	N	N	N	N	N	N	N	N	N	N	N	Y	N	N	13	Y	NA	N	Second case also has candidate in CIDEC. First case also has candidate in LIPE.	Liz Blue	NA	multiple IDs, profiles created per case as each had unique set of candidates	NA	NA	NA	NA		Y	phenotype expansion
CIDEC	Kobberling Familial Partial Lipodystrophy	AD	TIER 2 GENE	2020-05-12	Y	NA	NEW	NA	1		NA	chait_uwcmg_kfpl_1	UW	WES	CMG	Complete	multiple	NA	NA	NA	1	Y	Y	Y	N	N	N	N	N	NA	Y	N	N	N	N	N	N	N	N	N	N	N	N	N	N	N	N	N	N	N	Y	N	N	13	Y	NA	N	This case also has a candidate in ABCG8.	Liz Blue	NA	multiple IDs, profiles created per case as each had unique set of candidates	NA	NA	NA	NA		Y	novel gene, new phenotype
AGPAT2	Kobberling Familial Partial Lipodystrophy	AD	TIER 1 GENE	2020-05-12	N	NA	NEW	NA	1		NA	chait_uwcmg_kfpl_1	UW	WES	CMG	Complete	multiple	NA	NA	NA	3	Y	Y	N	N	N	N	N	N	NA	Y	N	N	N	N	N	N	N	N	N	N	N	N	N	N	N	N	N	N	N	Y	N	N	13	Y	NA	N	These probands have a heterozygous deletion overlapping both AGPAT2 and NOTCH1.	Liz Blue	NA	multiple IDs, profiles created per case as each had unique set of candidates	NA	NA	NA	NA		Y	known gene, new phenotype
LIPE	Kobberling Familial Partial Lipodystrophy	AD	TIER 1 GENE	2020-05-12	N	NA	NEW	NA	1		NA	chait_uwcmg_kfpl_1	UW	WES	CMG	Complete	multiple	NA	NA	NA	2	Y	Y	N	N	N	N	N	N	NA	Y	N	N	N	N	N	N	N	N	N	N	N	N	N	N	N	N	N	N	N	Y	N	N	13	Y	NA	N	Also has candidate in AGPAT2/NOTCH1.	Liz Blue	NA	multiple IDs, profiles created per case as each had unique set of candidates	NA	NA	NA	NA		Y	known gene, new phenotype
LPL	Kobberling Familial Partial Lipodystrophy	multiple	TIER 1 GENE	2020-05-12	N	NA	EXPAN	NA	1		NA	chait_uwcmg_kfpl_1	UW	WES	CMG	Complete	multiple	NA	NA	NA	3	Y	Y	Y	N	N	Y	N	N	NA	Y	N	N	N	N	N	N	N	N	N	N	N	N	N	N	N	N	N	N	N	Y	N	N	13	Y	NA	N	Also has candidate in CYP2B6. Second case also has candidate in ABCG2. Third case also has candidates in AGPAT2/NOTCH1 and PIK3R1.	Liz Blue	NA	multiple IDs, profiles created per case as each had unique set of candidates	NA	NA	NA	NA		Y	phenotype expansion
PIK3R1	Kobberling Familial Partial Lipodystrophy	AD	TIER 1 GENE	2020-05-12	N	NA	KNOWN	NA	1		NA	chait_uwcmg_kfpl_1	UW	WES	CMG	Complete	multiple	NA	NA	NA	KPG	KPG	KPG	KPG	KPG	KPG	KPG	KPG	KPG	NA	Y	N	N	N	N	N	N	N	N	N	N	N	N	N	N	N	N	N	N	N	Y	N	N	13	Y	NA	N	Also has candidates in AGPAT2/NOTCH1 and LPL	Liz Blue	NA	multiple IDs, profiles created per case as each had unique set of candidates	NA	NA	NA	NA		N	known gene, explained-known phenotype
PPARG	Kobberling Familial Partial Lipodystrophy	AD	TIER 1 GENE	2020-05-12	N	NA	KNOWN	NA	1		NA	chait_uwcmg_kfpl_1	UW	WES	CMG	Complete	multiple	NA	NA	NA	KPG	KPG	KPG	KPG	KPG	KPG	KPG	KPG	KPG	NA	Y	N	N	N	N	N	N	N	N	N	N	N	N	N	N	N	N	N	N	N	Y	N	N	13	N	NA	N	NA	Liz Blue	NA	NA	NA	NA	NA	NA		N	known gene, explained-known phenotype
PRDM16	Kobberling Familial Partial Lipodystrophy	AD	TIER 1 GENE	2020-05-12	N	NA	EXPAN	NA	2		NA	chait_uwcmg_kfpl_1	UW	WES	CMG	Complete	multiple	NA	NA	NA	2	Y	Y	Y	N	N	Y	N	N	NA	Y	N	N	N	N	N	N	N	N	N	N	N	N	N	N	N	N	N	N	N	Y	N	N	13	Y	NA	N	NA	Liz Blue	NA	multiple IDs, profiles created per case as each had unique set of candidates	NA	NA	NA	NA		Y	phenotype expansion
SYNE1	Kobberling Familial Partial Lipodystrophy	AD	TIER 1 GENE	2020-05-12	N	NA	EXPAN	NA	2		NA	chait_uwcmg_kfpl_1	UW	WES	CMG	Complete	multiple	NA	NA	NA	5	Y	Y	Y	N	N	N	N	N	NA	Y	N	N	N	N	N	N	N	N	N	N	N	N	N	N	N	N	N	N	N	Y	N	N	13	Y	NA	N	Other cases also have candidates in LPL, AGPAT2/NOTCH1, LIPE, and ABCA7.	Liz Blue	NA	multiple IDs, profiles created per case as each had unique set of candidates	NA	NA	NA	NA		Y	phenotype expansion
DMD	Kobberling Familial Partial Lipodystrophy	multiple	TIER 1 GENE	2020-05-12	N	NA	EXPAN	NA	1		NA	chait_uwcmg_kfpl_1	UW	WES	CMG	Complete	multiple	NA	NA	NA	3	Y	Y	Y	N	N	Y	N	N	NA	Y	N	N	N	N	N	N	N	N	N	N	N	N	N	N	N	N	N	N	N	Y	N	N	13	Y	NA	N	Other cases also have candidates in PPARG, ABCA7, FBN1.	Liz Blue	NA	multiple IDs, profiles created per case as each had unique set of candidates	NA	NA	NA	NA		Y	phenotype expansion
FA2H	Kobberling Familial Partial Lipodystrophy	multiple	TIER 1 GENE	2020-05-12	N	NA	EXPAN	NA	2		NA	brunzell_uwcmg_kfpl_1, chait_uwcmg_kfpl_1	UW	WES	CMG	Complete	multiple	NA	NA	NA	3	Y	Y	Y	N	N	Y	N	N	NA	Y	N	N	N	N	N	N	N	N	N	N	N	N	N	N	N	N	N	N	N	Y	N	N	13	Y	NA	N	Other case also has candidates in ABCG8 and LIPE.	Liz Blue	NA	multiple IDs, profiles created per case as each had unique set of candidates	NA	NA	NA	NA		Y	phenotype expansion
SYNE2	Kobberling Familial Partial Lipodystrophy	multiple	TIER 1 GENE	2020-05-12	N	NA	EXPAN	NA	1		NA	brunzell_uwcmg_kfpl_1, chait_uwcmg_kfpl_1	UW	WES	CMG	Complete	multiple	NA	NA	NA	2	Y	Y	Y	N	N	N	N	N	NA	Y	N	N	N	N	N	N	N	N	N	N	N	N	N	N	N	N	N	N	N	Y	N	N	13	Y	NA	N	Other case also has candidates in ABCA7 and SYNE1.	Liz Blue	NA	multiple IDs, profiles created per case as each had unique set of candidates	NA	NA	NA	NA		Y	phenotype expansion
NS	Kobberling Familial Partial Lipodystrophy	multiple	N	2020-05-12	NS	NA	UE	NA	1		NA	chait_uwcmg_kfpl_1	UW	WES	CMG	Complete	multiple	NA	NA	NA	NS	NS	NS	NS	NS	NS	NS	NS	NS	NA	Y	N	N	N	N	N	N	N	N	N	N	N	N	N	N	N	N	N	N	N	Y	N	N	13	NS	NA	N	NA	Liz Blue	NA	NA	NA	NA	NA	NA		Y	NA
NS	Unsolved Gitelman Syndrome	multiple	N	2020-05-01	NS	NA	UE	NA	21		NA	mori_uwcmg_usgs_1	UW	WES	CMG	Complete	AR	NA	NA	NA	NS	NS	NS	NS	NS	NS	NS	NS	NS	NA	N	N	N	N	N	N	N	N	N	N	N	N	N	N	N	N	N	N	N	N	N	Y	N	13	NS	NA	N	NA	Investigator; Colby Marvin	NA	NA	NA	NA	NA	NA		Y	NA
CUBN	Unsolved Gitelman Syndrome	AR	TIER 1 GENE	2020-05-01	N	NA	NEW	NA	2		NA	mori_uwcmg_usgs_1	UW	WES	CMG	Complete	AR	NA	NA	NA	2	Y	Y	Y	N	N	N	N	N	NA	N	N	N	N	N	N	N	N	N	N	N	N	N	N	N	N	N	N	N	N	N	Y	N	13	Y	NA	N	Families USGS21 and USGS25	Investigator; Colby Marvin	NA	mori_uwcmg_usgs_1-CUBN	NA	NA	NA	NA		Y	known gene, new phenotype
PKD2	Unsolved Gitelman Syndrome	AR compound heterozygous	TIER 2 GENE	2020-05-01	N	NA	NEW	NA	1		NA	mori_uwcmg_usgs_1	UW	WES	CMG	Complete	AR	NA	NA	NA	1	Y	Y	Y	N	N	N	N	N	NA	N	N	N	N	N	N	N	N	N	N	N	N	N	N	N	N	N	N	N	N	N	Y	N	13	Y	NA	N	Family USGS11	Investigator; Colby Marvin	NA	mori_uwcmg_usgs_1-PKD2	NA	NA	NA	NA		Y	known gene, new phenotype
SLC22A12	Unsolved Gitelman Syndrome	other	TIER 1 GENE	2020-05-01	N	NA	NEW	NA	2		NA	mori_uwcmg_usgs_1	UW	WES	CMG	Complete	AR	NA	NA	NA	2	Y	Y	Y	N	N	N	N	N	NA	N	N	N	N	N	N	N	N	N	N	N	N	N	N	N	N	N	N	N	N	N	Y	N	13	Y	NA	N	Single candidate identified in recessive gene. Missing Variant Project candidate. Families USGS24 and USGS33	Investigator; Colby Marvin	NA	mori_uwcmg_usgs_1-SLC22A12	NA	NA	NA	NA		Y	known gene, new phenotype
PKHD1	Unsolved Gitelman Syndrome	other	TIER 2 GENE	2020-05-01	N	NA	NEW	NA	1		NA	mori_uwcmg_usgs_1	UW	WES	CMG	Complete	AR	NA	NA	NA	1	Y	Y	Y	N	N	N	N	N	NA	N	N	N	N	N	N	N	N	N	N	N	N	N	N	N	N	N	N	N	N	N	Y	N	13	Y	NA	N	Single candidate identified in recessive gene. Missing Variant Project candidate. Family USGS34	Investigator; Colby Marvin	NA	mori_uwcmg_usgs_1-PKHD1	NA	NA	NA	NA		Y	known gene, new phenotype
SLC12A3	Unsolved Gitelman Syndrome	other	TIER 2 GENE	2020-05-01	N	NA	NEW	NA	1		NA	mori_uwcmg_usgs_1	UW	WES	CMG	Complete	AR	NA	NA	NA	1	Y	Y	Y	N	N	N	N	N	NA	N	N	N	N	N	N	N	N	N	N	N	N	N	N	N	N	N	N	N	N	N	Y	N	13	Y	NA	N	Single candidate identified in recessive gene. Missing Variant Project candidate. Family USGS20	Investigator; Colby Marvin	NA	mori_uwcmg_usgs_1-SLC12A3	NA	NA	NA	NA		Y	known gene, new phenotype
CLCNKA	Unsolved Gitelman Syndrome	other	TIER 2 GENE	2020-05-01	N	NA	NEW	NA	1		NA	mori_uwcmg_usgs_1	UW	WES	CMG	Complete	AR	NA	NA	NA	1	Y	Y	Y	N	N	N	N	N	NA	N	N	N	N	N	N	N	N	N	N	N	N	N	N	N	N	N	N	N	N	N	Y	N	13	Y	NA	N	Single candidate identified in recessive gene. Missing Variant Project candidate. Family USGS27	Investigator; Colby Marvin	NA	mori_uwcmg_usgs_1-CLCNKA	NA	NA	NA	NA		Y	known gene, new phenotype
SLC2A9	Unsolved Gitelman Syndrome	AD	TIER 2 GENE	2020-05-01	N	NA	EXPAN	NA	1		NA	mori_uwcmg_usgs_1	UW	WES	CMG	Complete	AR	NA	NA	NA	1	Y	Y	Y	N	N	N	N	N	NA	N	N	N	N	N	N	N	N	N	N	N	N	N	N	N	N	N	N	N	N	N	Y	N	13	N	NA	N	Family USGS11	Investigator; Colby Marvin	NA	NA	NA	NA	NA	NA		Y	phenotype expansion
COL4A3	Unsolved Gitelman Syndrome	AD	TIER 2 GENE	2020-05-01	N	NA	EXPAN	NA	1		NA	mori_uwcmg_usgs_1	UW	WES	CMG	Complete	AR	NA	NA	NA	1	Y	Y	Y	N	N	N	N	N	NA	N	N	N	N	N	N	N	N	N	N	N	N	N	N	N	N	N	N	N	N	N	Y	N	13	N	NA	N	Family USGS10. Also has potential comphet candidate in VHL	Investigator; Colby Marvin	NA	NA	NA	NA	NA	NA		Y	phenotype expansion
PKHD1	Unsolved Gitelman Syndrome	AR	TIER 2 GENE	2020-05-01	N	NA	EXPAN	NA	1		NA	mori_uwcmg_usgs_1	UW	WES	CMG	Complete	AR	NA	NA	NA	1	Y	Y	Y	N	N	N	N	N	NA	N	N	N	N	N	N	N	N	N	N	N	N	N	N	N	N	N	N	N	N	N	Y	N	13	N	NA	N	Family USGS16. Also has potential comphet candidate in PKD1	Investigator; Colby Marvin	NA	NA	NA	NA	NA	NA		Y	phenotype expansion
LAMB2	Unsolved Gitelman Syndrome	AR	TIER 2 GENE	2020-05-01	N	NA	EXPAN	NA	1		NA	mori_uwcmg_usgs_1	UW	WES	CMG	Complete	AR	NA	NA	NA	1	Y	Y	Y	N	N	N	N	N	NA	N	N	N	N	N	N	N	N	N	N	N	N	N	N	N	N	N	N	N	N	N	Y	N	13	N	NA	N	Family USGS23	Investigator; Colby Marvin	NA	NA	NA	NA	NA	NA		Y	phenotype expansion
TNXB	Unsolved Gitelman Syndrome	AR	TIER 2 GENE	2020-05-01	N	NA	EXPAN	NA	1		NA	mori_uwcmg_usgs_1	UW	WES	CMG	Complete	AR	NA	NA	NA	1	Y	Y	Y	N	N	N	N	N	NA	N	N	N	N	N	N	N	N	N	N	N	N	N	N	N	N	N	N	N	N	N	Y	N	13	N	NA	N	Family USGS40	Investigator; Colby Marvin	NA	NA	NA	NA	NA	NA		Y	phenotype expansion
NS	Castleman disease	multiple	N	2020-04-24	NS	NA	NEW	NA	26		NA	Multiple	Broad	WES	CMG	Complete	other	NS	NS	NS	NS	NS	NS	NS	NS	NS	NS	NS	NS	NA	N	N	N	N	N	N	Y	N	N	Y	Y	N	N	Y	N	N	Y	N	N	N	Y	Y	N	14	NS	NS	NA	NA	NA	NA	NA	NS	NA	1	Orphan		Y	NA
CRELD1	Congenital myopathy	AR compound heterozygous	TIER 2 GENE	2020-04-14	Y	NA	NEW	NA	1		NA	BON_B13-56	Broad	WES	CMG	Complete	multiple	NA	NA	NA	1	N	Y	Y	N	N	Y	N	N	NA	N	N	Y	N	N	N	N	N	N	N	N	N	N	N	Y	N	N	N	N	N	N	N	N	14	Y	N	NA	NA	NA	NA	NA	NA	NA	3	Muscle		Y	novel gene, new phenotype
MYO18B	Congenital myopathy	AR compound heterozygous	TIER 2 GENE	2020-04-14	N	NA	EXPAN	NA	1		NA	BON_B19-50	Broad	WES	CMG	Complete	multiple	NA	NA	NA	1	Y	Y	Y	N	N	Y	N	N	NA	N	N	N	N	N	N	N	N	N	N	N	N	N	N	Y	N	N	N	N	N	N	N	N	14	Y	N	NA	NA	NA	NA	NA	NA	NA	2	Muscle		Y	phenotype expansion
SNAP25	Congenital myopathy	de novo	TIER 1 GENE	2020-04-14	Y	NA	NEW	NA	1		NA	BON_B19-85	Broad	WES	CMG	Complete	multiple	NA	NA	NA	2	Y	Y	N	N	Y	N	N	N	NA	N	N	N	N	N	N	N	N	N	N	N	N	N	N	Y	N	N	N	N	N	N	N	N	14	N	N	NA	NA	NA	NA	NA	NA	NA	3	Muscle		Y	novel gene, new phenotype
SPTAN1	Congenital myopathy	de novo	TIER 1 GENE	2020-04-14	Y	NA	NEW	NA	1		NA	BON_B19-37	Broad	WES	CMG	Complete	multiple	NA	NA	NA	4	Y	N	N	N	Y	N	N	N	NA	N	N	Y	N	N	N	N	N	N	N	N	Y	N	N	Y	N	N	N	N	N	N	N	N	14	Y	N	NA	NA	NA	NA	NA	NA	NA	3	Muscle		Y	novel gene, new phenotype
AMER1	OSTEOPATHIA STRIATA WITH CRANIAL SCLEROSIS; OSCS	X-linked	TIER 1 GENE	2020-04-14	N	NA	KNOWN	300373	1		NA	BON_B19-48	Broad	WES	NHLBI- nonX01	Complete	multiple	KPG	KPG	KPG	KPG	KPG	KPG	KPG	KPG	KPG	KPG	KPG	KPG	NA	N	N	Y	N	N	N	N	N	N	N	N	N	N	N	Y	N	N	N	Y	N	N	N	N	14	KPG	N	NA	NA	NA	NA	NA	NA	NA	3	Muscle		N	known gene, explained-known phenotype
NS	Congenital muscular dystrophy	multiple	N	2020-04-14	NS	NA	NEW	NA	2		NA	Multiple	Broad	WES, REAN	CMG	Complete	multiple	NS	NS	NS	NS	NS	NS	NS	NS	NS	NS	NS	NS	NA	N	N	Y	N	Y	N	N	N	Y	N	N	Y	N	N	Y	N	Y	N	Y	N	Y	N	N	14	NS	NS	NA	NA	NA	NA	NA	NS	NA	3	Muscle		Y	NA
CCT8L2	Limb-Girdle Muscular Dystrophy	de novo	TIER 2 GENE	2020-04-13	Y	NA	NEW	NA	1		NA	KAN_1449	Broad	WES	CMG	Complete	multiple	NA	NA	NA	1	N	N	N	N	N	N	N	N	NA	N	N	N	N	N	N	N	N	N	N	Y	N	N	N	Y	N	N	N	N	N	N	N	N	14	Y	N	NA	NA	NA	NA	NA	NA	NA	3	Muscle		Y	novel gene, new phenotype
LTBP3	Limb-Girdle Muscular Dystrophy	de novo	TIER 2 GENE	2020-04-13	Y	NA	NEW	NA	1		NA	KAN_1457	Broad	WES	CMG	Complete	multiple	NA	NA	NA	1	N	N	N	N	N	N	N	N	NA	N	N	N	N	N	N	N	N	N	N	N	Y	N	N	Y	N	N	N	N	N	Y	N	N	14	Y	N	NA	NA	NA	NA	NA	NA	NA	3	Muscle		Y	novel gene, new phenotype
MYH1	Limb-Girdle Muscular Dystrophy	AD	TIER 2 GENE	2020-04-13	Y	NA	NEW	NA	1		NA	KAN_1451	Broad	WES	CMG	Complete	multiple	NA	NA	NA	1	N	N	N	N	N	N	N	N	NA	N	N	N	N	N	N	N	N	N	N	N	Y	N	N	Y	N	N	N	N	N	Y	N	N	14	Y	N	NA	NA	NA	NA	NA	NA	NA	1	Muscle		Y	novel gene, new phenotype
HACD1	Limb-Girdle Muscular Dystrophy	AR homozygous	TIER 1 GENE	2020-04-13	Y	NA	NEW	NA	1		NA	KAN_1453	Broad	WES	CMG	Complete	AR	NA	NA	NA	3	N	N	N	N	N	N	N	N	NA	N	N	N	N	N	N	N	N	N	N	N	N	N	N	Y	N	N	N	N	N	Y	N	N	14	Y	N	NA	NA	NA	NA	NA	NA	NA	1	Muscle		Y	novel gene, new phenotype
PURA	MENTAL RETARDATION, AUTOSOMAL DOMINANT 31; MRD31	de novo	TIER 1 GENE	2020-04-13	N	NA	KNOWN	616158	1		NA	SSH_AC	Broad	WES	NHLBI- nonX01	Complete	multiple	KPG	KPG	KPG	KPG	KPG	KPG	KPG	KPG	KPG	KPG	KPG	KPG	NA	N	N	Y	N	N	N	N	N	N	N	N	N	N	N	Y	N	Y	N	Y	N	N	N	N	14	KPG	N	NA	NA	NA	NA	NA	NA	NA	3	Muscle		N	known gene, explained-known phenotype
NS	Distal muscle weaknes, cavovarus foot deformity, elevated CK	multiple	N	2020-04-13	NS	NA	NEW	NA	1		NA	SSH_GG	Broad	WES	CMG	Complete	AR	NS	NS	NS	NS	NS	NS	NS	NS	NS	NS	NS	NS	NA	N	N	Y	N	N	N	N	N	N	N	N	Y	N	N	Y	N	N	N	N	N	Y	N	N	14	NS	NS	NA	NA	NA	NA	NA	NS	NA	3	Muscle		Y	NA
NS	Epilepsy, cerebellar atrophy, global developmental delay	multiple	N	2020-04-13	NS	NA	NEW	NA	1		NA	SSH_CC	Broad	WES	CMG	Complete	other	NS	NS	NS	NS	NS	NS	NS	NS	NS	NS	NS	NS	NA	N	N	Y	N	Y	N	N	N	Y	N	N	N	N	N	N	N	N	N	N	N	N	N	N	14	NS	NS	NA	NA	NA	NA	NA	NS	NA	3	Muscle		Y	NA
NS	Global developmental delay, brain hypomyelination, Bilateral sensorineural hearing loss, congenital cataracts	multiple	N	2020-04-13	NS	NA	NEW	NA	1		NA	SSH_BB	Broad	WES	CMG	Complete	other	NS	NS	NS	NS	NS	NS	NS	NS	NS	NS	NS	NS	NA	N	N	Y	N	Y	N	N	N	N	Y	Y	N	N	N	N	N	N	N	N	Y	N	N	N	14	NS	NS	NA	NA	NA	NA	NA	NS	NA	3	Muscle		Y	NA
NS	Hypercalcemia, hypercalciuria, nephrocalcinosis	multiple	N	2020-04-13	NS	NA	NEW	NA	3		NA	Multiple	Broad	WES	CMG	Complete	other	NS	NS	NS	NS	NS	NS	NS	NS	NS	NS	NS	NS	NA	N	N	N	N	N	N	N	Y	N	N	N	N	N	N	N	N	N	N	N	N	Y	Y	N	14	NS	NS	NA	NA	NA	NA	NA	NS	NA	3	Orphan		Y	NA
NS	Hypercalcemia, hypercalciuria, nephrocalcinosis, low 1,25D, low PTH, elevated PTHrP	multiple	N	2020-04-13	NS	NA	NEW	NA	1		NA	JUE_227	Broad	WES	CMG	Complete	AR	NS	NS	NS	NS	NS	NS	NS	NS	NS	NS	NS	NS	NA	N	N	N	N	N	N	N	Y	N	N	N	N	N	N	N	N	N	N	N	N	Y	Y	N	14	NS	NS	NA	NA	NA	NA	NA	NS	NA	1	Orphan		Y	NA
NS	Hypertonic dyskinetic cerebral palsy , likely cortical visual impairment, autonomic instability	multiple	N	2020-04-13	NS	NA	NEW	NA	1		NA	SSH_DD	Broad	WES	CMG	Complete	multiple	NS	NS	NS	NS	NS	NS	NS	NS	NS	NS	NS	NS	NA	N	N	Y	N	Y	N	N	N	N	N	N	N	N	N	Y	N	Y	N	N	N	Y	N	N	14	NS	NS	NA	NA	NA	NA	NA	NS	NA	3	Muscle		Y	NA
NS	Lower limb weaknes, distal wasting, pes cavus	multiple	N	2020-04-13	NS	NA	NEW	NA	1		NA	SSH_FF	Broad	WES	CMG	Complete	other	NS	NS	NS	NS	NS	NS	NS	NS	NS	NS	NS	NS	NA	N	N	Y	N	N	N	N	Y	N	Y	Y	Y	N	N	Y	N	N	N	N	N	N	N	N	14	NS	NS	NA	NA	NA	NA	NA	NS	NA	3	Muscle		Y	NA
NS	Craniosynostosis	multiple	N	2020-04-01	NS	NA	KNOWN	NA	225		NA	NA	Yale	WES	CMG	Complete	multiple	NS	NS	NS	NS	NS	NS	NS	NS	NS	NS	NS	NS	PS123100	N	N	N	N	N	N	N	N	Y	N	N	N	N	N	N	N	N	Y	N	N	N	N	N	14	NS	NA	NA	NA	NA	NA	NA	NS	78	NA	NA		N	NA
CTNNA1	Craniosynostosis	de novo	TIER 2 GENE	2020-04-01	N	NA	NEW	NA	1		31292255	NA	Yale	WES	CMG	Complete	multiple	NA	NA	NA	N	N	N	N	N	N	N	N	N	PS123100	N	N	N	N	N	N	N	N	Y	N	N	N	N	N	N	N	N	Y	N	N	N	N	N	14	N	NA	NA	N	NA	NA	NA	NA	78	NA	NA		Y	known gene, new phenotype
GLI2	Craniosynostosis	de novo	TIER 2 GENE	2020-04-01	N	NA	NEW	NA	1		31292255	NA	Yale	WES	CMG	Complete	multiple	NA	NA	NA	N	N	N	N	N	N	N	N	N	PS123100	N	N	N	N	N	N	N	N	Y	N	N	N	N	N	N	N	N	Y	N	N	N	N	N	14	N	NA	NA	N	NA	NA	NA	NA	78	NA	NA		Y	known gene, new phenotype
GPC4	Craniosynostosis	multiple	TIER 1 GENE	2020-04-01	Y	NA	NEW	NA	1		31292255	NA	Yale	WES	CMG	Complete	multiple	NA	NA	NA	2	N	N	N	N	N	N	N	N	PS123100	N	N	N	N	N	N	N	N	Y	N	N	N	N	N	N	N	N	Y	N	N	N	N	N	14	N	NA	NA	N	NA	NA	NA	NA	78	NA	NA		Y	novel gene, new phenotype
KAT6A	Craniosynostosis	de novo	TIER 1 GENE	2020-04-01	N	NA	NEW	NA	1		31292255	NA	Yale	WES	CMG	Complete	multiple	NA	NA	NA	2	N	N	N	N	N	N	N	N	PS123100	N	N	N	N	N	N	N	N	Y	N	N	N	N	N	N	N	N	Y	N	N	N	N	N	14	N	NA	NA	N	NA	NA	NA	NA	78	NA	NA		Y	known gene, new phenotype
SOX11	Craniosynostosis	de novo	TIER 1 GENE	2020-04-01	N	NA	NEW	NA	1		31292255	NA	Yale	WES	CMG	Complete	multiple	NA	NA	NA	2	N	N	N	N	N	N	N	N	PS123100	N	N	N	N	N	N	N	N	Y	N	N	N	N	N	N	N	N	Y	N	N	N	N	N	14	N	NA	NA	N	NA	NA	NA	NA	78	NA	NA		Y	known gene, new phenotype
TCF12	Craniosynostosis	de novo	TIER 1 GENE	2020-04-01	N	NA	KNOWN	NA	1		30038786	NA	Yale	WES	CMG	Complete	multiple	KPG	KPG	KPG	KPG	KPG	KPG	KPG	KPG	KPG	KPG	KPG	KPG	PS123100	N	N	N	N	N	N	N	N	Y	N	N	N	N	N	N	N	N	Y	N	N	N	N	N	14	N	NA	NA	N	NA	NA	NA	NA	78	NA	NA		N	known gene, explained-known phenotype
TFAP2B	Craniosynostosis	multiple	TIER 1 GENE	2020-04-01	N	NA	NEW	NA	4		31292255	NA	Yale	WES	CMG	Complete	multiple	NA	NA	NA	N	N	N	N	N	N	N	N	N	PS123100	N	N	N	N	N	N	N	N	Y	N	N	N	N	N	N	N	N	Y	N	N	N	N	N	14	N	NA	NA	N	NA	NA	NA	NA	78	NA	NA		Y	known gene, new phenotype
NS	Joubert syndrome	AR	N	2020-03-13	NS	NA	UE	NA	24		NA	doherty_uwcmg_js_6	UW	WGS	CMG	Complete	AR	NA	NA	NA	NS	NS	NS	NS	NS	NS	NS	NS	NS	PS213300	N	N	Y	N	Y	Y	N	N	N	N	N	Y	N	N	N	N	N	N	N	N	N	Y	N	15	NS	NA	N	MVP, samples with single candidate variant	Investigator	NA	NA	NA	NA	NA	NA		Y	NA
TMEM138	Joubert syndrome	AR	TIER 1 GENE	2020-03-13	N	NA	KNOWN	NA	1		NA	doherty_uwcmg_js_6	UW	WGS	CMG	Complete	AR	NA	NA	NA	KPG	KPG	KPG	KPG	KPG	KPG	KPG	KPG	KPG	PS213300	N	N	Y	N	Y	Y	N	N	N	N	N	Y	N	N	N	N	N	N	N	N	N	Y	N	15	N	NA	N	MVP	Investigator	NA	NA	NA	NA	NA	NA		N	known gene, explained-known phenotype
CPLANE1	Joubert syndrome	AR	TIER 1 GENE	2020-03-13	N	NA	KNOWN	NA	2		NA	doherty_uwcmg_js_6, doherty_uwcmg_js_7	UW	WGS	CMG	Complete	AR	NA	NA	NA	KPG	KPG	KPG	KPG	KPG	KPG	KPG	KPG	KPG	PS213300	N	N	Y	N	Y	Y	N	N	N	N	N	Y	N	N	N	N	N	N	N	N	N	Y	N	15	N	NA	N	MVP, gene name previously C5orf42	Investigator	NA	NA	NA	NA	NA	NA		N	known gene, explained-known phenotype
INPP5E	Joubert syndrome	AR	TIER 1 GENE	2020-03-13	N	NA	KNOWN	NA	2		NA	doherty_uwcmg_js_6, doherty_uwcmg_js_7	UW	WGS	CMG	Complete	AR	NA	NA	NA	KPG	KPG	KPG	KPG	KPG	KPG	KPG	KPG	KPG	PS213300	N	N	Y	N	Y	Y	N	N	N	N	N	Y	N	N	N	N	N	N	N	N	N	Y	N	15	N	NA	N	MVP	Investigator	NA	NA	NA	NA	NA	NA		N	known gene, explained-known phenotype
CEP290	Joubert syndrome	AR	TIER 1 GENE	2020-03-13	N	NA	KNOWN	NA	2		NA	doherty_uwcmg_js_6	UW	WGS	CMG	Complete	AR	NA	NA	NA	KPG	KPG	KPG	KPG	KPG	KPG	KPG	KPG	KPG	PS213300	N	N	Y	N	Y	Y	N	N	N	N	N	Y	N	N	N	N	N	N	N	N	N	Y	N	15	N	NA	N	MVP	Investigator	NA	NA	NA	NA	NA	NA		N	known gene, explained-known phenotype
ARL3	Joubert syndrome	AR	TIER 1 GENE	2020-03-13	N	NA	KNOWN	NA	2		NA	doherty_uwcmg_js_6, doherty_uwcmg_js_5	UW	WGS	CMG	Complete	AR	NA	NA	NA	KPG	KPG	KPG	KPG	KPG	KPG	KPG	KPG	KPG	PS213300	N	N	Y	N	Y	Y	N	N	N	N	N	Y	N	N	N	N	N	N	N	N	N	Y	N	15	N	NA	N	MVP	Investigator	NA	NA	NA	NA	NA	NA		N	known gene, explained-known phenotype
MKS1	Joubert syndrome	AR	TIER 1 GENE	2020-03-13	N	NA	KNOWN	NA	3		NA	doherty_uwcmg_js_6	UW	WGS	CMG	Complete	AR	NA	NA	NA	KPG	KPG	KPG	KPG	KPG	KPG	KPG	KPG	KPG	PS213300	N	N	Y	N	Y	Y	N	N	N	N	N	Y	N	N	N	N	N	N	N	N	N	Y	N	15	N	NA	N	MVP	Investigator	NA	NA	NA	NA	NA	NA		N	known gene, explained-known phenotype
CC2D2A	Joubert syndrome	AR	TIER 1 GENE	2020-03-13	N	NA	KNOWN	NA	3		NA	doherty_uwcmg_js_6	UW	WGS	CMG	Complete	AR	NA	NA	NA	KPG	KPG	KPG	KPG	KPG	KPG	KPG	KPG	KPG	PS213300	N	N	Y	N	Y	Y	N	N	N	N	N	Y	N	N	N	N	N	N	N	N	N	Y	N	15	N	NA	N	MVP	Investigator	NA	NA	NA	NA	NA	NA		N	known gene, explained-known phenotype
RPGRIP1L	Joubert syndrome	AR	TIER 1 GENE	2020-03-13	N	NA	KNOWN	NA	2		NA	doherty_uwcmg_js_6	UW	WGS	CMG	Complete	AR	NA	NA	NA	KPG	KPG	KPG	KPG	KPG	KPG	KPG	KPG	KPG	PS213300	N	N	Y	N	Y	Y	N	N	N	N	N	Y	N	N	N	N	N	N	N	N	N	Y	N	15	N	NA	N	MVP	Investigator	NA	NA	NA	NA	NA	NA		N	known gene, explained-known phenotype
CEP120	Joubert syndrome	AR	TIER 1 GENE	2020-03-13	N	NA	KNOWN	NA	1		NA	doherty_uwcmg_js_6	UW	WGS	CMG	Complete	AR	NA	NA	NA	KPG	KPG	KPG	KPG	KPG	KPG	KPG	KPG	KPG	PS213300	N	N	Y	N	Y	Y	N	N	N	N	N	Y	N	N	N	N	N	N	N	N	N	Y	N	15	N	NA	N	MVP	Investigator	NA	NA	NA	NA	NA	NA		N	known gene, explained-known phenotype
KIAA0586	Joubert syndrome	AR	TIER 1 GENE	2020-03-13	N	NA	KNOWN	NA	5		26096313	doherty_uwcmg_js_6, doherty_uwcmg_js_7	UW	WGS	CMG	Complete	AR	NA	NA	NA	KPG	KPG	KPG	KPG	KPG	KPG	KPG	KPG	KPG	PS213300	N	N	Y	N	Y	Y	N	N	N	N	N	Y	N	N	N	N	N	N	N	N	N	Y	N	15	N	NA	UW-D	MVP. From June 2021 update: UW-D updated and PMID added	Investigator	NA	NA	NA	NA	NA	NA		N	known gene, explained-known phenotype
NS	hamartomatous appendage arising from forehead	multiple	N	2020-03-12	NS	NA	NEW	NA	1		NA	VCGS_DLS_FAM4	Broad	WGS	CMG	Complete	multiple	NS	NS	NS	NS	NS	NS	NS	NS	NS	NS	NS	NS	NA	N	N	N	N	N	N	N	N	N	N	N	N	N	N	N	N	N	N	N	N	N	N	N	15	NS	NS	NA	NA	NA	NA	NA	NS	NA	1	Orphan		Y	NA
NS	hypotonia, micrognathia and arthrogryposis multiplex	multiple	N	2020-03-12	NS	NA	NEW	NA	1		NA	VCGS_FAM2	Broad	WGS	CMG	Complete	multiple	NS	NS	NS	NS	NS	NS	NS	NS	NS	NS	NS	NS	NA	N	N	Y	N	N	N	N	N	N	N	N	N	N	N	Y	Y	N	N	N	N	N	N	N	15	NS	NS	NA	NA	NA	NA	NA	NS	NA	1	Orphan		Y	NA
NS	profound intellectual disability, with relative macrocephaly, and perisylvian polymicrogyria	multiple	N	2020-03-12	NS	NA	NEW	NA	1		NA	VCGS_EXT__FAM1	Broad	WGS	CMG	Complete	multiple	NS	NS	NS	NS	NS	NS	NS	NS	NS	NS	NS	NS	NA	N	N	N	N	N	N	N	N	N	N	N	N	N	N	N	N	N	N	N	N	N	N	N	15	NS	NS	NA	NA	NA	NA	NA	NS	NA	3	Orphan		Y	NA
COL5A3	Spastic paraplegia	AD	TIER 2 GENE	2020-03-11	Y	NA	NEW	NA	1		NA	UWA_LAI14724	Broad	WGS	CMG	Complete	multiple	NA	NA	NA	1	Y	N	Y	N	N	N	N	N	NA	N	N	Y	N	N	N	N	N	N	N	N	N	N	N	N	N	N	N	N	N	N	N	N	15	Y	N	NA	NA	NA	NA	NA	NA	NA	1	Muscle		Y	novel gene, new phenotype
SCP2	Neuromuscular disease	AD	TIER 2 GENE	2020-03-11	Y	NA	NEW	NA	1		NA	LER_0090	Broad	WES	CMG	Complete	multiple	NA	NA	NA	1	N	N	N	N	N	N	N	N	NA	N	N	Y	N	Y	N	N	N	Y	N	Y	N	N	N	Y	Y	N	N	N	N	N	Y	N	15	Y	N	NA	NA	NA	NA	NA	NA	NA	1	Orphan		Y	novel gene, new phenotype
CUL3	Noonan-like disorder	AD	TIER 1 GENE	2020-03-11	N	NA	EXPAN	NA	1		NA	LER_0100	Broad	WGS	CMG	Complete	multiple	NA	NA	NA	22	N	N	N	N	N	Y	N	N	NA	N	N	Y	N	Y	N	N	N	Y	N	Y	Y	N	N	Y	N	N	N	N	N	N	N	Y	15	Y	N	NA	NA	NA	NA	NA	NA	NA	1	Orphan		Y	phenotype expansion
NS	Abnormality of the cerebral white matter, decreased nerve velocity and muscle weakness	multiple	N	2020-03-11	NS	NA	NEW	NA	1		NA	LER_0086	Broad	WES	CMG	Complete	multiple	NS	NS	NS	NS	NS	NS	NS	NS	NS	NS	NS	NS	NA	N	N	Y	N	Y	N	N	N	N	N	N	N	N	N	Y	N	Y	N	N	Y	N	N	N	15	NS	NS	NA	NA	NA	NA	NA	NS	NA	1	Orphan		Y	NA
NS	agenesis of the corpus callosum, polymicrogyria, and ventriculomegaly	multiple	N	2020-03-11	NS	NA	NEW	NA	1		NA	LER_0099	Broad	WES	CMG	Complete	multiple	NS	NS	NS	NS	NS	NS	NS	NS	NS	NS	NS	NS	NA	N	N	Y	N	N	N	N	N	N	N	N	N	N	N	Y	N	N	N	N	N	N	N	N	15	NS	NS	NA	NA	NA	NA	NA	NS	NA	3	Orphan		Y	NA
NS	Ataxia	multiple	N	2020-03-11	NS	NA	KNOWN	NA	14		NA	Multiple	Broad	WGS	CMG	Complete	multiple	NS	NS	NS	NS	NS	NS	NS	NS	NS	NS	NS	NS	614575	N	N	Y	N	N	N	N	N	N	N	N	N	N	N	N	N	N	N	N	N	N	N	N	15	NS	NS	NA	NA	NA	NA	NA	NS	NA	1	Muscle		N	NA
NS	Ataxia and peripheral neuropathy	multiple	N	2020-03-11	NS	NA	NEW	NA	1		NA	UWA_LAI8638	Broad	WGS	CMG	Complete	AR	NS	NS	NS	NS	NS	NS	NS	NS	NS	NS	NS	NS	NA	N	N	Y	N	N	N	N	N	N	N	N	N	N	N	N	N	N	N	N	N	N	N	N	15	NS	NS	NA	NA	NA	NA	NA	NS	NA	1	Muscle		Y	NA
NS	Ataxia and spastic paraplegia	multiple	N	2020-03-11	NS	NA	NEW	NA	1		NA	UWA_LAI5928	Broad	WGS	CMG	Complete	AR	NS	NS	NS	NS	NS	NS	NS	NS	NS	NS	NS	NS	NA	N	N	Y	N	N	N	N	N	N	N	N	N	N	N	N	N	N	N	N	N	N	N	N	15	NS	NS	NA	NA	NA	NA	NA	NS	NA	1	Muscle		Y	NA
NS	Ataxia, Dystonia, and Spastic paraplegia	multiple	N	2020-03-11	NS	NA	NEW	NA	1		NA	UWA_LAI3940	Broad	WGS	CMG	Complete	multiple	NS	NS	NS	NS	NS	NS	NS	NS	NS	NS	NS	NS	NA	N	N	Y	N	N	N	N	N	N	N	N	N	N	N	N	N	N	N	N	N	N	N	N	15	NS	NS	NA	NA	NA	NA	NA	NS	NA	1	Muscle		Y	NA
NS	autoimmune disorder	multiple	N	2020-03-11	NS	NA	NEW	NA	1		NA	LER_0078	Broad	WES	CMG	Complete	multiple	NS	NS	NS	NS	NS	NS	NS	NS	NS	NS	NS	NS	NA	N	N	Y	N	N	N	Y	N	Y	Y	N	N	N	N	N	Y	N	N	N	N	N	N	Y	15	NS	NS	NA	NA	NA	NA	NA	NS	NA	2	Orphan		Y	NA
NS	Cerebral palsy	multiple	N	2020-03-11	NS	NA	NEW	NA	1		NA	UWA_LAI2112	Broad	WGS	CMG	Complete	multiple	NS	NS	NS	NS	NS	NS	NS	NS	NS	NS	NS	NS	NA	N	N	Y	N	N	N	N	N	N	N	N	N	N	N	N	N	N	N	N	N	N	N	N	15	NS	NS	NA	NA	NA	NA	NA	NS	NA	1	Muscle		Y	NA
NS	Frontotemporal dementia and motor neuron atrophy	multiple	N	2020-03-11	NS	NA	NEW	NA	1		NA	UWA_LAI15344	Broad	WGS	CMG	Complete	multiple	NS	NS	NS	NS	NS	NS	NS	NS	NS	NS	NS	NS	NA	N	N	Y	N	N	N	N	N	N	N	N	N	N	N	N	N	N	N	N	N	N	N	N	15	NS	NS	NA	NA	NA	NA	NA	NS	NA	1	Muscle		Y	NA
NS	Peripheral neuropathy	multiple	N	2020-03-11	NS	NA	NEW	NA	1		NA	UWA_LAI1722	Broad	WGS	CMG	Complete	multiple	NS	NS	NS	NS	NS	NS	NS	NS	NS	NS	NS	NS	NA	N	N	Y	N	N	N	N	N	N	N	N	N	N	N	N	N	N	N	N	N	N	N	N	15	NS	NS	NA	NA	NA	NA	NA	NS	NA	1	Muscle		Y	NA
NS	Peripheral neuropathy and spastic paraplegia	multiple	N	2020-03-11	NS	NA	NEW	NA	1		NA	UWA_LAI13987	Broad	WGS	CMG	Complete	multiple	NS	NS	NS	NS	NS	NS	NS	NS	NS	NS	NS	NS	NA	N	N	Y	N	N	N	N	N	N	N	N	N	N	N	N	N	N	N	N	N	N	N	N	15	NS	NS	NA	NA	NA	NA	NA	NS	NA	1	Muscle		Y	NA
NS	Progressive ataxia and spasticity, hereditary spastic paraplegia	multiple	N	2020-03-11	NS	NA	NEW	NA	1		NA	LER_0097	Broad	WES	CMG	Complete	multiple	NS	NS	NS	NS	NS	NS	NS	NS	NS	NS	NS	NS	NA	N	N	Y	N	N	N	N	N	N	N	N	N	N	N	Y	N	N	N	N	N	N	N	N	15	NS	NS	NA	NA	NA	NA	NA	NS	NA	1	Orphan		Y	NA
NS	Epileptic Encephalopathy	multiple	N	2020-03-11	N	NA	UE	NA	15		NA	mefford_uwcmg_ee_5	UW	WES	CMG	Complete	multiple	NA	NA	NA	NS	NS	NS	NS	NS	NS	NS	NS	NS	NA	N	N	Y	N	N	N	N	N	N	N	N	N	N	N	N	N	N	N	N	N	N	N	N	15	NS	NA	N	NA	Investigator	NA	NA	NA	NA	NA	NA		Y	NA
NS	Thoracic Aortic Aneurysm and Dissection	multiple	N	2020-03-10	N	NA	UE	NA	162		NA	milewicz_uwcmg_taad_8	UW	WES	NHLBI-nonX01	Complete	multiple	NA	NA	NA	NS	NS	NS	NS	NS	NS	NS	NS	NS	NA	N	N	N	N	N	N	N	N	N	N	N	N	N	N	N	Y	N	N	N	N	N	N	N	15	NS	NA	N	NA	Investigator	NA	NA	NA	NA	NA	NA		Y	NA
COL5A1	Thoracic Aortic Aneurysm and Dissection	AD	TIER 1 GENE	2020-03-10	N	NA	NEW	NA	7		NA	milewicz_uwcmg_taad_8	UW	WES	NHLBI-nonX01	Complete	AD	NA	NA	NA	7	Y	N	Y	N	N	N	N	N	NA	N	N	N	N	N	N	N	N	N	N	N	N	N	N	N	Y	N	N	N	N	N	N	N	15	N	NA	N	From June 2021 update. Phenotype is TAAD but unknown which project(s) with UW-CMG these were identified in, presumably most recent _8.	Investigator	NA	NA	NA	NA	NA	NA		Y	known gene, new phenotype
MTOR	Thoracic Aortic Aneurysm and Dissection	AD	TIER 1 GENE	2020-03-10	N	NA	NEW	NA	2		NA	milewicz_uwcmg_taad_8	UW	WES	NHLBI-nonX01	Complete	AD	NA	NA	NA	2	Y	N	Y	N	N	N	N	N	NA	N	N	N	N	N	N	N	N	N	N	N	N	N	N	N	Y	N	N	N	N	N	N	N	15	N	NA	N	From June 2021 update. Phenotype is TAAD but unknown which project(s) with UW-CMG these were identified in, presumably most recent _8.	Investigator	NA	NA	NA	NA	NA	NA		Y	known gene, new phenotype
SERPING1	COMPLEMENT COMPONENT 4, PARTIAL DEFICIENCY OF	AD	TIER 1 GENE	2020-03-09	N	NA	KNOWN	120790	1		NA	NA	BH	WES	CMG	Complete	multiple	KPG	KPG	KPG	KPG	KPG	KPG	KPG	KPG	KPG	KPG	KPG	KPG	152700	N	N	N	N	N	N	N	N	Y	Y	N	N	N	Y	Y	N	N	Y	N	N	N	Y	Y	15	KPG	NA	NA	NA	NA	NA	NA	NA	99469	NA	NA		N	known gene, explained-known phenotype
RXFP2	Hypogonadotropic hypogonadism	AR	TIER 2 GENE	2020-03-09	Y	NA	NEW	NA	1		NA	NA	BH	WES	CMG	Complete	multiple	NA	NA	NA	6	N	N	N	N	N	N	N	N	NA	N	Y	Y	N	N	N	N	Y	Y	N	N	N	N	N	N	Y	Y	N	N	Y	N	Y	N	15	Y	NA	NA	NA	NA	NA	NA	NA	99470	NA	NA		Y	novel gene, new phenotype
NS	Bicuspid Aortic Valve	multiple	N	2020-03-05	NS	NA	UE	NA	37		NA	prakash_uwcmg_bav_3	UW	WES	CMG	Complete	multiple	NA	NA	NA	NS	NS	NS	NS	NS	NS	NS	NS	NS	NA	N	N	N	N	N	N	N	N	N	N	N	N	N	N	N	Y	N	N	N	N	N	N	N	15	NS	NA	N	NA	Investigator	NA	NA	NA	NA	NA	NA		Y	NA
WWP2	Bicuspid Aortic Valve	AD	TIER 2 GENE	2020-03-05	Y	NA	NEW	NA	1		NA	prakash_uwcmg_bav_3	UW	WES	CMG	Complete	multiple	NA	NA	NA	1	N	N	N	N	N	N	N	N	NA	N	N	N	N	N	N	N	N	N	N	N	N	N	N	N	Y	N	N	N	N	N	N	N	15	Y	NA	N	June 2020 update: Family BAV522	Investigator	NA	prakash_uwcmg_bav_3-WWP2	NA	NA	NA	NA		Y	novel gene, new phenotype
ULK4	Bicuspid Aortic Valve	AD	TIER 1 GENE	2020-03-05	Y	NA	NEW	NA	2		NA	prakash_uwcmg_bav_2, prakash_uwcmg_bav_3	UW	WES	CMG	Complete	multiple	NA	NA	NA	2	N	N	N	N	N	N	N	N	NA	N	N	N	N	N	N	N	N	N	N	N	N	N	N	N	Y	N	N	N	N	N	N	N	15	Y	NA	N	June 2020 update: Families BAV526, BAV287	Investigator	NA	prakash_uwcmg_bav_2-ULK4	NA	NA	NA	NA		Y	novel gene, new phenotype
FZD7	Bicuspid Aortic Valve	AD	TIER 2 GENE	2020-03-05	Y	NA	NEW	NA	1		NA	prakash_uwcmg_bav_3	UW	WES	CMG	Complete	multiple	NA	NA	NA	1	N	N	N	N	N	N	N	N	NA	N	N	N	N	N	N	N	N	N	N	N	N	N	N	N	Y	N	N	N	N	N	N	N	15	Y	NA	N	June 2020 update: Family BAV539	Investigator	NA	prakash_uwcmg_bav_3-FZD7	NA	NA	NA	NA		Y	novel gene, new phenotype
USP10	Bicuspid Aortic Valve	multiple	TIER 1 GENE	2020-03-05	Y	NA	NEW	NA	5		NA	prakash_uwcmg_bav_2, prakash_uwcmg_bav_3	UW	WES	CMG	Complete	multiple	NA	NA	NA	5	N	N	N	N	N	N	N	N	NA	N	N	N	N	N	N	N	N	N	N	N	N	N	N	N	Y	N	N	N	N	N	N	N	15	Y	NA	N	June 2020 update: Families BAV543, BAV546, BAV529, BAV563, BAV333	Investigator	NA	prakash_uwcmg_bav_2-USP10	NA	NA	NA	NA		Y	novel gene, new phenotype
FLT4	Bicuspid Aortic Valve	multiple	TIER 1 GENE	2020-03-05	N	NA	EXPAN	NA	3		NA	prakash_uwcmg_bav_3	UW	WES	CMG	Complete	multiple	NA	NA	NA	3	N	N	N	N	N	N	N	N	NA	N	N	N	N	N	N	N	N	N	N	N	N	N	N	N	Y	N	N	N	N	N	N	N	15	N	NA	N	June 2020 update: Families BAV552, BAV816, BAV435	Investigator	NA	NA	NA	NA	NA	NA		Y	phenotype expansion
PKD1	Bicuspid Aortic Valve	AD	TIER 2 GENE	2020-03-05	N	NA	NEW	NA	1		NA	prakash_uwcmg_bav_3	UW	WES	CMG	Complete	multiple	NA	NA	NA	1	N	N	N	N	N	N	N	N	NA	N	N	N	N	N	N	N	N	N	N	N	N	N	N	N	Y	N	N	N	N	N	N	N	15	Y	NA	N	June 2020 update: Family BAV557	Investigator	NA	prakash_uwcmg_bav_3-PKD1	NA	NA	NA	NA		Y	known gene, new phenotype
FMN2	Bicuspid Aortic Valve	AD	TIER 1 GENE	2020-03-05	N	NA	NEW	NA	3		NA	prakash_uwcmg_bav_2, prakash_uwcmg_bav_3	UW	WES	CMG	Complete	multiple	NA	NA	NA	3	N	N	N	N	N	N	N	N	NA	N	N	N	N	N	N	N	N	N	N	N	N	N	N	N	Y	N	N	N	N	N	N	N	15	Y	NA	N	June 2020 update: BAV591, BAV493, BAV387	Investigator	NA	prakash_uwcmg_bav_2-FMN2	NA	NA	NA	NA		Y	known gene, new phenotype
FGGY	Bicuspid Aortic Valve	AD	TIER 1 GENE	2020-03-05	Y	NA	NEW	NA	2		NA	prakash_uwcmg_bav_3	UW	WES	CMG	Complete	multiple	NA	NA	NA	2	N	N	N	N	N	N	N	N	NA	N	N	N	N	N	N	N	N	N	N	N	N	N	N	N	Y	N	N	N	N	N	N	N	15	Y	NA	N	June 2020 update: Families BAV820, BAV798	Investigator	NA	prakash_uwcmg_bav_3-FGGY	NA	NA	NA	NA		Y	novel gene, new phenotype
SBNO1	Bicuspid Aortic Valve	AD	TIER 2 GENE	2020-03-05	Y	NA	NEW	NA	1		NA	prakash_uwcmg_bav_3	UW	WES	CMG	Complete	multiple	NA	NA	NA	1	N	N	N	N	N	N	N	N	NA	N	N	N	N	N	N	N	N	N	N	N	N	N	N	N	Y	N	N	N	N	N	N	N	15	Y	NA	N	June 2020 update: BAV425	Investigator	NA	prakash_uwcmg_bav_3-SBNO1	NA	NA	NA	NA		Y	novel gene, new phenotype
TGFB2	Bicuspid Aortic Valve	AD	TIER 2 GENE	2020-03-05	N	NA	EXPAN	NA	1		NA	prakash_uwcmg_bav_3	UW	WES	CMG	Complete	multiple	NA	NA	NA	1	N	N	N	N	N	N	N	N	NA	N	N	N	N	N	N	N	N	N	N	N	N	N	N	N	Y	N	N	N	N	N	N	N	15	N	NA	N	June 2020 update: BAV862	Investigator	NA	NA	NA	NA	NA	NA		Y	phenotype expansion
DAAM2	Bicuspid Aortic Valve	AD	TIER 1 GENE	2020-03-05	Y	NA	NEW	NA	3		NA	prakash_uwcmg_bav_3	UW	WES	CMG	Complete	multiple	NA	NA	NA	3	N	N	N	N	N	N	N	N	NA	N	N	N	N	N	N	N	N	N	N	N	N	N	N	N	Y	N	N	N	N	N	N	N	15	Y	NA	N	June 2020 update: BAV528, BAV789, BAV813	Investigator	NA	prakash_uwcmg_bav_3-DAAM2	NA	NA	NA	NA		Y	novel gene, new phenotype
SMAD4	Bicuspid Aortic Valve	AD	TIER 2 GENE	2020-03-05	N	NA	EXPAN	NA	1		NA	prakash_uwcmg_bav_2	UW	WES	CMG	Complete	multiple	NA	NA	NA	1	N	N	N	N	N	N	N	N	NA	N	N	N	N	N	N	N	N	N	N	N	N	N	N	N	Y	N	N	N	N	N	N	N	15	N	NA	N	June 2020 update: BAV337	Investigator	NA	NA	NA	NA	NA	NA		Y	phenotype expansion
GATA4	Bicuspid Aortic Valve	AD	TIER 1 GENE	2020-03-05	N	NA	EXPAN	NA	1		32748548	prakash_uwcmg_bav_2	UW	WES	CMG	Complete	multiple	NA	NA	NA	2	N	N	N	N	N	N	N	N	NA	N	N	N	N	N	N	N	N	N	N	N	N	N	N	N	Y	N	N	N	N	N	N	N	15	N	NA	UW-K	June 2020 update: Families BAV305, BAV064 (already recorded elsewhere)	Investigator	NA	NA	NA	NA	NA	NA		Y	phenotype expansion
ABCC9	Pachydermoperiostosis	de novo	TIER 2 GENE	2020-03-05	N	NA	KNOWN	239850	1		NA	bamshad_uwcmg_pdp_1	UW	WES	CMG	Complete	multiple	NA	NA	NA	1	KPG	NA	NA	NA	NA	NA	NA	NA	259100	N	N	N	N	N	N	N	N	Y	N	N	N	N	N	N	Y	N	Y	N	N	N	N	Y	15	NA	NA	N	NA	Karynne Patterson	NA	NA	NA	NA	NA	NA		N	known gene, explained-known phenotype
MECP2	Childhood Apraxia of Speech	de novo	TIER 1 GENE	2020-03-05	N	NA	KNOWN	NA	1		NA	peter_uwcmg_cas_1	UW	WES	CMG	Complete	multiple	NA	NA	NA	KPG	KPG	KPG	KPG	KPG	KPG	KPG	KPG	KPG	NA	N	N	Y	N	N	N	N	N	N	N	N	N	N	N	N	N	N	N	N	N	N	N	N	15	N	NA	N	From Dec2020 update	Daniel McGoldrick	NA	NA	NA	NA	NA	NA		N	known gene, explained-known phenotype
CNTNAP2	Childhood Apraxia of Speech	AD	TIER 2 GENE	2020-03-05	N	NA	NEW	NA	1		NA	peter_uwcmg_cas_1	UW	WES	CMG	Complete	multiple	NA	NA	NA	1	Y	Y	Y	N	N	N	N	N	NA	N	N	Y	N	N	N	N	N	N	N	N	N	N	N	N	N	N	N	N	N	N	N	N	15	Y	NA	N	From Dec2020 update	Daniel McGoldrick	NA	peter_uwcmg_cas_1-CNTNAP2	NA	NA	NA	NA		Y	known gene, new phenotype
CYFIP1	Childhood Apraxia of Speech	AR	TIER 2 GENE	2020-03-05	Y	NA	NEW	NA	1		NA	peter_uwcmg_cas_1	UW	WES	CMG	Complete	multiple	NA	NA	NA	1	NA	NA	NA	NA	NA	NA	NA	NA	NA	N	N	Y	N	N	N	N	N	N	N	N	N	N	N	N	N	N	N	N	N	N	N	N	15	Y	NA	N	From Dec2020 update	Daniel McGoldrick	NA	peter_uwcmg_cas_1-CYFIP1	NA	NA	NA	NA		Y	novel gene, new phenotype
ADGRG1	Childhood Apraxia of Speech	AD	TIER 2 GENE	2020-03-05	N	NA	NEW	NA	1		NA	peter_uwcmg_cas_1	UW	WES	CMG	Complete	multiple	NA	NA	NA	1	Y	Y	N	N	N	N	N	N	NA	N	N	Y	N	N	N	N	N	N	N	N	N	N	N	N	N	N	N	N	N	N	N	N	15	Y	NA	N	From Dec2020 update. Gene name previously GPR56.	Daniel McGoldrick	NA	peter_uwcmg_cas_1-ADGRG1	NA	NA	NA	NA		Y	known gene, new phenotype
HERC1	Childhood Apraxia of Speech	AR compound heterozygous	TIER 2 GENE	2020-03-05	N	NA	EXPAN	NA	1		NA	peter_uwcmg_cas_1	UW	WES	CMG	Complete	multiple	NA	NA	NA	1	Y	Y	Y	N	N	N	N	N	NA	N	N	Y	N	N	N	N	N	N	N	N	N	N	N	N	N	N	N	N	N	N	N	N	15	N	NA	N	From Dec2020 update	Daniel McGoldrick	NA	NA	NA	NA	NA	NA		Y	phenotype expansion
KIAA0556	Childhood Apraxia of Speech	AR	TIER 2 GENE	2020-03-05	N	NA	EXPAN	NA	1		NA	peter_uwcmg_cas_1	UW	WES	CMG	Complete	multiple	NA	NA	NA	1	Y	N	N	N	N	N	N	N	NA	N	N	Y	N	N	N	N	N	N	N	N	N	N	N	N	N	N	N	N	N	N	N	N	15	N	NA	N	From Dec2020 update	Daniel McGoldrick	NA	NA	NA	NA	NA	NA		Y	phenotype expansion
LAMA5	Childhood Apraxia of Speech	AR compound heterozygous	TIER 2 GENE	2020-03-05	Y	NA	NEW	NA	1		NA	peter_uwcmg_cas_1	UW	WES	CMG	Complete	multiple	NA	NA	NA	1	NA	NA	NA	NA	NA	NA	NA	NA	NA	N	N	Y	N	N	N	N	N	N	N	N	N	N	N	N	N	N	N	N	N	N	N	N	15	Y	NA	N	From Dec2020 update	Daniel McGoldrick	NA	peter_uwcmg_cas_1-LAMA5	NA	NA	NA	NA		Y	novel gene, new phenotype
LAMB1	Childhood Apraxia of Speech	AR	TIER 2 GENE	2020-03-05	N	NA	EXPAN	NA	1		NA	peter_uwcmg_cas_1	UW	WES	CMG	Complete	multiple	NA	NA	NA	1	Y	N	N	N	N	N	N	N	NA	N	N	Y	N	N	N	N	N	N	N	N	N	N	N	N	N	N	N	N	N	N	N	N	15	N	NA	N	From Dec2020 update	Daniel McGoldrick	NA	NA	NA	NA	NA	NA		Y	phenotype expansion
MDGA2	Childhood Apraxia of Speech	AR	TIER 2 GENE	2020-03-05	Y	NA	NEW	NA	1		NA	peter_uwcmg_cas_1	UW	WES	CMG	Complete	multiple	NA	NA	NA	1	Y	N	N	N	N	N	N	N	NA	N	N	Y	N	N	N	N	N	N	N	N	N	N	N	N	N	N	N	N	N	N	N	N	15	N	NA	N	From Dec2020 update	Daniel McGoldrick	NA	peter_uwcmg_cas_1-MDGA2	NA	NA	NA	NA		Y	novel gene, new phenotype
NBEA	Childhood Apraxia of Speech	AR	TIER 1 GENE	2020-03-05	Y	NA	NEW	NA	2		NA	peter_uwcmg_cas_1	UW	WES	CMG	Complete	multiple	NA	NA	NA	2	Y	N	N	N	N	N	N	N	NA	N	N	Y	N	N	N	N	N	N	N	N	N	N	N	N	N	N	N	N	N	N	N	N	15	N	NA	N	From Dec2020 update	Daniel McGoldrick	NA	peter_uwcmg_cas_1-NBEA	NA	NA	NA	NA		Y	novel gene, new phenotype
SHANK3	Childhood Apraxia of Speech	de novo	TIER 2 GENE	2020-03-05	N	NA	EXPAN	NA	1		NA	peter_uwcmg_cas_1	UW	WES	CMG	Complete	multiple	NA	NA	NA	1	Y	N	N	N	N	N	N	N	NA	N	N	Y	N	N	N	N	N	N	N	N	N	N	N	N	N	N	N	N	N	N	N	N	15	N	NA	N	From Dec2020 update	Daniel McGoldrick	NA	NA	NA	NA	NA	NA		Y	phenotype expansion
TENM3	Childhood Apraxia of Speech	AD	TIER 2 GENE	2020-03-05	N	NA	NEW	NA	1		NA	peter_uwcmg_cas_1	UW	WES	CMG	Complete	multiple	NA	NA	NA	1	Y	N	Y	N	N	N	N	N	NA	N	N	Y	N	N	N	N	N	N	N	N	N	N	N	N	N	N	N	N	N	N	N	N	15	Y	NA	N	From Dec2020 update	Daniel McGoldrick	NA	peter_uwcmg_cas_1-TENM3	NA	NA	NA	NA		Y	known gene, new phenotype
ZNF142	Childhood Apraxia of Speech	AR compound heterozygous	TIER 2 GENE	2020-03-05	N	NA	EXPAN	NA	1		NA	peter_uwcmg_cas_1	UW	WES	CMG	Complete	multiple	NA	NA	NA	1	Y	N	Y	N	N	N	N	N	NA	N	N	Y	N	N	N	N	N	N	N	N	N	N	N	N	N	N	N	N	N	N	N	N	15	N	NA	N	From Dec2020 update	Daniel McGoldrick	NA	NA	NA	NA	NA	NA		Y	phenotype expansion
NS	Childhood Apraxia of Speech	multiple	N	2020-03-05	N	NA	UE	NA	7		NA	peter_uwcmg_cas_1	UW	WES	CMG	Complete	multiple	NA	NA	NA	NS	NS	NS	NS	NS	NS	NS	NS	NS	NA	N	N	Y	N	N	N	N	N	N	N	N	N	N	N	N	N	N	N	N	N	N	N	N	15	NS	NA	N	NA	Daniel McGoldrick	NA	NA	NA	NA	NA	NA		Y	NA
CASQ1	MYOPATHY, VACUOLAR, WITH CASQ1 AGGREGATES; VMCQA	AD	TIER 1 GENE	2020-03-02	N	NA	KNOWN	616231	1		NA	MBRN014	Broad	WES	CMG	Complete	multiple	KPG	KPG	KPG	KPG	KPG	KPG	KPG	KPG	KPG	KPG	KPG	KPG	NA	N	N	N	N	N	N	N	N	N	N	N	Y	N	N	Y	N	N	N	N	N	N	N	N	15	KPG	N	NA	NA	NA	NA	NA	NA	NA	1	Muscle		N	known gene, explained-known phenotype
CRYAB	MYOPATHY, MYOFIBRILLAR, 2; MFM2	AD	TIER 1 GENE	2020-03-02	N	NA	KNOWN	608810	1		NA	MSOF067	Broad	WES	CMG	Complete	multiple	KPG	KPG	KPG	KPG	KPG	KPG	KPG	KPG	KPG	KPG	KPG	KPG	NA	N	N	Y	N	Y	N	N	N	Y	N	N	Y	N	N	Y	Y	N	N	N	N	N	N	N	15	KPG	N	NA	NA	NA	NA	NA	NA	NA	1	Muscle		N	known gene, explained-known phenotype
FHL1	SCAPULOPERONEAL MYOPATHY, X-LINKED DOMINANT; SPM	X-linked	TIER 1 GENE	2020-03-02	N	NA	KNOWN	300695	3		NA	Multiple	Broad	WES	CMG	Complete	multiple	KPG	KPG	KPG	KPG	KPG	KPG	KPG	KPG	KPG	KPG	KPG	KPG	NA	N	N	Y	N	N	N	N	N	N	N	N	Y	N	N	Y	N	N	N	N	N	N	N	N	15	KPG	N	NA	NA	NA	NA	NA	NA	NA	1	Muscle		N	known gene, explained-known phenotype
FLNC	MYOPATHY, DISTAL, 4; MPD4	AD	TIER 1 GENE	2020-03-02	N	NA	KNOWN	614065	3		NA	Multiple	Broad	WES	CMG	Complete	multiple	KPG	KPG	KPG	KPG	KPG	KPG	KPG	KPG	KPG	KPG	KPG	KPG	NA	N	N	N	N	N	N	N	N	N	N	N	Y	N	N	Y	Y	N	N	N	N	N	N	N	15	KPG	N	NA	NA	NA	NA	NA	NA	NA	1	Muscle		N	known gene, explained-known phenotype
GMPPB	MUSCULAR DYSTROPHY-DYSTROGLYCANOPATHY (LIMB-GIRDLE), TYPE C, 14; MDDGC14	AR compound heterozygous	TIER 1 GENE	2020-03-02	N	NA	KNOWN	615352	3		NA	Multiple	Broad	WES, WGS	CMG	Complete	multiple	KPG	KPG	KPG	KPG	KPG	KPG	KPG	KPG	KPG	KPG	KPG	KPG	NA	N	N	Y	N	Y	Y	N	N	N	N	N	Y	N	N	Y	N	N	N	N	N	N	N	N	15	KPG	N	NA	NA	NA	NA	NA	NA	NA	1	Muscle		N	known gene, explained-known phenotype
IGHMBP2	SPINAL MUSCULAR ATROPHY, DISTAL, AUTOSOMAL RECESSIVE, 1; DSMA1	AR compound heterozygous	TIER 1 GENE	2020-03-02	N	NA	KNOWN	604320	2		NA	Multiple	Broad	WES	CMG	Complete	multiple	KPG	KPG	KPG	KPG	KPG	KPG	KPG	KPG	KPG	KPG	KPG	KPG	NA	N	N	N	N	N	N	N	N	N	N	N	Y	N	N	Y	N	N	N	N	N	N	N	N	15	KPG	N	NA	NA	NA	NA	NA	NA	NA	1	Muscle		N	known gene, explained-known phenotype
RAPSN	MYASTHENIC SYNDROME, CONGENITAL, 11, ASSOCIATED WITH ACETYLCHOLINE RECEPTOR DEFICIENCY; CMS11	AR	TIER 1 GENE	2020-03-02	N	NA	KNOWN	616326	4		NA	Multiple	Broad	WES	NHLBI- nonX01	Complete	multiple	KPG	KPG	KPG	KPG	KPG	KPG	KPG	KPG	KPG	KPG	KPG	KPG	NA	N	N	Y	N	Y	N	N	N	N	N	N	Y	N	N	Y	N	Y	N	Y	N	N	N	N	15	KPG	N	NA	NA	NA	NA	NA	NA	NA	1	Muscle		N	known gene, explained-known phenotype
STIM1	MYOPATHY, TUBULAR AGGREGATE, 1; TAM1	AD	TIER 1 GENE	2020-03-02	N	NA	KNOWN	160565	2		NA	Multiple	Broad	WES	CMG	Complete	multiple	KPG	KPG	KPG	KPG	KPG	KPG	KPG	KPG	KPG	KPG	KPG	KPG	NA	N	N	N	N	N	N	N	N	N	N	N	Y	N	N	Y	N	N	N	N	N	N	N	N	15	KPG	N	NA	NA	NA	NA	NA	NA	NA	1	Muscle		N	known gene, explained-known phenotype
NS	Congenital Hydrocephalus	multiple	N	2020-03-01	NS	NA	KNOWN	NA	0		NA	NA	Yale	,WES	CMG	Complete	multiple	NS	NS	NS	NS	NS	NS	NS	NS	NS	NS	NS	NS	PS236600	N	N	N	N	N	N	N	N	N	N	N	N	N	N	N	N	N	N	N	N	N	N	N	15	NS	NA	NA	NA	NA	NA	NA	NS	70	NA	NA		N	NA
FMN2	Hydrocephalus	multiple	TIER 1 GENE	2020-03-01	N	NA	NEW	NA	3		33077954	NA	Yale	,WES	CMG	Complete	multiple	NA	p = 4.4x10-4	NA	3	Y	Y	N	N	N	N	N	N	PS236600	N	N	Y	N	N	N	N	N	N	N	N	N	N	N	N	N	N	N	N	N	N	N	N	15	N	NA	NA	N	NA	NA	NA	NA	70	NA	NA		Y	known gene, new phenotype
FOXJ1	Hydrocephalus	de novo	TIER 1 GENE	2020-03-01	N	NA	NEW	NA	2		33077954	NA	Yale	,WES	CMG	Complete	de novo	NA	p = 1.4x10- 7	NA	2	Y	N	N	N	N	Y	N	N	PS236600	N	N	Y	N	N	N	N	N	N	N	N	N	N	N	N	N	N	N	N	N	N	N	N	15	N	NA	NA	N	NA	NA	NA	NA	70	NA	NA		Y	known gene, new phenotype
FXYD2	Hydrocephalus	multiple	TIER 1 GENE	2020-03-01	N	NA	NEW	NA	3		33077954	NA	Yale	,WES	CMG	Complete	multiple	NA	p = 2.3 x 10 -6	NA	3	Y	Y	N	N	N	N	N	N	PS236600	N	N	Y	N	N	N	N	N	N	N	N	N	N	N	N	N	N	N	N	N	N	N	N	15	N	NA	NA	N	NA	NA	NA	NA	70	NA	NA		Y	known gene, new phenotype
NS	Hydrocephalus	multiple	N	2020-03-01	NS	NA	KNOWN	NA	85		NA	NA	Yale	,WES	CMG	Complete	multiple	NS	NS	NS	NS	NS	NS	NS	NS	NS	NS	NS	NS	NA	N	N	Y	N	N	N	N	N	N	N	N	N	N	N	N	N	N	N	N	N	N	N	N	15	NS	NA	NA	NA	NA	NA	NA	NS	70	NA	NA		N	NA
L1CAM	HYDROCEPHALUS DUE TO CONGENITAL STENOSIS OF AQUEDUCT OF SYLVIUS; HSAS	AD	TIER 1 GENE	2020-03-01	N	NA	KNOWN	307000	4		33077954	NA	Yale	,WES	CMG	Complete	multiple	KPG	KPG	KPG	KPG	KPG	KPG	KPG	KPG	KPG	KPG	KPG	KPG	NA	N	N	Y	N	N	N	N	N	N	N	N	N	N	N	N	N	N	N	N	N	N	N	N	15	N	NA	NA	N	NA	NA	NA	NA	70	NA	NA		N	known gene, explained-known phenotype
MPDZ	HYDROCEPHALUS, CONGENITAL, 2, WITH OR WITHOUT BRAIN OR EYE ANOMALIES; HYC2	AD	TIER 1 GENE	2020-03-01	N	NA	KNOWN	615219	2		33077954	NA	Yale	,WES	CMG	Complete	multiple	KPG	KPG	KPG	KPG	KPG	KPG	KPG	KPG	KPG	KPG	KPG	KPG	NA	N	N	Y	N	N	N	N	N	N	N	N	N	N	N	N	N	N	N	N	N	N	N	N	15	N	NA	NA	N	NA	NA	NA	NA	70	NA	NA		N	known gene, explained-known phenotype
FLNA	PERIVENTRICULAR NODULAR HETEROTOPIA 1; PVNH1	X-linked	TIER 1 GENE	2020-03-01	N	NA	KNOWN	300049	2		33077954	NA	Yale	,WES	CMG	Complete	multiple	KPG	KPG	KPG	KPG	KPG	KPG	KPG	KPG	KPG	KPG	KPG	KPG	NA	N	N	Y	N	N	N	N	N	N	N	N	N	N	N	N	N	N	N	N	N	N	N	N	15	N	NA	NA	N	NA	NA	NA	NA	70	NA	NA		N	known gene, explained-known phenotype
CRB2	VENTRICULOMEGALY WITH CYSTIC KIDNEY DISEASE; VMCKD	AD	TIER 1 GENE	2020-03-01	N	NA	KNOWN	219730	2		33077954	NA	Yale	,WES	CMG	Complete	multiple	KPG	KPG	KPG	KPG	KPG	KPG	KPG	KPG	KPG	KPG	KPG	KPG	NA	N	N	Y	N	N	N	N	N	N	N	N	N	N	N	N	N	N	N	N	N	N	N	N	15	N	NA	NA	N	NA	NA	NA	NA	70	NA	NA		N	known gene, explained-known phenotype
RCOR2	Multiple congenital anomalies	de novo	TIER 2 GENE	2020-02-26	Y	NA	NEW	NA	1		NA	MAN_1601	Broad	WGS	CMG	Complete	multiple	NA	NA	NA	1	N	N	N	N	N	N	N	N	NA	N	N	Y	N	N	N	N	Y	Y	N	N	N	N	N	Y	Y	N	N	N	Y	N	N	N	15	Y	N	NA	NA	NA	NA	NA	NA	NA	3	Orphan		Y	novel gene, new phenotype
ZMYM3	Neurodevelopmental disorder	X-linked	TIER 1 GENE	2020-02-26	Y	NA	NEW	NA	1		NA	MAN_0864	Broad	WGS	CMG	Complete	multiple	NA	NA	NA	5	N	N	N	N	N	N	N	N	NA	N	N	Y	N	Y	N	N	N	N	N	Y	N	N	N	Y	Y	Y	N	N	N	Y	N	N	15	Y	N	NA	NA	NA	NA	NA	NA	NA	3	Orphan		Y	novel gene, new phenotype
CSDE1	Neurodevelopmental disorder	de novo	TIER 1 GENE	2020-02-24	Y	NA	NEW	NA	1		NA	TOP_FMAL520	Broad	WES	CMG	Complete	multiple	NA	NA	NA	1	N	N	N	N	N	N	N	N	NA	N	N	Y	N	N	N	N	N	N	N	N	N	N	N	Y	N	Y	N	N	N	N	N	N	16	N	N	NA	NA	NA	NA	NA	NA	NA	3	Muscle		Y	novel gene, new phenotype
MINPP1	Neurodevelopmental disorder	AR homozygous	TIER 1 GENE	2020-02-24	N	NA	NEW	NA	1		NA	TOP_FMAL551	Broad	WES	CMG	Complete	multiple	NA	NA	NA	9	N	N	N	N	N	N	N	N	NA	N	N	Y	N	Y	N	N	N	N	N	N	N	N	N	Y	N	N	N	N	N	N	N	N	16	N	N	NA	NA	NA	NA	NA	NA	NA	3	Muscle		Y	known gene, new phenotype
WASHC4	Neurodevelopmental disorder	AR homozygous	TIER 1 GENE	2020-02-24	Y	NA	NEW	NA	1		NA	TOP_FMAL509	Broad	WES	NHLBI- nonX01	Complete	multiple	NA	NA	NA	4	N	N	N	N	N	N	N	N	NA	N	N	Y	N	Y	Y	N	N	Y	N	Y	N	N	N	Y	N	Y	N	Y	Y	Y	N	Y	16	N	N	NA	NA	NA	NA	NA	NA	NA	4	Muscle		Y	novel gene, new phenotype
ATP6V1A	CUTIS LAXA, AUTOSOMAL RECESSIVE, TYPE IID; ARCL2D	AR homozygous	TIER 1 GENE	2020-02-24	N	NA	KNOWN	617403	1		NA	TOP_FMAL550	Broad	WES	CMG	Complete	multiple	KPG	KPG	KPG	KPG	KPG	KPG	KPG	KPG	KPG	KPG	KPG	KPG	NA	N	N	N	N	N	N	N	N	Y	N	N	N	N	N	Y	N	N	N	N	N	Y	N	Y	16	KPG	N	NA	NA	NA	NA	NA	NA	NA	1	Muscle		N	known gene, explained-known phenotype
KLHL40	NEMALINE MYOPATHY 8; NEM8	AR homozygous	TIER 1 GENE	2020-02-24	N	NA	KNOWN	615348	1		NA	TOP_FMAL502	Broad	WES	CMG	Complete	multiple	KPG	KPG	KPG	KPG	KPG	KPG	KPG	KPG	KPG	KPG	KPG	KPG	NA	N	N	Y	N	N	N	N	N	N	N	N	Y	N	N	Y	N	Y	N	N	N	N	N	N	16	KPG	N	NA	NA	NA	NA	NA	NA	NA	3	Muscle		N	known gene, explained-known phenotype
NS	Autism, epilepsy, dystonia	multiple	N	2020-02-24	NS	NA	NEW	NA	1		NA	RGP_1145	Broad	WGS	CMG	Complete	multiple	NS	NS	NS	NS	NS	NS	NS	NS	NS	NS	NS	NS	NA	N	N	Y	N	N	N	N	N	N	N	Y	N	N	N	Y	Y	N	N	N	N	Y	Y	N	16	NS	NS	NA	NA	NA	NA	NA	NS	NA	3	Orphan		Y	NA
NS	Infantile spasms, developmental delay, hypotonia	multiple	N	2020-02-24	NS	NA	NEW	NA	1		NA	RGP_674	Broad	WGS	CMG	Complete	multiple	NS	NS	NS	NS	NS	NS	NS	NS	NS	NS	NS	NS	NA	N	N	Y	N	N	N	N	N	N	N	N	N	N	N	Y	N	N	N	N	Y	N	Y	N	16	NS	NS	NA	NA	NA	NA	NA	NS	NA	3	Orphan		Y	NA
GABBR1	FEBRILE SEIZURE	AD	TIER 2 GENE	2020-02-22	Y	NA	KNOWN	NA	1		NA	NA	BH	WES	CMG	Complete	AD	NA	NA	NA	1	N	N	N	N	N	N	N	N	NA	N	N	Y	N	N	N	N	N	N	N	N	N	N	N	N	N	N	N	N	N	N	N	N	16	Y	Y	NA	NA	NA	NA	NA	Y	3683	NA	NA		Y	novel gene, unexplained-known phenotype
C2orf69	NEURODEVELOPMENTAL DISORDER	AR	TIER 1 GENE	2020-02-22	Y	NA	NEW	NA	1		NA	NA	BH	WES	CMG	Complete	AR	No	No	NA	8	Y	N	N	N	N	Y	N	N	NA	N	N	Y	N	N	N	N	N	N	Y	Y	N	N	N	N	N	Y	N	N	N	N	N	N	16	Y	Y	NA	NA	NA	NA	NA	Y	3767	NA	NA		Y	novel gene, new phenotype
CAMK1D	Neurodevelopmental disorder	de novo	TIER 2 GENE	2020-02-21	Y	NA	NEW	NA	1		NA	RGP_658	Broad	WGS	CMG	Complete	multiple	NA	NA	NA	1	N	N	Y	N	N	N	N	N	NA	N	N	Y	N	Y	N	N	N	N	Y	N	N	N	N	Y	N	N	N	N	N	N	Y	Y	16	Y	N	NA	NA	NA	NA	NA	NA	NA	4	Orphan		Y	novel gene, new phenotype
SLC9A1	Neurodevelopmental disorder, seizures	de novo	TIER 2 GENE	2020-02-21	N	NA	UE	NA	1		NA	RGP_906	Broad	WGS	CMG	Complete	multiple	NA	NA	NA	1	N	N	N	N	N	N	N	N	NA	N	N	Y	N	N	N	N	N	N	N	N	N	N	N	N	N	N	N	N	N	Y	N	N	16	Y	N	NA	NA	NA	NA	NA	NA	NA	3	Orphan		Y	known gene, unexplained-known phenotype
UNC13B	Autism, regression, obesity	AR compound heterozygous	TIER 2 GENE	2020-02-21	Y	NA	NEW	NA	1		NA	RGP_1101	Broad	WGS	CMG	Complete	multiple	NA	NA	NA	1	N	N	N	N	N	N	N	N	NA	N	N	Y	N	N	N	N	N	N	N	N	N	N	N	N	Y	N	N	N	N	N	N	N	16	Y	N	NA	NA	NA	NA	NA	NA	NA	3	Orphan		Y	novel gene, new phenotype
FGFR2	CROUZON SYNDROME	de novo	TIER 1 GENE	2020-02-21	N	NA	KNOWN	123500	1		NA	RGP_863	Broad	WGS	CMG	Complete	multiple	KPG	KPG	KPG	KPG	KPG	KPG	KPG	KPG	KPG	KPG	KPG	KPG	NA	N	N	N	N	Y	N	N	N	Y	N	N	N	N	N	Y	N	N	N	N	Y	N	N	N	16	KPG	N	NA	NA	NA	NA	NA	NA	NA	3	Orphan		N	known gene, explained-known phenotype
NS	Facioscapulohumeral muscular dystrophy	multiple	N	2020-02-21	NS	NA	NEW	NA	1		NA	RGP_1036	Broad	WGS	CMG	Complete	multiple	NS	NS	NS	NS	NS	NS	NS	NS	NS	NS	NS	NS	NA	N	N	Y	N	N	N	N	N	N	N	N	Y	N	N	Y	N	N	N	N	N	N	N	N	16	NS	NS	NA	NA	NA	NA	NA	NS	NA	2	Orphan		Y	NA
NS	Muscle weakness, contractures	multiple	N	2020-02-21	NS	NA	NEW	NA	1		NA	RGP_1058	Broad	WGS	CMG	Complete	multiple	NS	NS	NS	NS	NS	NS	NS	NS	NS	NS	NS	NS	NA	N	N	Y	N	N	N	N	N	N	N	N	Y	N	N	N	N	N	N	N	N	N	N	N	16	NS	NS	NA	NA	NA	NA	NA	NS	NA	2	Orphan		Y	NA
NS	Seizures, perinatal stroke, hydrops fetalis	multiple	N	2020-02-21	NS	NA	NEW	NA	1		NA	RGP_606	Broad	WGS	CMG	Complete	multiple	NS	NS	NS	NS	NS	NS	NS	NS	NS	NS	NS	NS	NA	N	N	Y	N	N	Y	Y	N	N	N	N	N	N	N	N	N	Y	N	N	N	N	N	N	16	NS	NS	NA	NA	NA	NA	NA	NS	NA	1	Orphan		Y	NA
ANGEL2	Distal arthrogryposis	de novo	TIER 2 GENE	2020-02-18	Y	NA	NEW	NA	1		NA	UWA_LAI12988	Broad	WES	CMG	Complete	multiple	NA	NA	NA	1	N	Y	N	N	N	N	N	N	NA	N	N	N	N	N	N	N	N	N	N	N	N	N	N	Y	N	N	N	N	N	N	N	N	16	Y	N	NA	NA	NA	NA	NA	NA	NA	3	Muscle		Y	novel gene, new phenotype
ANKRD40	Neurodevelopmental disorder	AR homozygous	TIER 2 GENE	2020-02-18	Y	NA	NEW	NA	1		NA	FAM18_6960	Broad	WES	CMG	Complete	AR	NA	NA	NA	1	N	N	Y	N	N	N	N	N	NA	N	N	Y	N	Y	N	N	N	N	N	N	N	N	N	Y	N	N	N	N	N	N	N	N	16	Y	N	NA	NA	NA	NA	NA	NA	NA	5	Muscle		Y	novel gene, new phenotype
BICDL1	distal arthogryposis plus hearing impairment and congenital anomalies	AD	TIER 2 GENE	2020-02-18	Y	NA	NEW	NA	1		NA	UWA_LAI8954	Broad	WES	CMG	Complete	multiple	NA	NA	NA	1	Y	Y	N	N	N	Y	N	N	NA	N	N	Y	Y	Y	N	N	N	Y	Y	N	Y	N	N	Y	N	N	N	N	Y	N	N	N	16	Y	N	NA	NA	NA	NA	NA	NA	NA	3	Muscle		Y	novel gene, new phenotype
DMXL2	Epileptic encephalopathy, oromotor apraxia, and perisylvian polymicrogyria	AD	TIER 2 GENE	2020-02-18	N	NA	NEW	NA	1		NA	UWA_LAI12885	Broad	WES	CMG	Complete	multiple	NA	NA	NA	1	Y	Y	Y	N	N	N	N	N	NA	N	N	Y	N	N	N	N	N	N	N	N	N	N	N	N	N	N	N	N	N	N	N	N	16	Y	N	NA	NA	NA	NA	NA	NA	NA	1	Muscle		Y	known gene, new phenotype
HDAC1	Arthrogryposis multiplex congenita	de novo	TIER 2 GENE	2020-02-18	Y	NA	NEW	NA	1		NA	UWA_LAI16337	Broad	WES	CMG	Complete	multiple	NA	NA	NA	1	Y	Y	Y	N	N	Y	N	N	NA	N	N	N	N	N	N	N	N	N	N	N	Y	N	N	Y	N	N	N	N	N	N	N	N	16	Y	N	NA	NA	NA	NA	NA	NA	NA	3	Muscle		Y	novel gene, new phenotype
LLPH	Congenital myopathy	AR homozygous	TIER 2 GENE	2020-02-18	Y	NA	NEW	NA	1		NA	UWA_LAI14168	Broad	WES	CMG	Complete	multiple	NA	NA	NA	1	Y	Y	Y	N	N	Y	N	N	NA	N	N	N	N	N	N	N	N	N	N	N	N	N	N	Y	N	N	N	N	N	N	N	N	16	Y	N	NA	NA	NA	NA	NA	NA	NA	3	Muscle		Y	novel gene, new phenotype
MMP17	Neurodevelopmental disorder	de novo	TIER 2 GENE	2020-02-18	Y	NA	NEW	NA	1		NA	UWA_LAI11009	Broad	WES	CMG	Complete	multiple	NA	NA	NA	1	Y	N	Y	N	N	N	N	N	NA	N	N	N	N	N	N	N	N	N	N	N	N	N	N	Y	N	N	N	N	N	N	N	Y	16	Y	N	NA	NA	NA	NA	NA	NA	NA	3	Muscle		Y	novel gene, new phenotype
MRVI1	Multiple congenital anomalies	AR compound heterozygous	TIER 2 GENE	2020-02-18	Y	NA	NEW	NA	1		NA	UWA_LAI11397	Broad	WES	NHLBI- nonX01	Complete	multiple	NA	NA	NA	1	N	N	Y	N	N	Y	N	N	NA	N	N	N	N	N	N	N	N	Y	N	Y	N	N	N	Y	Y	Y	N	Y	N	N	N	Y	16	Y	N	NA	NA	NA	NA	NA	NA	NA	3	Muscle		Y	novel gene, new phenotype
PIEZO1	severe early-onset sensory charcot-marie-tooth disease	de novo	TIER 2 GENE	2020-02-18	N	NA	NEW	NA	1		NA	UWA_LAI16566	Broad	WES	CMG	Complete	multiple	NA	NA	NA	1	N	N	Y	N	N	N	N	N	NA	N	N	Y	N	N	N	N	N	N	N	N	N	N	N	N	N	N	N	N	N	N	N	N	16	Y	N	NA	NA	NA	NA	NA	NA	NA	3	Muscle		Y	known gene, new phenotype
PTPRM	Arthrogryposis multiplex congenita and multiple prenatal fractures	AR compound heterozygous	TIER 2 GENE	2020-02-18	Y	NA	NEW	NA	1		NA	UWA_LAI9878	Broad	WES	CMG	Complete	multiple	NA	NA	NA	1	N	Y	Y	N	N	N	N	N	NA	N	N	Y	N	N	N	N	N	N	N	N	N	N	N	Y	N	N	N	N	N	N	N	N	16	Y	N	NA	NA	NA	NA	NA	NA	NA	3	Muscle		Y	novel gene, new phenotype
SPRED2	Neuromuscular disease	AR compound heterozygous	TIER 2 GENE	2020-02-18	Y	NA	NEW	NA	1		NA	UWA_LAI14064	Broad	WES	CMG	Complete	multiple	NA	NA	NA	1	Y	N	N	N	N	N	N	N	NA	N	N	Y	N	N	N	N	N	N	N	N	N	N	N	Y	N	N	N	N	N	N	N	N	16	Y	N	NA	NA	NA	NA	NA	NA	NA	3	Muscle		Y	novel gene, new phenotype
TBC1D8	Myopathy	AR compound heterozygous	TIER 2 GENE	2020-02-18	Y	NA	NEW	NA	1		NA	UWA_LAI12351	Broad	WES	NHLBI- nonX01	Complete	multiple	NA	NA	NA	1	Y	N	N	N	N	N	N	N	NA	N	N	N	N	N	N	N	N	N	N	N	N	N	N	Y	N	N	N	Y	N	N	N	N	16	Y	N	NA	NA	NA	NA	NA	NA	NA	3	Muscle		Y	novel gene, new phenotype
WNT5A	Hypertrophic cardiomyopathy	de novo	TIER 2 GENE	2020-02-18	N	NA	EXPAN	NA	1		NA	UWA_LAI16134	Broad	WES	CMG	Complete	multiple	NA	NA	NA	1	N	Y	N	N	N	Y	N	N	NA	N	N	N	N	N	N	N	N	N	N	N	N	N	N	N	Y	N	N	N	N	N	N	N	16	Y	N	NA	NA	NA	NA	NA	NA	NA	3	Muscle		Y	phenotype expansion
ADPRHL2	NEURODEGENERATION, CHILDHOOD-ONSET, STRESS-INDUCED, WITH VARIABLE ATAXIA AND SEIZURES; CONDSIAS	AR homozygous	TIER 1 GENE	2020-02-18	N	NA	KNOWN	618170	1		NA	UWA_LAI15493	Broad	WES	CMG	Complete	multiple	KPG	KPG	KPG	KPG	KPG	KPG	KPG	KPG	KPG	KPG	KPG	KPG	NA	N	N	Y	N	N	N	N	N	N	N	N	N	N	N	N	N	N	N	N	N	N	N	N	16	KPG	N	NA	NA	NA	NA	NA	NA	NA	3	Muscle		N	known gene, explained-known phenotype
ARSB	MUCOPOLYSACCHARIDOSIS, TYPE VI; MPS6	AR homozygous	TIER 1 GENE	2020-02-18	N	NA	KNOWN	253200	1		NA	UWA_LAI16130	Broad	WES	CMG	Complete	multiple	KPG	KPG	KPG	KPG	KPG	KPG	KPG	KPG	KPG	KPG	KPG	KPG	NA	N	N	N	N	N	N	N	N	N	N	N	N	N	N	N	Y	N	N	N	N	N	N	N	16	KPG	N	NA	NA	NA	NA	NA	NA	NA	3	Muscle		N	known gene, explained-known phenotype
FOXP3	IMMUNODYSREGULATION, POLYENDOCRINOPATHY, AND ENTEROPATHY, X-LINKED; IPEX	X-linked	TIER 1 GENE	2020-02-18	N	NA	KNOWN	304790	1		NA	UWA_LAI12300	Broad	WES	CMG	Complete	multiple	KPG	KPG	KPG	KPG	KPG	KPG	KPG	KPG	KPG	KPG	KPG	KPG	NA	N	N	N	N	N	N	N	N	N	N	N	N	N	N	Y	N	N	N	N	N	N	N	N	16	KPG	N	NA	NA	NA	NA	NA	NA	NA	3	Muscle		N	known gene, explained-known phenotype
KCNA1	EPISODIC ATAXIA, TYPE 1; EA1	AD	TIER 1 GENE	2020-02-18	N	NA	KNOWN	160120	1		NA	UWA_LAI11386	Broad	WES	CMG	Complete	multiple	KPG	KPG	KPG	KPG	KPG	KPG	KPG	KPG	KPG	KPG	KPG	KPG	NA	N	N	Y	N	N	N	N	N	N	N	N	N	N	N	Y	Y	N	N	N	N	N	N	N	16	KPG	N	NA	NA	NA	NA	NA	NA	NA	1	Muscle		N	known gene, explained-known phenotype
LMNA	CARDIOMYOPATHY, DILATED, 1A; CMD1A	AD	TIER 1 GENE	2020-02-18	N	NA	KNOWN	115200	1		NA	UWA_LAI16135	Broad	WES	CMG	Complete	multiple	KPG	KPG	KPG	KPG	KPG	KPG	KPG	KPG	KPG	KPG	KPG	KPG	NA	N	N	N	N	N	N	N	N	N	N	N	N	N	N	N	Y	N	N	N	N	N	N	N	16	KPG	N	NA	NA	NA	NA	NA	NA	NA	1	Muscle		N	known gene, explained-known phenotype
PKP2	ARRHYTHMOGENIC RIGHT VENTRICULAR DYSPLASIA, FAMILIAL, 9; ARVD9	AR homozygous	TIER 1 GENE	2020-02-18	N	NA	KNOWN	609040	1		NA	UWA_LAI16136	Broad	WES	CMG	Complete	multiple	KPG	KPG	KPG	KPG	KPG	KPG	KPG	KPG	KPG	KPG	KPG	KPG	NA	N	N	N	N	N	N	N	N	N	N	N	N	N	N	N	Y	N	N	N	N	N	N	N	16	KPG	N	NA	NA	NA	NA	NA	NA	NA	3	Muscle		N	known gene, explained-known phenotype
NS	Lissencephaly and Fetal akinesia sequence	multiple	N	2020-02-18	NS	NA	NEW	NA	1		NA	UWA_LAI9335	Broad	WES	CMG	Complete	multiple	NS	NS	NS	NS	NS	NS	NS	NS	NS	NS	NS	NS	NA	N	N	Y	N	N	Y	N	N	N	N	N	N	N	N	N	N	N	N	N	N	N	N	N	16	NS	NS	NA	NA	NA	NA	NA	NS	NA	2	Muscle		Y	NA
NS	Muscular hypotonia with nemaline bodies	multiple	N	2020-02-18	NS	NA	NEW	NA	1		NA	UWA_LAI15392	Broad	WES	CMG	Complete	multiple	NS	NS	NS	NS	NS	NS	NS	NS	NS	NS	NS	NS	NA	N	N	N	N	N	N	N	N	N	N	N	N	N	N	Y	N	N	N	N	N	N	N	N	16	NS	NS	NA	NA	NA	NA	NA	NS	NA	1	Muscle		Y	NA
NS	Neuromuscular disease	multiple	N	2020-02-18	NS	NA	NEW	NA	5		NA	Multiple	Broad	WES	CMG	Complete	multiple	NS	NS	NS	NS	NS	NS	NS	NS	NS	NS	NS	NS	NA	N	N	N	N	N	N	N	N	N	N	N	N	N	N	Y	N	N	N	N	N	N	N	N	16	NS	NS	NA	NA	NA	NA	NA	NS	NA	1	Muscle		Y	NA
8q duplication	Holt-Oram syndrome	AD	TIER 1 GENE	2020-02-18	N	NA	KNOWN	NA	1		NA	ahituv_uwcmg_hos_1, ahituv_uwcmg_hos_2	UW	WGS	CMG	Complete	AD	NA	NA	NA	1	KPG	KPG	KPG	KPG	KPG	KPG	KPG	KPG	NA	N	N	N	N	N	N	N	N	N	N	N	Y	N	N	N	Y	N	N	N	N	N	N	N	16	N	NA	N	TBX5, MEIS1. First round of WGS done in 2016.	Martin Kircher, Jessica Chong	N	NA	NA	NA	NA	NA		N	known gene, explained-known phenotype
TBX5	Holt-Oram syndrome	AD	TIER 1 GENE	2020-02-18	N	NA	KNOWN	NA	1		NA	ahituv_uwcmg_hos_1, ahituv_uwcmg_hos_2	UW	WGS	CMG	Complete	AD	Y	NA	NA	1	KPG	KPG	KPG	KPG	KPG	KPG	KPG	KPG	142900	N	N	N	N	N	N	N	N	N	N	N	Y	N	N	N	Y	N	N	N	N	N	N	N	16	N	NA	N	TBX5 intronic variant predicted to affect splicing in all 6 affecteds. WGS done in 2016/2020	Karynne Patterson	N	NA	NA	NA	NA	NA		N	known gene, explained-known phenotype
PKD1	BRAIN MALFORMATION, POLYCYSTIC KIDNEY DISEASE	AR homozygous	TIER 2 GENE	2020-02-14	N	NA	EXPAN	NA	1		NA	NA	BH	WES	CMG	Complete	AR	NA	NA	NA	1	N	N	N	N	N	N	N	N	NA	N	N	Y	N	N	Y	N	N	N	N	N	N	N	N	N	N	N	N	N	N	N	Y	N	16	Y	Y	NA	NA	NA	NA	NA	Y	3682	NA	NA		Y	phenotype expansion
MED27	DEVELOPMENTAL DELAY, CEREBELLAR HYPOPLASIA, HYPOTONIA, HYPERTONIA, WITH OR WITHOUT CONGENITAL CATARACTS	AR homozygous	TIER 2 GENE	2020-02-14	Y	2	MULTI	NA	3		NA	NA	BH	WES	CMG	Complete	AR	NA	NA	NA	3	Y	Y	Y	N	N	N	N	N	NA	N	N	Y	N	Y	N	N	N	N	N	N	N	N	N	N	N	N	N	N	N	N	N	N	16	Y	Y	NA	NA	NA	NA	NA	Y	3653	NA	NA		Y	novel gene, multiple phenotypes
SRGAP3	EPILEPTIC ENCEPHALOPATHY AND CLEFT PALATE	AR homozygous	TIER 2 GENE	2020-02-14	Y	NA	NOVEL	NA	1		NA	NA	BH	WES	CMG	Complete	AR	NA	NA	NA	1	N	N	N	N	N	N	N	N	NA	N	N	Y	N	N	N	N	N	Y	N	N	N	N	N	N	N	N	N	N	N	N	N	N	16	Y	Y	NA	NA	NA	NA	NA	Y	3663	NA	NA		Y	NA
NUAK1	ID, FACIAL DYSMORPHISM	AR homozygous	TIER 1 GENE	2020-02-14	Y	NA	KNOWN	NA	1		NA	NA	BH	WES	CMG	Complete	AR	NA	NA	2	2	N	N	Y	Y	N	N	N	N	NA	N	N	Y	N	Y	N	N	N	Y	N	N	N	N	N	N	N	N	N	N	N	N	N	N	16	Y	Y	NA	NA	NA	NA	NA	Y	3673	NA	NA		Y	novel gene, unexplained-known phenotype
GOLGA2	MICROCEPHALY, SEIZURES, HYPOTONIA, SEVERE DEVELOPMENTAL DELAY	AR	TIER 1 GENE	2020-02-14	Y	NA	NEW	NA	1		NA	NA	BH	WES	CMG	Complete	AR	NA	NA	NA	6	N	N	N	N	N	N	N	N	NA	N	N	Y	N	N	N	N	N	N	N	N	N	N	N	N	N	N	N	N	N	N	N	N	16	Y	Y	NA	NA	NA	NA	NA	Y	3716	NA	NA		Y	novel gene, new phenotype
ACTR1B	congenital cranial dysinnervation disorders	AD	TIER 2 GENE	2020-02-14	Y	NA	NEW	NA	1		NA	ENG_BAE	Broad	WES	CMG	Complete	multiple	NA	NA	NA	1	N	N	N	N	N	N	N	N	NA	N	N	N	N	Y	N	N	N	N	N	N	N	N	N	N	N	N	N	N	N	N	N	N	16	N	N	NA	NA	NA	NA	NA	NA	NA	1	Neuro		Y	novel gene, new phenotype
ARHGAP27	congenital cranial dysinnervation disorders	de novo	TIER 2 GENE	2020-02-14	Y	NA	NEW	NA	1		NA	ENG_CNF	Broad	WES	CMG	Complete	multiple	NA	NA	NA	1	N	N	N	N	N	N	N	N	NA	N	N	Y	N	Y	Y	N	N	N	N	N	N	N	N	N	N	N	N	N	N	N	N	N	16	Y	N	NA	NA	NA	NA	NA	NA	NA	3	Neuro		Y	novel gene, new phenotype
ARX	congenital cranial dysinnervation disorders	AD	TIER 2 GENE	2020-02-14	N	NA	EXPAN	NA	1		NA	ENG_0964	Broad	WES	CMG	Complete	multiple	NA	NA	NA	1	N	N	N	N	N	N	N	N	NA	N	N	N	N	Y	N	N	N	N	N	N	N	N	N	N	N	N	N	N	N	N	N	N	16	Y	N	NA	NA	NA	NA	NA	NA	NA	1	Neuro		Y	phenotype expansion
CDK13	congenital cranial dysinnervation disorders	de novo	TIER 2 GENE	2020-02-14	N	NA	EXPAN	NA	1		NA	ENG_2270	Broad	WES	CMG	Complete	multiple	NA	NA	NA	1	N	N	N	N	N	N	N	N	NA	N	N	Y	N	Y	N	N	N	Y	N	N	N	N	N	N	Y	N	N	N	Y	N	N	N	16	Y	N	NA	NA	NA	NA	NA	NA	NA	3	Neuro		Y	phenotype expansion
CELF3	congenital cranial dysinnervation disorders	de novo	TIER 2 GENE	2020-02-14	Y	NA	NEW	NA	1		NA	ENG_CKN	Broad	WES	CMG	Complete	multiple	NA	NA	NA	1	N	N	N	N	N	N	N	N	NA	N	N	N	N	N	N	N	N	Y	N	N	N	N	N	N	N	N	N	N	N	N	N	N	16	Y	N	NA	NA	NA	NA	NA	NA	NA	3	Neuro		Y	novel gene, new phenotype
CHD6	congenital cranial dysinnervation disorders	AD	TIER 2 GENE	2020-02-14	Y	NA	NEW	NA	1		NA	ENG_0610	Broad	WES	CMG	Complete	multiple	NA	NA	NA	1	N	N	N	N	N	N	N	N	NA	N	N	Y	N	N	N	N	N	Y	N	N	N	N	N	N	N	N	N	N	Y	N	N	N	16	Y	N	NA	NA	NA	NA	NA	NA	NA	1	Neuro		Y	novel gene, new phenotype
CLK2	congenital cranial dysinnervation disorders	AD	TIER 2 GENE	2020-02-14	Y	NA	NEW	NA	1		NA	ENG_CIU	Broad	WES	CMG	Complete	multiple	NA	NA	NA	1	N	N	N	N	N	N	N	N	NA	N	N	N	N	N	N	N	N	Y	N	N	N	N	N	N	N	N	N	N	N	N	N	N	16	Y	N	NA	NA	NA	NA	NA	NA	NA	1	Neuro		Y	novel gene, new phenotype
DAB2IP	congenital cranial dysinnervation disorders	AD	TIER 2 GENE	2020-02-14	Y	NA	NEW	NA	1		NA	ENG_1527	Broad	WES	CMG	Complete	multiple	NA	NA	NA	1	N	N	N	N	N	N	N	N	NA	N	N	Y	N	N	N	N	N	N	N	N	N	N	N	Y	N	N	N	N	N	N	N	N	16	Y	N	NA	NA	NA	NA	NA	NA	NA	1	Neuro		Y	novel gene, new phenotype
DDX54	congenital cranial dysinnervation disorders	AD	TIER 2 GENE	2020-02-14	Y	NA	NEW	NA	1		NA	ENG_CMM	Broad	WES	CMG	Complete	multiple	NA	NA	NA	1	N	N	N	N	N	N	N	N	NA	N	N	Y	N	Y	N	N	N	N	N	N	N	N	N	N	N	N	N	N	N	N	N	N	16	Y	N	NA	NA	NA	NA	NA	NA	NA	1	Neuro		Y	novel gene, new phenotype
FEM1B	congenital cranial dysinnervation disorders	de novo	TIER 2 GENE	2020-02-14	Y	NA	NEW	NA	1		NA	ENG_BK	Broad	WES	CMG	Complete	multiple	NA	NA	NA	1	N	N	N	N	N	N	N	N	NA	N	N	Y	N	Y	N	N	Y	Y	N	N	N	N	N	Y	Y	N	N	N	N	N	N	N	16	Y	N	NA	NA	NA	NA	NA	NA	NA	3	Neuro		Y	novel gene, new phenotype
FOXG1	congenital cranial dysinnervation disorders	AD	TIER 2 GENE	2020-02-14	N	NA	EXPAN	NA	1		NA	ENG_CHA	Broad	WES	CMG	Complete	multiple	NA	NA	NA	1	N	N	N	N	N	N	N	N	NA	N	N	N	N	Y	N	N	N	Y	N	N	N	N	N	N	N	N	N	N	N	N	N	N	16	Y	N	NA	NA	NA	NA	NA	NA	NA	1	Neuro		Y	phenotype expansion
FOXL2	congenital cranial dysinnervation disorders	AD	TIER 2 GENE	2020-02-14	N	NA	EXPAN	NA	1		NA	ENG_1788	Broad	WES	CMG	Complete	multiple	NA	NA	NA	1	N	N	N	N	N	N	N	N	NA	N	N	N	N	Y	N	N	N	N	N	N	N	N	N	N	N	N	N	N	N	N	N	N	16	Y	N	NA	NA	NA	NA	NA	NA	NA	1	Neuro		Y	phenotype expansion
MN1	congenital cranial dysinnervation disorders	AD	TIER 2 GENE	2020-02-14	N	NA	EXPAN	NA	1		NA	ENG_ADT	Broad	WES	CMG	Complete	multiple	NA	NA	NA	1	N	N	N	N	N	N	N	N	NA	N	N	Y	N	Y	N	N	N	Y	N	N	Y	N	N	Y	N	N	N	N	Y	N	N	N	16	Y	N	NA	NA	NA	NA	NA	NA	NA	1	Neuro		Y	phenotype expansion
PUS7	congenital cranial dysinnervation disorders	de novo	TIER 2 GENE	2020-02-14	Y	NA	NEW	NA	1		NA	ENG_MZ	Broad	WES	CMG	Complete	multiple	NA	NA	NA	1	N	N	N	N	N	N	N	N	NA	N	N	N	N	Y	N	N	N	Y	N	N	N	N	N	N	N	N	N	N	N	N	N	N	16	Y	N	NA	NA	NA	NA	NA	NA	NA	3	Neuro		Y	novel gene, new phenotype
SEMA3F	congenital cranial dysinnervation disorders	AR homozygous	TIER 2 GENE	2020-02-14	Y	NA	NEW	NA	1		NA	ENG_CMK	Broad	WES	CMG	Complete	multiple	NA	NA	NA	1	N	N	N	N	N	N	N	N	NA	N	N	Y	N	N	N	N	N	Y	N	N	Y	N	Y	Y	N	N	N	N	Y	N	N	N	16	Y	N	NA	NA	NA	NA	NA	NA	NA	3	Neuro		Y	novel gene, new phenotype
SLIT1	congenital cranial dysinnervation disorders	AD	TIER 2 GENE	2020-02-14	Y	NA	NEW	NA	1		NA	ENG_CLS	Broad	WES	CMG	Complete	multiple	NA	NA	NA	1	N	N	N	N	N	N	N	N	NA	N	N	Y	N	Y	N	N	N	Y	N	N	N	N	N	Y	N	N	N	N	Y	N	N	N	16	Y	N	NA	NA	NA	NA	NA	NA	NA	1	Neuro		Y	novel gene, new phenotype
SPIRE2	congenital cranial dysinnervation disorders	AD	TIER 2 GENE	2020-02-14	Y	NA	NEW	NA	1		NA	ENG_BDS	Broad	WES	CMG	Complete	multiple	NA	NA	NA	1	N	N	N	N	N	N	N	N	NA	N	N	N	N	Y	N	N	N	Y	N	N	N	N	N	N	N	N	N	N	N	N	N	N	16	Y	N	NA	NA	NA	NA	NA	NA	NA	1	Neuro		Y	novel gene, new phenotype
TUBA8	congenital cranial dysinnervation disorders	AD	TIER 2 GENE	2020-02-14	N	NA	NEW	NA	1		NA	ENG_UE	Broad	WES	CMG	Complete	multiple	NA	NA	NA	1	N	N	N	N	N	N	N	N	NA	N	N	Y	N	Y	N	N	N	N	N	N	N	N	N	N	N	N	N	N	N	N	N	N	16	Y	N	NA	NA	NA	NA	NA	NA	NA	1	Neuro		Y	known gene, new phenotype
TUBB6	congenital cranial dysinnervation disorders	AD	TIER 2 GENE	2020-02-14	N	NA	UE	NA	1		NA	ENG_BDC	Broad	WES	CMG	Complete	multiple	NA	NA	NA	1	N	N	N	N	N	N	N	N	NA	N	N	N	N	Y	N	N	N	Y	N	N	N	N	N	N	N	Y	N	N	N	N	N	N	16	Y	N	NA	NA	NA	NA	NA	NA	NA	1	Neuro		Y	known gene, unexplained-known phenotype
WNK1	congenital cranial dysinnervation disorders	AD	TIER 2 GENE	2020-02-14	N	NA	NEW	NA	1		NA	ENG_CIY	Broad	WES	CMG	Complete	multiple	NA	NA	NA	1	N	N	N	N	N	N	N	N	NA	N	N	N	N	Y	N	N	N	N	N	N	N	N	N	N	N	N	N	N	N	N	N	N	16	Y	N	NA	NA	NA	NA	NA	NA	NA	1	Neuro		Y	known gene, new phenotype
KIAA0586	congenital cranial dysinnervation disorders	AR compound heterozygous	TIER 1 GENE	2020-02-14	N	NA	EXPAN	NA	1		NA	ENG_AGZ	Broad	WES	CMG	Complete	multiple	NA	NA	NA	2	N	N	N	N	N	N	N	N	NA	N	N	Y	N	Y	N	N	N	Y	N	N	Y	N	N	Y	N	Y	N	N	Y	N	N	N	16	N	N	NA	NA	NA	NA	NA	NA	NA	1	Neuro		Y	phenotype expansion
CTNND2	congenital cranial dysinnervation disorders	AD	TIER 1 GENE	2020-02-14	Y	NA	NEW	NA	1		NA	ENG_1891	Broad	WES	CMG	Complete	multiple	NA	NA	NA	2	N	N	N	N	N	N	N	N	NA	N	N	N	N	Y	N	N	N	N	N	N	N	N	N	N	N	N	N	N	N	N	N	N	16	N	N	NA	NA	NA	NA	NA	NA	NA	1	Neuro		Y	novel gene, new phenotype
KIF5C	congenital cranial dysinnervation disorders	AD	TIER 1 GENE	2020-02-14	N	NA	NEW	NA	1		NA	ENG_UV	Broad	WES	CMG	Complete	multiple	NA	NA	NA	2	N	N	N	N	N	N	N	N	NA	N	N	N	N	Y	N	N	N	N	N	N	N	N	N	N	N	N	N	N	N	N	N	N	16	N	N	NA	NA	NA	NA	NA	NA	NA	1	Neuro		Y	known gene, new phenotype
KIF21A	FIBROSIS OF EXTRAOCULAR MUSCLES, CONGENITAL, 1; CFEOM1	AD	TIER 1 GENE	2020-02-14	N	NA	KNOWN	135700	1		NA	ENG_AWA	Broad	WES	CMG	Complete	multiple	KPG	KPG	KPG	KPG	KPG	KPG	KPG	KPG	KPG	KPG	KPG	KPG	NA	N	N	N	N	Y	N	N	N	N	N	N	N	N	N	N	N	N	N	N	N	N	N	N	16	KPG	N	NA	NA	NA	NA	NA	NA	NA	4	Neuro		N	known gene, explained-known phenotype
PIEZO2	ARTHROGRYPOSIS, DISTAL, TYPE 5; DA5	AD	TIER 1 GENE	2020-02-14	N	NA	KNOWN	108145	2		NA	Multiple	Broad	WES	NHLBI- nonX01	Complete	multiple	KPG	KPG	KPG	KPG	KPG	KPG	KPG	KPG	KPG	KPG	KPG	KPG	NA	N	N	Y	N	Y	N	N	N	Y	N	N	Y	N	N	Y	Y	Y	N	Y	N	N	N	N	16	KPG	N	NA	NA	NA	NA	NA	NA	NA	1	Neuro		N	known gene, explained-known phenotype
POGZ	WHITE-SUTTON SYNDROME; WHSUS	de novo	TIER 1 GENE	2020-02-14	N	NA	KNOWN	616364	1		NA	ENG_CMO	Broad	WES	CMG	Complete	multiple	KPG	KPG	KPG	KPG	KPG	KPG	KPG	KPG	KPG	KPG	KPG	KPG	NA	N	N	Y	N	Y	Y	N	N	N	Y	N	N	N	N	Y	N	Y	N	N	N	N	N	N	16	KPG	N	NA	NA	NA	NA	NA	NA	NA	3	Neuro		N	known gene, explained-known phenotype
TUBB3	FIBROSIS OF EXTRAOCULAR MUSCLES, CONGENITAL, 3A, WITH OR WITHOUT EXTRAOCULAR INVOLVEMENT; CFEOM3A	AD	TIER 1 GENE	2020-02-14	N	NA	KNOWN	600638	1		NA	ENG_ABW	Broad	WES	CMG	Complete	multiple	KPG	KPG	KPG	KPG	KPG	KPG	KPG	KPG	KPG	KPG	KPG	KPG	NA	N	N	N	N	Y	N	N	N	Y	N	N	N	N	N	N	N	N	N	N	N	N	N	N	16	KPG	N	NA	NA	NA	NA	NA	NA	NA	1	Neuro		N	known gene, explained-known phenotype
ZNF462	WEISS-KRUSZKA SYNDROME; WSKA	AD	TIER 1 GENE	2020-02-14	N	NA	KNOWN	618619	2		NA	Multiple	Broad	WES	CMG	Complete	multiple	KPG	KPG	KPG	KPG	KPG	KPG	KPG	KPG	KPG	KPG	KPG	KPG	NA	N	N	Y	N	Y	N	N	N	N	N	N	N	N	N	N	N	Y	N	N	N	N	N	N	16	KPG	N	NA	NA	NA	NA	NA	NA	NA	1	Neuro		N	known gene, explained-known phenotype
NS	congenital cranial dysinnervation disorders	multiple	N	2020-02-14	NS	NA	NEW	NA	246		NA	Multiple	Broad	WES	NHLBI- nonX01	Complete	multiple	NS	NS	NS	NS	NS	NS	NS	NS	NS	NS	NS	NS	NA	N	N	Y	N	Y	N	N	N	Y	N	N	Y	N	N	Y	Y	N	N	Y	Y	N	Y	N	16	NS	NS	NA	NA	NA	NA	NA	NS	NA	1	Neuro		Y	NA
NS	Aicardi syndrome	multiple	N	2020-02-12	NS	NA	UE	NA	2		NA	sherr_external_uwcmg_as_2	UW	NA	CMG	Complete	multiple	NA	NA	NA	NS	NS	NS	NS	NS	NS	NS	NS	NS	NA	N	N	Y	N	Y	N	N	N	N	N	N	N	N	N	N	N	N	N	N	N	N	N	N	16	NA	NA	N	NA	Karynne Patterson	cog,str	NA	NA	NA	NA	NA		Y	NA
ABCA7	Neurodevelopmental disorder	AR compound heterozygous	TIER 2 GENE	2020-02-11	Y	NA	NEW	NA	1		NA	MAN_1171	Broad	WES	CMG	Complete	multiple	NA	NA	NA	1	N	N	N	N	N	N	N	N	NA	N	N	Y	N	Y	N	N	N	Y	Y	N	Y	N	N	Y	N	N	N	N	Y	N	N	N	16	Y	N	NA	NA	NA	NA	NA	NA	NA	2	Orphan		Y	novel gene, new phenotype
AGMAT	Focal segmental glomerulosclerosis and concentric hypertrophic cardiomyopathy	de novo	TIER 2 GENE	2020-02-11	Y	NA	NEW	NA	1		NA	SOU_FAM00008	Broad	WGS	CMG	Complete	multiple	NA	NA	NA	1	N	N	N	N	N	N	N	N	NA	N	N	N	N	N	N	N	N	N	N	N	N	N	N	N	Y	N	N	N	N	N	Y	N	16	Y	N	NA	NA	NA	NA	NA	NA	NA	3	Kidney		Y	novel gene, new phenotype
ATP1B4	Neurodevelopmental disorder	X-linked	TIER 2 GENE	2020-02-11	Y	NA	NEW	NA	1		NA	MAN_1553	Broad	WES	CMG	Complete	multiple	NA	NA	NA	1	N	N	N	N	N	N	N	N	NA	N	N	Y	N	N	N	N	N	Y	N	N	Y	N	N	Y	N	N	N	N	N	N	N	N	16	Y	N	NA	NA	NA	NA	NA	NA	NA	3	Orphan		Y	novel gene, new phenotype
CASKIN1	Retinitis pigmentosa	AD	TIER 2 GENE	2020-02-11	Y	NA	NEW	NA	1		NA	OGI2990	Broad	WES	NEI	Complete	multiple	NA	NA	NA	1	N	N	N	N	N	N	N	N	NA	N	N	N	N	Y	N	N	N	N	N	N	N	N	N	N	N	N	N	N	N	N	N	N	16	Y	N	NA	NA	NA	NA	NA	NA	NA	1	Eye		Y	novel gene, new phenotype
CCNG1	Retinitis pigmentosa	AR compound heterozygous	TIER 2 GENE	2020-02-11	Y	NA	NEW	NA	1		NA	OGI1833	Broad	WES	NEI	Complete	multiple	NA	NA	NA	1	N	N	N	N	N	N	N	N	NA	N	N	N	N	Y	N	N	N	N	N	N	N	N	N	N	N	N	N	N	N	N	N	N	16	Y	N	NA	NA	NA	NA	NA	NA	NA	3	Eye		Y	novel gene, new phenotype
CUL9	Recurrent chest infection, developmental delay, hepatosplenomegaly	de novo	TIER 2 GENE	2020-02-11	Y	NA	NEW	NA	1		NA	MAN_1526	Broad	WES	NHLBI- nonX01	Complete	multiple	NA	NA	NA	1	N	N	N	N	N	N	N	N	NA	N	N	Y	N	N	N	N	N	N	Y	N	N	N	N	N	Y	Y	N	Y	N	N	N	N	16	Y	N	NA	NA	NA	NA	NA	NA	NA	3	Orphan		Y	novel gene, new phenotype
CXXC1	Retinitis pigmentosa	de novo	TIER 2 GENE	2020-02-11	Y	NA	NEW	NA	1		NA	OGI1827	Broad	WES	NEI	Complete	multiple	NA	NA	NA	1	N	N	N	N	N	N	N	N	NA	N	N	N	N	Y	N	N	N	N	N	N	N	N	N	N	N	N	N	N	N	N	N	N	16	Y	N	NA	NA	NA	NA	NA	NA	NA	3	Eye		Y	novel gene, new phenotype
DCLK2	Neurodevelopmental disorder	multiple	TIER 2 GENE	2020-02-11	Y	NA	NEW	NA	1		NA	MAN_1662	Broad	WES	NHLBI- nonX01	Complete	multiple	NA	NA	NA	1	N	N	N	N	N	N	N	N	NA	N	N	Y	N	N	N	N	N	Y	Y	Y	N	N	N	N	Y	N	N	Y	Y	N	N	N	16	Y	N	NA	NA	NA	NA	NA	NA	NA	3	Orphan		Y	novel gene, new phenotype
DEL:chr14:47217924-47218293	Neurodevelopmental disorder with Seizures	AR homozygous	TIER 2 GENE	2020-02-11	Y	NA	NEW	NA	1		NA	7176	Broad	WES	CMG	Complete	multiple	NA	NA	NA	1	N	N	N	N	N	N	N	N	NA	N	N	Y	N	N	N	N	N	N	N	N	N	N	N	Y	N	N	N	N	N	N	N	N	16	Y	N	NA	NA	NA	NA	NA	NA	NA	1	Neuro		Y	novel gene, new phenotype
DOCK9	Hinman syndrome and indeterminate colitis	multiple	TIER 2 GENE	2020-02-11	Y	NA	NEW	NA	1		NA	MAN_1642	Broad	WES	CMG	Complete	multiple	NA	NA	NA	1	N	N	N	N	N	N	N	N	NA	N	N	N	N	N	N	N	N	N	N	N	N	N	N	N	N	Y	N	N	N	N	Y	N	16	Y	N	NA	NA	NA	NA	NA	NA	NA	3	Orphan		Y	novel gene, new phenotype
ERC2	Retinitis pigmentosa	AD	TIER 2 GENE	2020-02-11	Y	NA	NEW	NA	1		NA	OGI638	Broad	WES	NEI	Complete	multiple	NA	NA	NA	1	N	N	N	N	N	N	N	N	NA	N	N	N	N	Y	N	N	N	N	N	N	N	N	N	N	N	N	N	N	N	N	N	N	16	Y	N	NA	NA	NA	NA	NA	NA	NA	1	Eye		Y	novel gene, new phenotype
FAM43B	Progressive leukoencephalopathy	de novo	TIER 2 GENE	2020-02-11	Y	NA	NEW	NA	1		NA	MAN_1584	Broad	WES	CMG	Complete	multiple	NA	NA	NA	1	N	N	N	N	N	N	N	N	NA	N	N	Y	N	Y	N	N	N	N	N	N	N	N	N	Y	N	Y	N	N	N	N	N	N	16	Y	N	NA	NA	NA	NA	NA	NA	NA	3	Orphan		Y	novel gene, new phenotype
HOMEZ	Hypokalemic periodic paralysis	AR compound heterozygous	TIER 2 GENE	2020-02-11	Y	NA	NEW	NA	1		NA	MAN_1688	Broad	WES	CMG	Complete	multiple	NA	NA	NA	1	N	N	N	N	N	N	N	N	NA	N	N	Y	N	N	N	Y	N	N	Y	N	N	N	N	N	N	N	N	N	N	Y	Y	N	16	Y	N	NA	NA	NA	NA	NA	NA	NA	1	Orphan		Y	novel gene, new phenotype
HSPA4L	Retinitis pigmentosa	AR homozygous	TIER 2 GENE	2020-02-11	Y	NA	NEW	NA	1		NA	OGI714	Broad	WES	NEI	Complete	multiple	NA	NA	NA	1	N	N	N	N	N	N	N	N	NA	N	N	N	N	Y	N	N	N	N	N	N	N	N	N	N	N	N	N	N	N	N	N	N	16	Y	N	NA	NA	NA	NA	NA	NA	NA	1	Eye		Y	novel gene, new phenotype
JADE3	Neurodevelopmental disorder	X-linked	TIER 2 GENE	2020-02-11	Y	NA	NEW	NA	1		NA	MAN_1691	Broad	WES	NHLBI- nonX01	Complete	multiple	NA	NA	NA	1	N	N	N	N	N	N	N	N	NA	N	N	Y	N	N	N	N	N	Y	N	Y	Y	N	N	Y	N	N	N	Y	N	N	Y	N	16	Y	N	NA	NA	NA	NA	NA	NA	NA	2	Orphan		Y	novel gene, new phenotype
KCNC2	Right upper extremity weakness, scoliosis	de novo	TIER 2 GENE	2020-02-11	Y	NA	NEW	NA	1		NA	MAN_1607	Broad	WES	CMG	Complete	multiple	NA	NA	NA	1	N	N	N	N	N	N	N	N	NA	N	N	N	N	N	N	N	N	N	N	N	Y	N	N	Y	N	N	N	N	N	N	N	N	16	Y	N	NA	NA	NA	NA	NA	NA	NA	3	Orphan		Y	novel gene, new phenotype
MAP1A	Neurodevelopmental disorder	AR compound heterozygous	TIER 2 GENE	2020-02-11	Y	NA	NEW	NA	1		NA	MAN_1580	Broad	WES	NHLBI- nonX01	Complete	multiple	NA	NA	NA	1	N	N	N	N	N	N	N	N	NA	N	N	Y	N	N	N	N	N	N	N	Y	N	N	Y	Y	N	N	N	Y	N	N	N	N	16	Y	N	NA	NA	NA	NA	NA	NA	NA	3	Orphan		Y	novel gene, new phenotype
MFSD14A	Pulmonary arterial hypertension, atrial septal defect, decreased circulating IgA and IgM, Abnormal B cell morphology	de novo	TIER 2 GENE	2020-02-11	Y	NA	NEW	NA	1		NA	MAN_1572	Broad	WES	NHLBI- nonX01	Complete	multiple	NA	NA	NA	1	N	N	N	N	N	N	N	N	NA	N	N	Y	N	N	N	N	N	N	Y	Y	N	N	N	N	Y	N	N	Y	N	N	N	N	16	Y	N	NA	NA	NA	NA	NA	NA	NA	3	Orphan		Y	novel gene, new phenotype
NUP188	Aortic valve stenosis, bicuspid pulmonary valve and learning disabilities	AR compound heterozygous	TIER 2 GENE	2020-02-11	N	NA	EXPAN	NA	1		NA	MAN_1606	Broad	WES	CMG	Complete	multiple	NA	NA	NA	1	N	N	N	N	N	N	N	N	NA	N	N	Y	N	Y	N	N	Y	Y	N	N	N	N	N	Y	Y	N	N	N	N	N	N	N	16	Y	N	NA	NA	NA	NA	NA	NA	NA	4	Orphan		Y	phenotype expansion
PHLPP1	Neurodevelopmental disorder	AR compound heterozygous	TIER 2 GENE	2020-02-11	Y	NA	NEW	NA	1		NA	7321	Broad	WES	CMG	Complete	multiple	NA	NA	NA	1	N	N	N	N	N	N	N	N	NA	N	N	Y	N	N	N	N	N	N	N	N	N	N	N	Y	N	N	N	N	N	N	N	N	16	N	N	NA	NA	NA	NA	NA	NA	NA	2	Neuro		Y	novel gene, new phenotype
PIK3CG	Microphthalmia, anophthalmia, coloboma	AR compound heterozygous	TIER 2 GENE	2020-02-11	Y	NA	NEW	NA	1		NA	MAN_1702	Broad	WES	CMG	Complete	multiple	NA	NA	NA	1	N	N	N	N	N	N	N	N	NA	N	N	N	N	Y	N	N	N	N	N	N	N	N	N	N	N	N	N	N	N	N	N	N	16	Y	N	NA	NA	NA	NA	NA	NA	NA	4	Orphan		Y	novel gene, new phenotype
RPL37A	Diamond-Blackfan anemia	AD	TIER 2 GENE	2020-02-11	Y	NA	NEW	NA	1		NA	235	Broad	WGS	NHLBI- nonX01	Complete	multiple	NA	NA	NA	1	N	N	N	N	N	N	N	N	NA	N	N	N	N	N	N	N	N	N	N	N	N	N	Y	N	N	N	N	N	N	N	N	N	16	Y	N	NA	NA	NA	NA	NA	NA	NA	1	Blood		Y	novel gene, new phenotype
SOS1	Extreme hypophosphatemic rickets	AR compound heterozygous	TIER 2 GENE	2020-02-11	Y	NA	NEW	NA	1		NA	MAN_1494	Broad	WES	CMG	Complete	multiple	NA	NA	NA	1	N	N	N	N	N	N	N	N	NA	N	N	N	N	Y	Y	N	N	N	N	N	N	N	N	Y	N	N	N	N	N	N	N	N	16	Y	N	NA	NA	NA	NA	NA	NA	NA	3	Orphan		Y	novel gene, new phenotype
TPP1	Retinitis pigmentosa	AR compound heterozygous	TIER 2 GENE	2020-02-11	N	NA	EXPAN	NA	1		NA	OGI1295	Broad	WES	NEI	Complete	multiple	NA	NA	NA	1	N	N	N	N	N	N	N	N	NA	N	N	N	N	Y	N	N	N	N	N	N	N	N	N	N	N	N	N	N	N	N	N	N	16	Y	N	NA	NA	NA	NA	NA	NA	NA	1	Eye		Y	phenotype expansion
UPF1	Abnormality of brain morphology	AR compound heterozygous	TIER 2 GENE	2020-02-11	Y	NA	NEW	NA	1		NA	MAN_1478	Broad	WES	CMG	Complete	multiple	NA	NA	NA	1	N	N	N	N	N	N	N	N	NA	N	N	Y	N	N	N	N	N	N	N	N	N	N	N	Y	N	N	N	N	N	N	N	N	16	Y	N	NA	NA	NA	NA	NA	NA	NA	3	Orphan		Y	novel gene, new phenotype
ZBED1	Retinitis pigmentosa	AD	TIER 2 GENE	2020-02-11	Y	NA	NEW	NA	1		NA	OGI2982	Broad	WES	NEI	Complete	multiple	NA	NA	NA	1	N	N	N	N	N	N	N	N	NA	N	N	N	N	Y	N	N	N	N	N	N	N	N	N	N	N	N	N	N	N	N	N	N	16	Y	N	NA	NA	NA	NA	NA	NA	NA	1	Eye		Y	novel gene, new phenotype
ZRANB2	Lennox-Gastaut syndrome, refactory epilepsy, non-Hodgkin's lymphoma, developmental delay, iron deficiency anemia, precocious puberty,	de novo	TIER 2 GENE	2020-02-11	Y	NA	NEW	NA	1		NA	MAN_0663	Broad	WES	NHLBI- nonX01	Complete	multiple	NA	NA	NA	1	N	N	N	N	N	N	N	N	NA	N	Y	Y	N	N	N	Y	N	N	Y	N	N	N	N	Y	N	Y	N	Y	N	Y	Y	N	16	Y	N	NA	NA	NA	NA	NA	NA	NA	2	Orphan		Y	novel gene, new phenotype
AHI1	Retinitis pigmentosa	AR compound heterozygous	TIER 1 GENE	2020-02-11	N	NA	EXPAN	NA	1		NA	OGI565	Broad	WES	NEI	Complete	multiple	NA	NA	NA	5	N	N	N	N	N	N	N	N	NA	N	N	N	N	Y	N	N	N	N	N	N	N	N	N	N	N	N	N	N	N	N	N	N	16	N	N	NA	NA	NA	NA	NA	NA	NA	1	Eye		Y	phenotype expansion
CLN3	Retinitis pigmentosa	AR homozygous	TIER 1 GENE	2020-02-11	N	NA	EXPAN	NA	1		NA	OGI1286	Broad	WES	NEI	Complete	multiple	NA	NA	NA	11	N	N	Y	N	N	N	N	N	NA	N	N	N	N	Y	N	N	N	N	N	N	N	N	N	N	N	N	N	N	N	N	N	N	16	N	N	NA	NA	NA	NA	NA	NA	NA	1	Eye		Y	phenotype expansion
CRX	Retinitis pigmentosa	AD	TIER 1 GENE	2020-02-11	N	NA	EXPAN	NA	1		NA	OGI1531	Broad	WES	NEI	Complete	multiple	NA	NA	NA	4	N	N	N	N	N	N	N	N	NA	N	N	N	N	Y	N	N	N	N	N	N	N	N	N	N	N	N	N	N	N	N	N	N	16	N	N	NA	NA	NA	NA	NA	NA	NA	1	Eye		Y	phenotype expansion
DEL:chr19:47834312-47840923	Retinitis pigmentosa	AD	TIER 1 GENE	2020-02-11	N	NA	EXPAN	NA	1		NA	OGI656	Broad	WES	NEI	Complete	multiple	NA	NA	NA	4	N	N	N	N	N	N	N	N	NA	N	N	N	N	Y	N	N	N	N	N	N	N	N	N	N	N	N	N	N	N	N	N	N	16	Y	N	NA	NA	NA	NA	NA	NA	NA	1	Eye		Y	phenotype expansion
ACBD6	Neurodevelopmental disorder	multiple	TIER 1 GENE	2020-02-11	Y	NA	NEW	NA	1		NA	7297	Broad	WES	CMG	Complete	multiple	NA	NA	NA	3	N	N	N	N	N	N	N	N	NA	N	N	Y	N	N	N	N	N	N	N	N	N	N	N	Y	Y	N	N	N	N	N	N	N	16	N	N	NA	NA	NA	NA	NA	NA	NA	2	Neuro		Y	novel gene, new phenotype
RPL17	Diamond-Blackfan anemia	AD	TIER 1 GENE	2020-02-11	Y	NA	NEW	NA	4		NA	Multiple	Broad	WGS	NHLBI- nonX01	Complete	multiple	NA	NA	NA	4	N	N	N	N	N	N	N	N	NA	N	N	N	N	N	N	N	N	N	N	N	N	N	Y	N	N	N	N	N	N	N	N	N	16	Y	N	NA	NA	NA	NA	NA	NA	NA	1	Blood		Y	novel gene, new phenotype
RBP3	Retinitis pigmentosa	AR homozygous	TIER 1 GENE	2020-02-11	N	NA	UE	NA	1		NA	OGI1147	Broad	WES	NEI	Complete	multiple	NA	NA	NA	2	N	N	N	N	N	N	N	N	NA	N	N	N	N	Y	N	N	N	N	N	N	N	N	N	N	N	N	N	N	N	N	N	N	16	Y	N	NA	NA	NA	NA	NA	NA	NA	1	Eye		Y	known gene, unexplained-known phenotype
ARSG	USHER SYNDROME, TYPE IV; USH4	AR compound heterozygous	TIER 1 GENE	2020-02-11	N	NA	KNOWN	618144	1		NA	OGI651	Broad	WES	NEI	Complete	multiple	KPG	KPG	KPG	KPG	KPG	KPG	KPG	KPG	KPG	KPG	KPG	KPG	NA	N	N	N	N	Y	N	N	N	N	N	N	N	N	N	N	N	N	N	N	Y	N	N	N	16	KPG	N	NA	NA	NA	NA	NA	NA	NA	1	Eye		N	known gene, explained-known phenotype
ASXL3	ASXL TRANSCRIPTIONAL REGULATOR 3; ASXL3	de novo	TIER 1 GENE	2020-02-11	N	NA	KNOWN	615115	1		NA	MAN_0870	Broad	WES	NHLBI- nonX01	Complete	multiple	KPG	KPG	KPG	KPG	KPG	KPG	KPG	KPG	KPG	KPG	KPG	KPG	NA	N	N	Y	N	Y	N	N	Y	Y	Y	Y	N	N	Y	Y	Y	Y	N	Y	N	Y	N	N	16	KPG	N	NA	NA	NA	NA	NA	NA	NA	3	Orphan		N	known gene, explained-known phenotype
BEST1	RETINITIS PIGMENTOSA 50; RP50	AD	TIER 1 GENE	2020-02-11	N	NA	KNOWN	613194	1		NA	OGI1202	Broad	WES	NEI	Complete	multiple	KPG	KPG	KPG	KPG	KPG	KPG	KPG	KPG	KPG	KPG	KPG	KPG	NA	N	N	N	N	Y	N	N	N	N	N	N	N	N	N	N	N	N	N	N	N	N	N	N	16	KPG	N	NA	NA	NA	NA	NA	NA	NA	1	Eye		N	known gene, explained-known phenotype
CHD3	SNIJDERS BLOK-CAMPEAU SYNDROME; SNIBCPS	de novo	TIER 1 GENE	2020-02-11	N	NA	KNOWN	618205	2		NA	Multiple	Broad	WES	CMG	Complete	multiple	KPG	KPG	KPG	KPG	KPG	KPG	KPG	KPG	KPG	KPG	KPG	KPG	NA	N	N	Y	N	N	N	N	N	Y	N	N	N	N	N	N	N	N	N	N	N	N	N	N	16	KPG	N	NA	NA	NA	NA	NA	NA	NA	4	Neuro		N	known gene, explained-known phenotype
DEL:chr1:197438450-197439442	RETINITIS PIGMENTOSA 12; RP12	AR homozygous	TIER 1 GENE	2020-02-11	N	NA	KNOWN	600105	1		NA	OGI1815	Broad	WES	NEI	Complete	multiple	KPG	KPG	KPG	KPG	KPG	KPG	KPG	KPG	KPG	KPG	KPG	KPG	NA	N	N	N	N	Y	N	N	N	N	N	N	N	N	N	N	N	N	N	N	N	N	N	N	16	KPG	N	NA	NA	NA	NA	NA	NA	NA	1	Eye		N	known gene, explained-known phenotype
DEL:chr17:6690682-6696039	DEVELOPMENTAL AND EPILEPTIC ENCEPHALOPATHY 25, WITH AMELOGENESIS IMPERFECTA; DEE25	AR homozygous	TIER 1 GENE	2020-02-11	N	NA	KNOWN	615905	1		NA	7246	Broad	WES	CMG	Complete	multiple	KPG	KPG	KPG	KPG	KPG	KPG	KPG	KPG	KPG	KPG	KPG	KPG	NA	N	N	Y	N	N	N	N	N	N	N	N	N	N	N	Y	N	N	N	N	N	N	N	N	16	KPG	N	NA	NA	NA	NA	NA	NA	NA	2	Neuro		N	known gene, explained-known phenotype
DEL:chr2:111940205-112029659	RETINITIS PIGMENTOSA 38; RP38	AR homozygous	TIER 1 GENE	2020-02-11	N	NA	KNOWN	613862	1		NA	OGI2325	Broad	WES	NEI	Complete	multiple	KPG	KPG	KPG	KPG	KPG	KPG	KPG	KPG	KPG	KPG	KPG	KPG	NA	N	N	N	N	Y	N	N	N	N	N	N	N	N	N	N	N	N	N	N	N	N	N	N	16	KPG	N	NA	NA	NA	NA	NA	NA	NA	3	Eye		N	known gene, explained-known phenotype
DEL:chr2:171833866-171844606	DEVELOPMENTAL AND EPILEPTIC ENCEPHALOPATHY 39; DEE39	AR homozygous	TIER 1 GENE	2020-02-11	N	NA	KNOWN	612949	1		NA	7251	Broad	WES	CMG	Complete	multiple	KPG	KPG	KPG	KPG	KPG	KPG	KPG	KPG	KPG	KPG	KPG	KPG	NA	N	N	Y	N	N	N	N	N	Y	N	N	N	N	N	N	N	N	N	N	N	N	N	N	16	KPG	N	NA	NA	NA	NA	NA	NA	NA	1	Neuro		N	known gene, explained-known phenotype
DEL:chr4:92303869-92304842	SPINOCEREBELLAR ATAXIA, AUTOSOMAL RECESSIVE 18; SCAR18	AR homozygous	TIER 1 GENE	2020-02-11	N	NA	KNOWN	616204	1		NA	6724	Broad	WES	CMG	Complete	multiple	KPG	KPG	KPG	KPG	KPG	KPG	KPG	KPG	KPG	KPG	KPG	KPG	NA	N	N	N	N	Y	N	N	N	N	N	N	N	N	N	Y	N	N	N	N	N	N	N	Y	16	KPG	N	NA	NA	NA	NA	NA	NA	NA	1	Neuro		N	known gene, explained-known phenotype
DEL:chr6:42697555-42698605	RETINITIS PIGMENTOSA 7; RP7	AD	TIER 1 GENE	2020-02-11	N	NA	KNOWN	608133	1		NA	OGI2875	Broad	WES	NEI	Complete	AD	KPG	KPG	KPG	KPG	KPG	KPG	KPG	KPG	KPG	KPG	KPG	KPG	NA	N	N	N	N	Y	N	N	N	N	N	N	N	N	N	N	N	N	N	N	N	N	N	N	16	KPG	N	NA	NA	NA	NA	NA	NA	NA	1	Eye		N	known gene, explained-known phenotype
DEL:chr7:147043810-147167670	PITT-HOPKINS-LIKE SYNDROME 1; PTHSL1	AR homozygous	TIER 1 GENE	2020-02-11	N	NA	KNOWN	610042	1		NA	4519	Broad	WES	CMG	Complete	multiple	KPG	KPG	KPG	KPG	KPG	KPG	KPG	KPG	KPG	KPG	KPG	KPG	NA	N	N	Y	N	N	N	N	N	N	N	N	N	N	N	N	N	N	N	N	N	N	N	N	16	KPG	N	NA	NA	NA	NA	NA	NA	NA	1	Neuro		N	known gene, explained-known phenotype
DEL:chrX:49222435-49226325	CONE-ROD DYSTROPHY, X-LINKED, 3; CORDX3	X-linked	TIER 1 GENE	2020-02-11	N	NA	KNOWN	300476	1		NA	OGI3056	Broad	WES	NEI	Complete	multiple	KPG	KPG	KPG	KPG	KPG	KPG	KPG	KPG	KPG	KPG	KPG	KPG	NA	N	N	N	N	Y	N	N	N	N	N	N	N	N	N	N	N	N	N	N	N	N	N	N	16	KPG	N	NA	NA	NA	NA	NA	NA	NA	1	Eye		N	known gene, explained-known phenotype
DNAJC12	HYPERPHENYLALANINEMIA, MILD, NON-BH4-DEFICIENT; HPANBH4	AR homozygous	TIER 1 GENE	2020-02-11	N	NA	KNOWN	617384	1		NA	6867	Broad	WES	CMG	Complete	multiple	KPG	KPG	KPG	KPG	KPG	KPG	KPG	KPG	KPG	KPG	KPG	KPG	NA	N	N	Y	N	N	N	N	N	N	N	N	N	N	N	Y	N	N	N	N	N	N	N	N	16	KPG	N	NA	NA	NA	NA	NA	NA	NA	1	Neuro		N	known gene, explained-known phenotype
EXOSC9	PONTOCEREBELLAR HYPOPLASIA, TYPE 1D; PCH1D	AR homozygous	TIER 1 GENE	2020-02-11	N	NA	KNOWN	618065	1		NA	6865	Broad	WES	CMG	Complete	multiple	KPG	KPG	KPG	KPG	KPG	KPG	KPG	KPG	KPG	KPG	KPG	KPG	NA	N	N	N	N	N	N	N	N	N	N	N	N	N	N	N	N	N	N	N	N	N	N	N	16	KPG	N	NA	NA	NA	NA	NA	NA	NA	1	Neuro		N	known gene, explained-known phenotype
GUCY2D	CONE-ROD DYSTROPHY 6; CORD6	multiple	TIER 1 GENE	2020-02-11	N	NA	KNOWN	601777	3		NA	Multiple	Broad	WES	NEI	Complete	multiple	KPG	KPG	KPG	KPG	KPG	KPG	KPG	KPG	KPG	KPG	KPG	KPG	NA	N	N	N	N	Y	N	N	N	N	N	N	N	N	N	N	N	N	N	N	N	N	N	N	16	KPG	N	NA	NA	NA	NA	NA	NA	NA	1	Eye		N	known gene, explained-known phenotype
KCNT1	EPILEPTIC ENCEPHALOPATHY, EARLY INFANTILE, 14; EIEE14	de novo	TIER 1 GENE	2020-02-11	N	NA	KNOWN	614959	1		NA	2902	Broad	WES	CMG	Complete	multiple	KPG	KPG	KPG	KPG	KPG	KPG	KPG	KPG	KPG	KPG	KPG	KPG	NA	N	N	Y	N	N	N	N	N	N	N	N	N	N	N	Y	N	N	N	N	N	N	N	N	16	KPG	N	NA	NA	NA	NA	NA	NA	NA	3	Neuro		N	known gene, explained-known phenotype
MT-ATP6	NEUROPATHY, ATAXIA, AND RETINITIS PIGMENTOSA	AD	TIER 1 GENE	2020-02-11	N	NA	KNOWN	551500	2		NA	Multiple	Broad	WES	NEI	Complete	X-linked	KPG	KPG	KPG	KPG	KPG	KPG	KPG	KPG	KPG	KPG	KPG	KPG	NA	N	N	N	N	Y	N	N	N	N	N	N	N	N	N	N	N	N	N	N	N	N	N	N	16	KPG	N	NA	NA	NA	NA	NA	NA	NA	1	Eye		N	known gene, explained-known phenotype
OTX2	Retinal dystrophy, early-onset, with or without pituitary dysfunction	AD	TIER 1 GENE	2020-02-11	N	NA	KNOWN	610125	1		NA	OGI2863	Broad	WES	NEI	Complete	multiple	KPG	KPG	KPG	KPG	KPG	KPG	KPG	KPG	KPG	KPG	KPG	KPG	NA	N	N	N	N	Y	N	N	N	N	N	N	N	N	N	N	N	N	N	N	N	N	N	N	16	KPG	N	NA	NA	NA	NA	NA	NA	NA	1	Eye		N	known gene, explained-known phenotype
PEX5	PEROXISOME BIOGENESIS DISORDER 2B; PBD2B	AR compound heterozygous	TIER 1 GENE	2020-02-11	N	NA	KNOWN	202370	1		NA	7298	Broad	WES	CMG	Complete	multiple	KPG	KPG	KPG	KPG	KPG	KPG	KPG	KPG	KPG	KPG	KPG	KPG	NA	N	N	Y	N	Y	N	N	N	N	N	N	N	N	N	Y	N	N	N	N	N	N	N	N	16	KPG	N	NA	NA	NA	NA	NA	NA	NA	1	Neuro		N	known gene, explained-known phenotype
POMGNT1	RETINITIS PIGMENTOSA 76; RP76	AR compound heterozygous	TIER 1 GENE	2020-02-11	N	NA	KNOWN	617123	2		NA	Multiple	Broad	WES	NEI	Complete	multiple	KPG	KPG	KPG	KPG	KPG	KPG	KPG	KPG	KPG	KPG	KPG	KPG	NA	N	N	N	N	Y	N	N	N	N	N	N	N	N	N	N	N	N	N	N	N	N	N	N	16	KPG	N	NA	NA	NA	NA	NA	NA	NA	1	Eye		N	known gene, explained-known phenotype
PROM1	CONE-ROD DYSTROPHY 12; CORD12	AR homozygous	TIER 1 GENE	2020-02-11	N	NA	KNOWN	612657	1		NA	OGI2277	Broad	WES	NEI	Complete	multiple	KPG	KPG	KPG	KPG	KPG	KPG	KPG	KPG	KPG	KPG	KPG	KPG	NA	N	N	N	N	Y	N	N	N	N	N	N	N	N	N	N	N	N	N	N	N	N	N	N	16	KPG	N	NA	NA	NA	NA	NA	NA	NA	1	Eye		N	known gene, explained-known phenotype
PRPH2	MACULAR DYSTROPHY, PATTERNED, 1; MDPT1	AD	TIER 1 GENE	2020-02-11	N	NA	KNOWN	169150	1		NA	OGI1253	Broad	WES	NEI	Complete	multiple	KPG	KPG	KPG	KPG	KPG	KPG	KPG	KPG	KPG	KPG	KPG	KPG	NA	N	N	N	N	Y	N	N	N	N	N	N	N	N	N	N	N	N	N	N	N	N	N	N	16	KPG	N	NA	NA	NA	NA	NA	NA	NA	1	Eye		N	known gene, explained-known phenotype
PRPH2	MACULAR DYSTROPHY, VITELLIFORM, 3; VMD3	AD	TIER 1 GENE	2020-02-11	N	NA	KNOWN	608161	5		NA	Multiple	Broad	WES	NEI	Complete	multiple	KPG	KPG	KPG	KPG	KPG	KPG	KPG	KPG	KPG	KPG	KPG	KPG	NA	N	N	N	N	Y	N	N	N	N	N	N	N	N	N	N	N	N	N	N	N	N	N	N	16	KPG	N	NA	NA	NA	NA	NA	NA	NA	1	Eye		N	known gene, explained-known phenotype
RPS26	DIAMOND-BLACKFAN ANEMIA 10; DBA10	AD	TIER 1 GENE	2020-02-11	N	NA	KNOWN	613309	3		NA	Multiple	Broad	WGS	NHLBI- nonX01	Complete	multiple	KPG	KPG	KPG	KPG	KPG	KPG	KPG	KPG	KPG	KPG	KPG	KPG	NA	N	N	N	N	N	N	N	N	N	N	N	N	N	Y	N	N	N	N	N	N	N	N	N	16	KPG	N	NA	NA	NA	NA	NA	NA	NA	1	Blood		N	known gene, explained-known phenotype
RPS7	DIAMOND-BLACKFAN ANEMIA 8; DBA8	AD	TIER 1 GENE	2020-02-11	N	NA	KNOWN	612563	2		NA	Multiple	Broad	WGS	NHLBI- nonX01	Complete	multiple	KPG	KPG	KPG	KPG	KPG	KPG	KPG	KPG	KPG	KPG	KPG	KPG	NA	N	N	N	N	N	N	N	N	N	N	N	N	N	Y	N	N	N	N	N	N	N	N	N	16	KPG	N	NA	NA	NA	NA	NA	NA	NA	1	Blood		N	known gene, explained-known phenotype
SACS	SPASTIC ATAXIA, CHARLEVOIX-SAGUENAY TYPE; SACS	multiple	TIER 1 GENE	2020-02-11	N	NA	KNOWN	270550	4		NA	Multiple	Broad	WES, WGS	CMG	Complete	multiple	KPG	KPG	KPG	KPG	KPG	KPG	KPG	KPG	KPG	KPG	KPG	KPG	NA	N	N	Y	N	N	N	N	N	N	N	N	Y	N	N	Y	Y	N	N	N	N	N	N	N	16	KPG	N	NA	NA	NA	NA	NA	NA	NA	3	Neuro		N	known gene, explained-known phenotype
SBDS	SHWACHMAN-DIAMOND SYNDROME 1; SDS1	AR compound heterozygous	TIER 1 GENE	2020-02-11	N	NA	KNOWN	260400	3		NA	Multiple	Broad	WGS	NHLBI- nonX01	Complete	multiple	KPG	KPG	KPG	KPG	KPG	KPG	KPG	KPG	KPG	KPG	KPG	KPG	NA	N	N	N	N	N	N	N	N	N	N	N	N	N	Y	N	N	N	N	N	N	N	N	N	16	KPG	N	NA	NA	NA	NA	NA	NA	NA	4	Blood		N	known gene, explained-known phenotype
SLC25A12	Developmental and epileptic encephalopathy 39	AR homozygous	TIER 1 GENE	2020-02-11	N	NA	KNOWN	612949	1		NA	7275	Broad	WES	NHLBI- nonX01	Complete	multiple	KPG	KPG	KPG	KPG	KPG	KPG	KPG	KPG	KPG	KPG	KPG	KPG	NA	N	N	Y	N	N	N	N	N	N	N	N	N	N	N	Y	N	N	N	Y	N	N	N	N	16	KPG	N	NA	NA	NA	NA	NA	NA	NA	1	Neuro		N	known gene, explained-known phenotype
SLC52A2	BROWN-VIALETTO-VAN LAERE SYNDROME 2; BVVLS2	AR compound heterozygous	TIER 1 GENE	2020-02-11	N	NA	KNOWN	614707	1		NA	MAN_1682	Broad	WES	CMG	Complete	multiple	KPG	KPG	KPG	KPG	KPG	KPG	KPG	KPG	KPG	KPG	KPG	KPG	NA	N	N	Y	N	Y	N	N	Y	Y	Y	N	N	N	N	Y	Y	Y	N	N	Y	N	N	Y	16	KPG	N	NA	NA	NA	NA	NA	NA	NA	5	Orphan		N	known gene, explained-known phenotype
SMARCB1	COFFIN SIRIS SYNDROME 3	AD	TIER 1 GENE	2020-02-11	N	NA	KNOWN	614608	3		NA	Multiple	Broad	WES	CMG	Complete	multiple	KPG	KPG	KPG	KPG	KPG	KPG	KPG	KPG	KPG	KPG	KPG	KPG	NA	N	N	Y	N	N	N	N	N	Y	Y	N	Y	N	N	Y	Y	N	N	Y	N	N	Y	N	16	Y	N	NA	NA	NA	NA	NA	NA	NA	1	Orphan		N	known gene, explained-known phenotype
SUCLA2	MITOCHONDRIAL DNA DEPLETION SYNDROME 5 (ENCEPHALOMYOPATHIC WITH OR WITHOUT METHYLMALONIC ACIDURIA); MTDPS5	AR homozygous	TIER 1 GENE	2020-02-11	N	NA	KNOWN	612073	1		NA	7558	Broad	WES	CMG	Complete	multiple	KPG	KPG	KPG	KPG	KPG	KPG	KPG	KPG	KPG	KPG	KPG	KPG	NA	N	N	Y	N	N	N	N	N	N	N	N	N	N	N	Y	N	N	N	N	Y	N	N	N	16	KPG	N	NA	NA	NA	NA	NA	NA	NA	1	Neuro		N	known gene, explained-known phenotype
TP53	BONE MARROW FAILURE SYNDROME 5; BMFS5	AD	TIER 1 GENE	2020-02-11	N	NA	KNOWN	618165	1		NA	375	Broad	WGS	NHLBI- nonX01	Complete	multiple	KPG	KPG	KPG	KPG	KPG	KPG	KPG	KPG	KPG	KPG	KPG	KPG	NA	N	N	N	N	N	N	N	N	N	N	N	N	N	Y	N	N	N	N	N	N	N	N	N	16	KPG	N	NA	NA	NA	NA	NA	NA	NA	1	Blood		N	known gene, explained-known phenotype
TREX1	Aicardi-Goutieres syndrome 1, dominant and recessive	AR homozygous	TIER 1 GENE	2020-02-11	N	NA	KNOWN	225750	1		NA	6813	Broad	WES	CMG	Complete	multiple	KPG	KPG	KPG	KPG	KPG	KPG	KPG	KPG	KPG	KPG	KPG	KPG	NA	N	N	Y	N	N	N	N	N	N	N	N	N	N	N	N	N	N	N	N	N	N	N	N	16	KPG	N	NA	NA	NA	NA	NA	NA	NA	1	Neuro		N	known gene, explained-known phenotype
ZC4H2	WIEACKER-WOLFF SYNDROME, FEMALE-RESTRICTED; WRWFFR	de novo	TIER 1 GENE	2020-02-11	N	NA	KNOWN	301041	2		NA	Multiple	Broad	WES	NHLBI- nonX01	Complete	multiple	KPG	KPG	KPG	KPG	KPG	KPG	KPG	KPG	KPG	KPG	KPG	KPG	NA	N	N	Y	N	Y	N	N	N	Y	N	N	N	N	N	Y	N	N	N	Y	Y	N	N	N	16	KPG	N	NA	NA	NA	NA	NA	NA	NA	3	Orphan		N	known gene, explained-known phenotype
ZMIZ1	Neurodevelopmental disorder with dysmorphic facies and distal skeletal anomalies	de novo	TIER 1 GENE	2020-02-11	N	NA	KNOWN	618659	1		NA	MAN_1737	Broad	WES	NHLBI- nonX01	Complete	multiple	KPG	KPG	KPG	KPG	KPG	KPG	KPG	KPG	KPG	KPG	KPG	KPG	NA	N	N	Y	N	N	N	N	N	N	N	N	N	N	N	N	N	Y	N	Y	N	N	N	N	16	KPG	N	NA	NA	NA	NA	NA	NA	NA	3	Orphan		N	known gene, explained-known phenotype
NS	Abnormality of the basal ganglia	multiple	N	2020-02-11	NS	NA	NEW	NA	1		NA	7497	Broad	WES	CMG	Complete	multiple	NS	NS	NS	NS	NS	NS	NS	NS	NS	NS	NS	NS	NA	N	N	Y	N	N	N	N	N	N	N	N	N	N	N	N	N	N	N	N	N	N	N	N	16	NS	NS	NA	NA	NA	NA	NA	NS	NA	1	Neuro		Y	NA
NS	Alveolar amplification	multiple	N	2020-02-11	NS	NA	NEW	NA	1		NA	MAN_1518	Broad	WES	NHLBI- nonX01	Complete	multiple	NS	NS	NS	NS	NS	NS	NS	NS	NS	NS	NS	NS	NA	N	N	Y	N	N	N	N	N	Y	Y	N	N	N	N	N	Y	Y	N	Y	N	N	Y	N	16	NS	NS	NA	NA	NA	NA	NA	NS	NA	2	Orphan		Y	NA
NS	Anencephaly	multiple	N	2020-02-11	NS	NA	NEW	NA	1		NA	MAN_1549	Broad	WES	CMG	Complete	multiple	NS	NS	NS	NS	NS	NS	NS	NS	NS	NS	NS	NS	NA	N	N	Y	N	N	N	N	N	N	N	N	N	N	N	N	N	N	N	N	N	N	N	N	16	NS	NS	NA	NA	NA	NA	NA	NS	NA	1	Orphan		Y	NA
NS	Central apnea, hypotonia, and seizures	multiple	N	2020-02-11	NS	NA	NEW	NA	1		NA	MAN_0174	Broad	WES	NHLBI- nonX01	Complete	other	NS	NS	NS	NS	NS	NS	NS	NS	NS	NS	NS	NS	NA	N	N	Y	N	Y	N	N	N	N	N	Y	N	N	N	Y	N	Y	N	Y	N	N	Y	N	16	NS	NS	NA	NA	NA	NA	NA	NS	NA	3	Orphan		Y	NA
NS	Cerebral atrophy	multiple	N	2020-02-11	NS	NA	NEW	NA	1		NA	6856	Broad	WES	CMG	Complete	multiple	NS	NS	NS	NS	NS	NS	NS	NS	NS	NS	NS	NS	NA	N	N	Y	N	N	N	N	N	N	N	N	N	N	N	Y	N	N	N	N	N	N	N	N	16	NS	NS	NA	NA	NA	NA	NA	NS	NA	1	Neuro		Y	NA
NS	Cerebral cortical atrophy, Global developmental delay, Seizure	multiple	N	2020-02-11	NS	NA	NEW	NA	1		NA	6198	Broad	WES	CMG	Complete	multiple	NS	NS	NS	NS	NS	NS	NS	NS	NS	NS	NS	NS	NA	N	N	Y	N	Y	N	N	N	N	N	N	N	N	N	N	N	N	N	N	N	N	N	N	16	NS	NS	NA	NA	NA	NA	NA	NS	NA	2	Neuro		Y	NA
NS	Cerebral white matter agenesis	multiple	N	2020-02-11	NS	NA	NEW	NA	1		NA	6186	Broad	WES	CMG	Complete	multiple	NS	NS	NS	NS	NS	NS	NS	NS	NS	NS	NS	NS	NA	N	N	Y	N	N	N	N	N	N	N	N	N	N	N	N	N	N	N	N	N	N	N	N	16	NS	NS	NA	NA	NA	NA	NA	NS	NA	1	Neuro		Y	NA
NS	Chronic aspiration and non-Cystic Fibrosis bronchiectasis, history of pseudomonas infections	multiple	N	2020-02-11	NS	NA	NEW	NA	1		NA	MAN_1467	Broad	WES	NHLBI- nonX01	Complete	multiple	NS	NS	NS	NS	NS	NS	NS	NS	NS	NS	NS	NS	NA	N	N	N	N	N	N	N	N	Y	Y	N	N	N	N	N	N	Y	N	Y	Y	N	N	N	16	NS	NS	NA	NA	NA	NA	NA	NS	NA	2	Orphan		Y	NA
NS	Duchenne muscular dystrophy, severe global developmentaldelay and macrocephaly	multiple	N	2020-02-11	NS	NA	NEW	NA	1		NA	MAN_1493	Broad	WES	NHLBI- nonX01	Complete	multiple	NS	NS	NS	NS	NS	NS	NS	NS	NS	NS	NS	NS	NA	N	N	Y	N	N	N	N	N	Y	Y	N	N	N	N	Y	N	Y	N	Y	N	N	Y	N	16	NS	NS	NA	NA	NA	NA	NA	NS	NA	3	Orphan		Y	NA
NS	Duodenal atresia, cholestatic liver disease, type 3B ilial atresia, short bowel syndrome	multiple	N	2020-02-11	NS	NA	NEW	NA	1		NA	MAN_1485	Broad	WES	NHLBI- nonX01	Complete	multiple	NS	NS	NS	NS	NS	NS	NS	NS	NS	NS	NS	NS	NA	N	N	Y	N	N	N	N	N	N	Y	N	N	N	Y	Y	N	Y	N	Y	N	Y	Y	Y	16	NS	NS	NA	NA	NA	NA	NA	NS	NA	4	Orphan		Y	NA
NS	Focal dystonia with hypertonia	multiple	N	2020-02-11	NS	NA	NEW	NA	1		NA	5935	Broad	WES	CMG	Complete	multiple	NS	NS	NS	NS	NS	NS	NS	NS	NS	NS	NS	NS	NA	N	N	Y	N	N	N	N	N	N	N	N	N	N	N	Y	N	N	N	N	N	N	N	N	16	NS	NS	NA	NA	NA	NA	NA	NS	NA	2	Neuro		Y	NA
NS	Hennekam syndrome	multiple	N	2020-02-11	NS	NA	NEW	NA	1		NA	MAN_1463	Broad	WES	CMG	Complete	multiple	NS	NS	NS	NS	NS	NS	NS	NS	NS	NS	NS	NS	NA	N	N	N	N	Y	N	N	N	Y	N	N	Y	N	N	N	N	N	N	N	Y	Y	Y	N	16	NS	NS	NA	NA	NA	NA	NA	NS	NA	3	Orphan		Y	NA
NS	hypermobility, bicuspid aortic valve, enlarged ascending aorta	multiple	N	2020-02-11	NS	NA	NEW	NA	1		NA	MAN_1186	Broad	WES	CMG	Complete	multiple	NS	NS	NS	NS	NS	NS	NS	NS	NS	NS	NS	NS	NA	N	N	N	N	N	N	N	N	N	Y	N	Y	N	N	Y	Y	N	N	N	N	N	N	Y	16	NS	NS	NA	NA	NA	NA	NA	NS	NA	3	Orphan		Y	NA
NS	Hypotonia, recurrent chest infection, dysphagia, gastroparesis and laryngeal cleft	multiple	N	2020-02-11	NS	NA	NEW	NA	1		NA	MAN_1042	Broad	WES	NHLBI- nonX01	Complete	multiple	NS	NS	NS	NS	NS	NS	NS	NS	NS	NS	NS	NS	NA	N	N	Y	N	N	N	N	N	N	Y	N	Y	N	N	Y	N	Y	N	Y	Y	N	Y	Y	16	NS	NS	NA	NA	NA	NA	NA	NS	NA	6	Orphan		Y	NA
NS	Microcephaly and hypotonia	multiple	N	2020-02-11	NS	NA	NEW	NA	1		NA	7170	Broad	WES	CMG	Complete	multiple	NS	NS	NS	NS	NS	NS	NS	NS	NS	NS	NS	NS	NA	N	N	N	N	N	N	N	N	N	N	N	N	N	N	Y	N	N	N	N	N	N	N	N	16	NS	NS	NA	NA	NA	NA	NA	NS	NA	1	Neuro		Y	NA
NS	Micropenis	multiple	N	2020-02-11	NS	NA	NEW	NA	1		NA	6485	Broad	WES	CMG	Complete	multiple	NS	NS	NS	NS	NS	NS	NS	NS	NS	NS	NS	NS	NA	N	N	Y	N	N	N	N	N	Y	N	N	N	N	N	Y	N	N	N	N	N	Y	Y	N	16	NS	NS	NA	NA	NA	NA	NA	NS	NA	4	Neuro		Y	NA
NS	Progressive muscle disease	multiple	N	2020-02-11	NS	NA	NEW	NA	1		NA	MAN_1503	Broad	WES	CMG	Complete	multiple	NS	NS	NS	NS	NS	NS	NS	NS	NS	NS	NS	NS	NA	N	N	N	N	N	N	N	N	N	N	N	N	N	N	Y	N	N	N	N	N	N	N	N	16	NS	NS	NA	NA	NA	NA	NA	NS	NA	1	Orphan		Y	NA
NS	Skeletal dysplasia	multiple	N	2020-02-11	NS	NA	NEW	NA	1		NA	MAN_0922	Broad	WES	CMG	Complete	multiple	NS	NS	NS	NS	NS	NS	NS	NS	NS	NS	NS	NS	NA	N	N	N	N	N	N	N	N	Y	N	Y	N	N	Y	Y	N	Y	N	N	N	N	N	N	16	NS	NS	NA	NA	NA	NA	NA	NS	NA	3	Orphan		Y	NA
NS	Suspected elhers-danlos syndrome	multiple	N	2020-02-11	NS	NA	NEW	NA	1		NA	MAN_1048	Broad	WES	CMG	Complete	multiple	NS	NS	NS	NS	NS	NS	NS	NS	NS	NS	NS	NS	NA	N	N	N	N	N	N	N	N	N	N	N	Y	N	N	Y	N	N	N	N	N	N	N	Y	16	NS	NS	NA	NA	NA	NA	NA	NS	NA	3	Orphan		Y	NA
NS	Suspected elhers-danlos syndrome	multiple	N	2020-02-11	NS	NA	NEW	NA	1		NA	MAN_1097	Broad	WES	CMG	Complete	multiple	NS	NS	NS	NS	NS	NS	NS	NS	NS	NS	NS	NS	NA	N	N	N	N	N	N	N	N	N	N	N	N	N	N	N	N	N	N	N	N	N	N	N	16	NS	NS	NA	NA	NA	NA	NA	NS	NA	2	Orphan		Y	NA
NS	Suspected primary ciliary dyskinesia	multiple	N	2020-02-11	NS	NA	NEW	NA	1		NA	MAN_1417	Broad	WES	NHLBI- nonX01	Complete	multiple	NS	NS	NS	NS	NS	NS	NS	NS	NS	NS	NS	NS	NA	N	N	Y	N	N	N	N	N	N	Y	N	N	N	N	N	N	Y	N	Y	N	N	N	N	16	NS	NS	NA	NA	NA	NA	NA	NS	NA	2	Orphan		Y	NA
NS	XYY syndrome	multiple	N	2020-02-11	NS	NA	NEW	NA	1		NA	MAN_1153	Broad	WES	NHLBI- nonX01	Complete	multiple	NS	NS	NS	NS	NS	NS	NS	NS	NS	NS	NS	NS	NA	N	N	Y	N	Y	N	N	N	Y	N	Y	Y	N	N	Y	N	Y	N	Y	N	N	N	Y	16	NS	NS	NA	NA	NA	NA	NA	NS	NA	3	Orphan		Y	NA
DVL3	ROBINOW SYNDROME, AUTOSOMAL DOMINANT 3; DRS3	AD	TIER 2 GENE	2020-02-10	N	NA	KNOWN	616894	1		NA	NA	BH	WES	CMG	Complete	AD	NA	NA	NA	8	Y	N	Y	N	N	N	N	N	616894	Y	N	N	N	N	Y	N	N	Y	N	Y	Y	Y	N	N	N	N	Y	N	Y	N	Y	N	16	KPG	Y	NA	NA	NA	NA	NA	KPG	3694	NA	NA		N	known gene, explained-known phenotype
DVL3	ROBINOW SYNDROME, AUTOSOMAL DOMINANT 3; DRS3	AD	TIER 2 GENE	2020-02-10	N	NA	KNOWN	616894	1		NA	NA	BH	WES	CMG	Complete	AD	NA	NA	NA	8	Y	N	Y	N	N	N	N	N	616894	Y	N	N	N	N	Y	N	N	Y	N	Y	Y	Y	N	N	N	N	Y	N	Y	N	Y	N	16	KPG	Y	NA	NA	NA	NA	NA	KPG	3695	NA	NA		N	known gene, explained-known phenotype
NS	Deep Venous Disease	multiple	N	2020-02-03	N	NA	UE	NA	8		NA	milewicz_uwcmg_dvd_2	UW	WES	NHLBI-nonX01	Complete	multiple	NA	NA	NA	NS	NS	NS	NS	NS	NS	NS	NS	NS	NA	N	N	N	N	N	N	N	N	N	N	N	N	N	N	N	Y	N	N	N	N	N	N	N	16	NS	NA	N	NA	Investigator	NA	NA	NA	NA	NA	NA		Y	NA
NS	Moya Moya Disease	multiple	N	2020-02-03	N	NA	UE	NA	6		NA	milewicz_uwcmg_mmd_4	UW	WES	NHLBI-nonX01	Complete	multiple	NA	NA	NA	NS	NS	NS	NS	NS	NS	NS	NS	NS	NA	N	N	N	N	N	N	N	N	N	N	N	N	N	N	N	Y	N	N	N	N	N	N	N	16	NS	NA	N	NA	Investigator	NA	NA	NA	NA	NA	NA		Y	NA
NS	astrocytoma	multiple	N	2020-02-01	NS	NA	KNOWN	NA	0		NA	NA	Yale	WES	NHLBI-nonX01	Complete	multiple	NS	NS	NS	NS	NS	NS	NS	NS	NS	NS	NS	NS	NA	N	N	Y	N	N	N	N	N	N	N	N	N	N	N	N	N	N	N	N	N	N	N	N	16	NS	NA	NA	NA	NA	NA	NA	NS	69	NA	NA		N	NA
FGFR1	astrocytoma	de novo	TIER 2 GENE	2020-02-01	N	NA	NEW	NA	1		NA	NA	Yale	WES	NHLBI-nonX01	Complete	multiple	NA	NA	NA	N	N	N	N	N	N	N	N	N	NA	N	N	Y	N	N	N	N	N	N	N	N	N	N	N	N	N	N	N	N	N	N	N	N	16	N	NA	NA	N	NA	NA	NA	NA	69	NA	NA		Y	known gene, new phenotype
NS	Vein of Galen Aneurysmal Malformation	multiple	N	2020-02-01	NS	NA	KNOWN	NA	56		NA	NA	Yale	WES	NHLBI-nonX01	Complete	multiple	NS	NS	NS	NS	NS	NS	NS	NS	NS	NS	NS	NS	NA	N	N	Y	N	N	N	N	N	N	N	N	N	N	N	N	N	N	N	N	N	N	N	N	16	NS	NA	NA	NA	NA	NA	NA	NS	69	NA	NA		N	NA
KAT6A	Vein of Galen Aneurysmal Malformation	de novo	TIER 2 GENE	2020-02-01	N	NA	NEW	NA	1		30578106	NA	Yale	WES	NHLBI-nonX01	Complete	multiple	NA	NA	NA	N	N	N	N	N	N	N	N	N	NA	N	N	Y	N	N	N	N	N	N	N	N	N	N	N	N	N	N	N	N	N	N	N	N	16	N	NA	NA	N	NA	NA	NA	NA	69	NA	NA		Y	known gene, new phenotype
KMT2D	Vein of Galen Aneurysmal Malformation	de novo	TIER 2 GENE	2020-02-01	N	NA	NEW	NA	1		30578106	NA	Yale	WES	NHLBI-nonX01	Complete	multiple	NA	NA	NA	N	N	N	N	N	N	N	N	N	NA	N	N	Y	N	N	N	N	N	N	N	N	N	N	N	N	N	N	N	N	N	N	N	N	16	N	NA	NA	N	NA	NA	NA	NA	69	NA	NA		Y	known gene, new phenotype
SIRT1	Vein of Galen Aneurysmal Malformation	de novo	TIER 2 GENE	2020-02-01	Y	NA	NEW	NA	1		30578106	NA	Yale	WES	NHLBI-nonX01	Complete	multiple	NA	NA	NA	N	N	N	N	N	N	N	N	N	NA	N	N	Y	N	N	N	N	N	N	N	N	N	N	N	N	N	N	N	N	N	N	N	N	16	N	NA	NA	N	NA	NA	NA	NA	69	NA	NA		Y	novel gene, new phenotype
SMARCA2	Vein of Galen Aneurysmal Malformation	de novo	TIER 2 GENE	2020-02-01	N	NA	NEW	NA	1		30578106	NA	Yale	WES	NHLBI-nonX01	Complete	multiple	NA	NA	NA	N	N	N	N	N	N	N	N	N	NA	N	N	Y	N	N	N	N	N	N	N	N	N	N	N	N	N	N	N	N	N	N	N	N	16	N	NA	NA	N	NA	NA	NA	NA	69	NA	NA		Y	known gene, new phenotype
NS	CEREBRAL PALSY, SPASTIC QUADRIPLEGIC, 1; CPSQ1	multiple	N	2020-02-01	NS	NA	KNOWN	NA	0		NA	NA	Yale	WES	CMG	Complete	multiple	NS	NS	NS	NS	NS	NS	NS	NS	NS	NS	NS	NS	603513	N	N	N	N	N	N	N	N	N	N	N	N	N	N	N	N	N	N	N	N	N	N	N	16	NS	NA	NA	NA	NA	NA	NA	NS	25	NA	NA		N	NA
CLTC	CEREBRAL PALSY, SPASTIC QUADRIPLEGIC, 1; CPSQ1	AD	TIER 1 GENE	2020-02-01	N	NA	EXPAN	603513	1		31776469	NA	Yale	WES	CMG	Complete	AD	N/A	N/A	N/A	13	N	N	N	N	N	N	N	N	603513	N	N	N	N	N	N	N	N	N	N	N	N	N	N	N	N	N	N	N	N	N	N	N	16	N	NA	NA	N	NA	NA	NA	NA	25	NA	NA		Y	phenotype expansion
COL4A2	CEREBRAL PALSY, SPASTIC QUADRIPLEGIC, 1; CPSQ1	AR	TIER 1 GENE	2020-02-01	N	NA	EXPAN	603513	1		33912663	NA	Yale	WES	CMG	Complete	AD	N/A	N/A	N/A	1	N	N	N	N	N	N	N	N	603513	N	N	N	N	N	N	N	N	N	N	N	N	N	N	N	N	N	N	N	N	N	N	N	16	N	NA	NA	N	NA	NA	NA	NA	25	NA	NA		Y	phenotype expansion
NS	DYSTONIA, DOPA-RESPONSIVE; DRD	multiple	N	2020-02-01	NS	NA	KNOWN	NA	1		NA	NA	Yale	WES	CMG	Complete	multiple	NS	NS	NS	NS	NS	NS	NS	NS	NS	NS	NS	NS	128230	N	N	Y	N	N	N	N	N	N	N	N	N	N	N	N	N	N	N	N	N	N	N	N	16	NS	NA	NA	NA	NA	NA	NA	NS	25	NA	NA		N	NA
GCH1	DYSTONIA, DOPA-RESPONSIVE; DRD	multiple	TIER 1 GENE	2020-02-01	N	NA	KNOWN	128230	1		NA	NA	Yale	WES	CMG	Complete	AR	KPG	KPG	KPG	KPG	KPG	KPG	KPG	KPG	KPG	KPG	KPG	KPG	NA	N	N	Y	N	N	N	N	N	N	N	N	N	N	N	N	N	N	N	N	N	N	N	N	16	N	NA	NA	N	NA	NA	NA	NA	25	NA	NA		N	known gene, explained-known phenotype
NS	GM2-GANGLIOSIDOSIS, AB VARIANT	multiple	N	2020-02-01	NS	NA	KNOWN	NA	1		NA	NA	Yale	WES	CMG	Complete	multiple	NS	NS	NS	NS	NS	NS	NS	NS	NS	NS	NS	NS	272750	N	N	Y	N	N	N	N	N	N	N	N	N	N	N	N	N	N	N	N	N	N	N	N	16	NS	NA	NA	NA	NA	NA	NA	NS	25	NA	NA		N	NA
GM2A	GM2-GANGLIOSIDOSIS, AB VARIANT	AR homozygous	TIER 1 GENE	2020-02-01	N	NA	EXPAN	272750	1		NA	NA	Yale	WES	CMG	Complete	AR	NA	NA	NA	5	N	N	N	N	N	N	N	N	NA	N	N	Y	N	N	N	N	N	N	N	N	N	N	N	N	N	N	N	N	N	N	N	N	16	N	NA	NA	N	NA	NA	NA	NA	25	NA	NA		Y	phenotype expansion
NS	Lafora	multiple	N	2020-02-01	NS	NA	KNOWN	NA	1		NA	NA	Yale	WES	CMG	Complete	multiple	NS	NS	NS	NS	NS	NS	NS	NS	NS	NS	NS	NS	NA	N	N	Y	N	N	N	N	N	N	N	N	N	N	N	N	N	N	N	N	N	N	N	N	16	NS	NA	NA	NA	NA	NA	NA	NS	25	NA	NA		N	NA
ASAH1	Lafora	AR	TIER 2 GENE	2020-02-01	N	NA	EXPAN	NA	1		NA	NA	Yale	WES	CMG	Complete	AR	NA	NA	NA	N	N	N	N	N	N	N	N	N	NA	N	N	Y	N	N	N	N	N	N	N	N	N	N	N	N	N	N	N	N	N	N	N	N	16	N	NA	NA	N	NA	NA	NA	NA	25	NA	NA		Y	phenotype expansion
NS	MEGALENCEPHALIC LEUKOENCEPHALOPATHY WITH SUBCORTICAL CYSTS 1; MLC1	multiple	N	2020-02-01	NS	NA	KNOWN	NA	1		NA	NA	Yale	WES	CMG	Complete	multiple	NS	NS	NS	NS	NS	NS	NS	NS	NS	NS	NS	NS	604004	N	N	Y	N	N	N	N	N	N	N	N	N	N	N	N	N	N	N	N	N	N	N	N	16	NS	NA	NA	NA	NA	NA	NA	NS	25	NA	NA		N	NA
MLC1	MEGALENCEPHALIC LEUKOENCEPHALOPATHY WITH SUBCORTICAL CYSTS 1; MLC1	AR	TIER 1 GENE	2020-02-01	N	NA	KNOWN	604004	1		NA	NA	Yale	WES	CMG	Complete	AR	KPG	KPG	KPG	KPG	KPG	KPG	KPG	KPG	KPG	KPG	KPG	KPG	NA	N	N	Y	N	N	N	N	N	N	N	N	N	N	N	N	N	N	N	N	N	N	N	N	16	N	NA	NA	N	NA	NA	NA	NA	25	NA	NA		N	known gene, explained-known phenotype
NS	Movement disorder	multiple	N	2020-02-01	NS	NA	KNOWN	NA	0		NA	NA	Yale	WES	CMG	Complete	multiple	NS	NS	NS	NS	NS	NS	NS	NS	NS	NS	NS	NS	NA	N	N	Y	N	N	N	N	N	N	N	N	N	N	N	N	N	N	N	N	N	N	N	N	16	NS	NA	NA	NA	NA	NA	NA	NS	25	NA	NA		N	NA
NS	Pediatric Movement Disorders	multiple	N	2020-02-01	NS	NA	KNOWN	NA	17		NA	NA	Yale	WES	CMG	Complete	multiple	NS	NS	NS	NS	NS	NS	NS	NS	NS	NS	NS	NS	NA	N	N	Y	N	N	N	N	N	N	N	N	N	N	N	N	N	N	N	N	N	N	N	N	16	NS	NA	NA	NA	NA	NA	NA	NS	25	NA	NA		N	NA
NS	Spastic Ataxia	multiple	N	2020-02-01	NS	NA	KNOWN	NA	1		NA	NA	Yale	WES	CMG	Complete	multiple	NS	NS	NS	NS	NS	NS	NS	NS	NS	NS	NS	NS	PS108600	N	N	Y	N	N	N	N	N	N	N	N	N	N	N	Y	N	N	N	N	N	N	N	N	16	NS	NA	NA	NA	NA	NA	NA	NS	25	NA	NA		N	NA
C2CD6	Spastic Ataxia	AR	TIER 2 GENE	2020-02-01	Y	NA	NEW	NA	1		NA	NA	Yale	WES	CMG	Complete	AR	NA	NA	NA	N	N	N	N	N	N	N	N	N	PS108600	N	N	Y	N	N	N	N	N	N	N	N	N	N	N	Y	N	N	N	N	N	N	N	N	16	N	NA	NA	N	NA	NA	NA	NA	25	NA	NA		Y	novel gene, new phenotype
NS	Spastic Diplegia	multiple	N	2020-02-01	NS	NA	KNOWN	NA	0		NA	NA	Yale	WES	CMG	Complete	multiple	NS	NS	NS	NS	NS	NS	NS	NS	NS	NS	NS	NS	603513	N	N	Y	N	N	N	N	N	N	N	N	N	N	N	N	N	N	N	N	N	N	N	N	16	NS	NA	NA	NA	NA	NA	NA	NS	25	NA	NA		N	NA
NS	Spastic quadriplegic cerebral palsy	multiple	N	2020-02-01	NS	NA	KNOWN	NA	80		NA	NA	Yale	WES	CMG	Complete	multiple	NS	NS	NS	NS	NS	NS	NS	NS	NS	NS	NS	NS	PS603513	N	N	Y	N	N	N	N	N	N	N	N	N	N	N	N	N	N	N	N	N	N	N	N	16	NS	NA	NA	NA	NA	NA	NA	NS	25	NA	NA		N	NA
ALK	Spastic quadriplegic cerebral palsy	de novo	TIER 1 GENE	2020-02-01	N	NA	NEW	NA	2		32989326	NA	Yale	WES	CMG	Complete	multiple	NA	NA	NA	N	N	N	N	N	N	N	N	N	PS603513	N	N	Y	N	N	N	N	N	N	N	N	N	N	N	N	N	N	N	N	N	N	N	N	16	N	NA	NA	N	NA	NA	NA	NA	25	NA	NA		Y	known gene, new phenotype
ALS2	Spastic quadriplegic cerebral palsy	AR	TIER 1 GENE	2020-02-01	N	NA	NEW	NA	3		NA	NA	Yale	WES	CMG	Complete	AR	NA	NA	NA	6	N	N	N	N	N	N	N	N	PS603513	N	N	Y	N	N	N	N	N	N	N	N	N	N	N	N	N	N	N	N	N	N	N	N	16	N	NA	NA	N	NA	NA	NA	NA	25	NA	NA		Y	known gene, new phenotype
AMPD2	Spastic quadriplegic cerebral palsy	AR	TIER 1 GENE	2020-02-01	N	NA	NEW	NA	1		NA	NA	Yale	WES	CMG	Complete	AR	NA	NA	NA	2	N	N	N	N	N	N	N	N	PS603513	N	N	Y	N	N	N	N	N	N	N	N	N	N	N	N	N	N	N	N	N	N	N	N	16	N	NA	NA	N	NA	NA	NA	NA	25	NA	NA		Y	known gene, new phenotype
AP4B1	Spastic quadriplegic cerebral palsy	AR	TIER 1 GENE	2020-02-01	N	NA	NEW	NA	1		NA	NA	Yale	WES	CMG	Complete	AR	NA	NA	NA	2	N	N	N	N	N	N	N	N	PS603513	N	N	Y	N	N	N	N	N	N	N	N	N	N	N	N	N	N	N	N	N	N	N	N	16	N	NA	NA	N	NA	NA	NA	NA	25	NA	NA		Y	known gene, new phenotype
ARHGEF11	Spastic quadriplegic cerebral palsy	AR	TIER 1 GENE	2020-02-01	Y	NA	NEW	NA	1		NA	NA	Yale	WES	CMG	Complete	multiple	NA	NA	NA	3	N	N	N	N	N	N	N	N	PS603513	N	N	Y	N	N	N	N	N	N	N	N	N	N	N	N	N	N	N	N	N	N	N	N	16	N	NA	NA	N	NA	NA	NA	NA	25	NA	NA		Y	novel gene, new phenotype
DDHD2	Spastic quadriplegic cerebral palsy	AR	TIER 1 GENE	2020-02-01	N	NA	NEW	NA	2		NA	NA	Yale	WES	CMG	Complete	AR	NA	NA	NA	2	N	N	N	N	N	N	N	N	PS603513	N	N	Y	N	N	N	N	N	N	N	N	N	N	N	N	N	N	N	N	N	N	N	N	16	N	NA	NA	N	NA	NA	NA	NA	25	NA	NA		Y	known gene, new phenotype
DHX32	Spastic quadriplegic cerebral palsy	de novo	TIER 1 GENE	2020-02-01	Y	NA	NEW	NA	2		32989326	NA	Yale	WES	CMG	Complete	multiple	NA	NA	NA	N	N	N	N	N	N	N	N	N	PS603513	N	N	Y	N	N	N	N	N	N	N	N	N	N	N	N	N	N	N	N	N	N	N	N	16	N	NA	NA	N	NA	NA	NA	NA	25	NA	NA		Y	novel gene, new phenotype
FAR1	Spastic quadriplegic cerebral palsy	AD	TIER 1 GENE	2020-02-01	N	NA	NEW	NA	2		NA	NA	Yale	WES	CMG	Complete	AR	NA	NA	NA	14	N	N	N	Y	N	N	N	N	PS603513	N	N	Y	N	N	N	N	N	N	N	N	N	N	N	N	N	N	N	N	N	N	N	N	16	N	NA	NA	N	NA	NA	NA	NA	25	NA	NA		Y	known gene, new phenotype
FARS2	Spastic quadriplegic cerebral palsy	AR	TIER 1 GENE	2020-02-01	N	NA	NEW	NA	1		NA	NA	Yale	WES	CMG	Complete	AR	NA	NA	NA	2	N	N	N	N	N	N	N	N	PS603513	N	N	Y	N	N	N	N	N	N	N	N	N	N	N	N	N	N	N	N	N	N	N	N	16	N	NA	NA	N	NA	NA	NA	NA	25	NA	NA		Y	known gene, new phenotype
GAMT	Spastic quadriplegic cerebral palsy	AR	TIER 2 GENE	2020-02-01	N	NA	NEW	NA	1		NA	NA	Yale	WES	CMG	Complete	AR	NA	NA	NA	N	N	N	N	N	N	N	N	N	PS603513	N	N	Y	N	N	N	N	N	N	N	N	N	N	N	N	N	N	N	N	N	N	N	N	16	N	NA	NA	N	NA	NA	NA	NA	25	NA	NA		Y	known gene, new phenotype
GBA2	Spastic quadriplegic cerebral palsy	AR	TIER 2 GENE	2020-02-01	N	NA	NEW	NA	1		NA	NA	Yale	WES	CMG	Complete	AR	NA	NA	NA	N	N	N	N	N	N	N	N	N	PS603513	N	N	Y	N	N	N	N	N	N	N	N	N	N	N	N	N	N	N	N	N	N	N	N	16	N	NA	NA	N	NA	NA	NA	NA	25	NA	NA		Y	known gene, new phenotype
GNAO1	Spastic quadriplegic cerebral palsy	de novo	TIER 1 GENE	2020-02-01	N	NA	EXPAN	NA	2		NA	NA	Yale	WES	CMG	Complete	AD	NA	NA	NA	2	N	N	N	N	N	N	N	N	PS603513	N	N	Y	N	N	N	N	N	N	N	N	N	N	N	N	N	N	N	N	N	N	N	N	16	N	NA	NA	N	NA	NA	NA	NA	25	NA	NA		Y	phenotype expansion
GUCY1A1	Spastic quadriplegic cerebral palsy	AR	TIER 1 GENE	2020-02-01	N	NA	NEW	NA	1		NA	NA	Yale	WES	CMG	Complete	AR	NA	NA	NA	9	N	N	N	N	N	N	N	N	PS603513	N	N	Y	N	N	N	N	N	N	N	N	N	N	N	N	N	N	N	N	N	N	N	N	16	N	NA	NA	N	NA	NA	NA	NA	25	NA	NA		Y	known gene, new phenotype
HPDL	Spastic quadriplegic cerebral palsy	AR	TIER 1 GENE	2020-02-01	Y	NA	NEW	NA	2		NA	NA	Yale	WES	CMG	Complete	multiple	NA	NA	NA	10	N	N	Y	N	N	N	N	N	PS603513	N	N	Y	N	N	N	N	N	N	N	N	N	N	N	N	N	N	N	N	N	N	N	N	16	N	NA	NA	N	NA	NA	NA	NA	25	NA	NA		Y	novel gene, new phenotype
NSUN2	Spastic quadriplegic cerebral palsy	AR	TIER 1 GENE	2020-02-01	N	NA	NEW	NA	3		NA	NA	Yale	WES	CMG	Complete	AR	NA	NA	NA	3	N	N	N	N	N	Y	N	N	PS603513	N	N	Y	N	N	N	N	N	N	N	N	N	N	N	N	N	N	N	N	N	N	N	N	16	N	NA	NA	N	NA	NA	NA	NA	25	NA	NA		Y	known gene, new phenotype
PIEZO2	Spastic quadriplegic cerebral palsy	AR	TIER 1 GENE	2020-02-01	N	NA	NEW	NA	1		NA	NA	Yale	WES	CMG	Complete	multiple	NA	NA	NA	18	N	N	N	N	N	Y	N	N	PS603513	N	N	Y	N	N	N	N	N	N	N	N	N	N	N	N	N	N	N	N	N	N	N	N	16	N	NA	NA	N	NA	NA	NA	NA	25	NA	NA		Y	known gene, new phenotype
SNX14	Spastic quadriplegic cerebral palsy	AR	TIER 1 GENE	2020-02-01	N	NA	NEW	NA	3		NA	NA	Yale	WES	CMG	Complete	AR	NA	NA	NA	3	N	N	N	N	N	N	N	N	PS603513	N	N	Y	N	N	N	N	N	N	N	N	N	N	N	N	N	N	N	N	N	N	N	N	16	N	NA	NA	N	NA	NA	NA	NA	25	NA	NA		Y	known gene, new phenotype
NS	Spastic-dystonic quadriplegia	multiple	N	2020-02-01	NS	NA	KNOWN	NA	1		NA	NA	Yale	WES	CMG	Complete	multiple	NS	NS	NS	NS	NS	NS	NS	NS	NS	NS	NS	NS	NA	N	N	Y	N	N	N	N	N	N	N	N	N	N	N	N	N	N	N	N	N	N	N	N	16	NS	NA	NA	NA	NA	NA	NA	NS	25	NA	NA		N	NA
MCOLN1	Spastic-dystonic quadriplegia	AR	TIER 2 GENE	2020-02-01	N	NA	NEW	NA	1		NA	NA	Yale	WES	CMG	Complete	AR	NA	NA	NA	N	N	N	N	N	N	N	N	N	NA	N	N	Y	N	N	N	N	N	N	N	N	N	N	N	N	N	N	N	N	N	N	N	N	16	N	NA	NA	N	NA	NA	NA	NA	25	NA	NA		Y	known gene, new phenotype
NS	ACTH-INDEPENDENT MACRONODULAR ADRENAL HYPERPLASIA; AIMAH1	multiple	N	2020-02-01	NS	NA	KNOWN	NA	2		NA	NA	Yale	WES	NHLBI-nonX01	Complete	multiple	NS	NS	NS	NS	NS	NS	NS	NS	NS	NS	NS	NS	219080	N	N	N	N	N	N	N	Y	N	N	N	N	N	N	N	N	N	N	N	N	N	N	N	16	NS	NA	NA	NA	NA	NA	NA	NS	15	NA	NA		N	NA
NS	Bartter Syndrome (GIT160)	multiple	N	2020-02-01	NS	NA	KNOWN	NA	0		NA	NA	Yale	WES	NHLBI-nonX01	Complete	multiple	NS	NS	NS	NS	NS	NS	NS	NS	NS	NS	NS	NS	PS601678	N	N	N	N	N	N	N	N	N	N	N	N	N	N	Y	N	N	N	N	N	N	N	N	16	NS	NA	NA	NA	NA	NA	NA	NS	15	NA	NA		N	NA
NS	Clinical and Genetic Studies of Electrolyte Homeostasis	multiple	N	2020-02-01	NS	NA	KNOWN	NA	106		NA	NA	Yale	WES	NHLBI-nonX01	Complete	multiple	NS	NS	NS	NS	NS	NS	NS	NS	NS	NS	NS	NS	NA	N	N	N	N	N	N	N	Y	N	N	N	N	N	N	N	N	N	N	N	N	N	N	N	16	NS	NA	NA	NA	NA	NA	NA	NS	15	NA	NA		N	NA
NS	Gitelman Syndrome (GIT375)	multiple	N	2020-02-01	NS	NA	KNOWN	NA	0		NA	NA	Yale	WES	NHLBI-nonX01	Complete	multiple	NS	NS	NS	NS	NS	NS	NS	NS	NS	NS	NS	NS	263800	N	N	N	N	N	N	N	N	N	N	N	N	N	N	Y	N	N	N	N	N	N	N	N	16	NS	NA	NA	NA	NA	NA	NA	NS	15	NA	NA		N	NA
NS	Gitelman Syndrome, Bartter Syndrome	multiple	N	2020-02-01	NS	NA	KNOWN	NA	2		NA	NA	Yale	WES	NHLBI-nonX01	Complete	multiple	NS	NS	NS	NS	NS	NS	NS	NS	NS	NS	NS	NS	PS601678	N	N	N	N	N	N	N	Y	N	N	N	N	N	N	N	N	N	N	N	N	N	N	N	16	NS	NA	NA	NA	NA	NA	NA	NS	15	NA	NA		N	NA
NS	Gitelman Syndrome, Bartter Syndrome - GIT 510	multiple	N	2020-02-01	NS	NA	KNOWN	NA	0		NA	NA	Yale	WES	NHLBI-nonX01	Complete	multiple	NS	NS	NS	NS	NS	NS	NS	NS	NS	NS	NS	NS	NA	N	N	N	N	N	N	N	N	N	N	N	N	N	N	N	N	N	N	N	N	Y	Y	N	16	NS	NA	NA	NA	NA	NA	NA	NS	15	NA	NA		N	NA
NS	Gitelman Syndrome, Bartter Syndrome - GIT 366	multiple	N	2020-02-01	NS	NA	KNOWN	NA	0		NA	NA	Yale	WES	NHLBI-nonX01	Complete	multiple	NS	NS	NS	NS	NS	NS	NS	NS	NS	NS	NS	NS	NA	N	N	N	N	N	N	N	N	N	N	N	N	N	N	N	N	N	N	N	N	Y	Y	N	16	NS	NA	NA	NA	NA	NA	NA	NS	15	NA	NA		N	NA
NS	Pediatric Hypertension	multiple	N	2020-02-01	NS	NA	KNOWN	NA	97		NA	NA	Yale	WES	NHLBI-nonX01	Complete	multiple	NS	NS	NS	NS	NS	NS	NS	NS	NS	NS	NS	NS	NA	N	N	N	N	N	N	N	Y	N	N	N	N	N	N	N	N	N	N	N	N	N	N	N	16	NS	NA	NA	NA	NA	NA	NA	NS	15	NA	NA		N	NA
NS	PIGMENTED NODULAR ADRENOCORTICAL DISEASE, PRIMARY, 4; PPNAD4	multiple	N	2020-02-01	NS	NA	KNOWN	NA	0		NA	NA	Yale	WES	NHLBI-nonX01	Complete	multiple	NS	NS	NS	NS	NS	NS	NS	NS	NS	NS	NS	NS	615830	N	N	N	N	N	N	Y	N	N	N	N	N	N	N	N	N	N	N	N	N	N	N	N	16	NS	NA	NA	NA	NA	NA	NA	NS	15	NA	NA		N	NA
NS	Hepatoportal Sclerosis	multiple	N	2020-02-01	NS	NA	KNOWN	NA	10		NA	NA	Yale	WES	CMG	Complete	multiple	NS	NS	NS	NS	NS	NS	NS	NS	NS	NS	NS	NS	NA	N	N	Y	N	N	N	N	N	N	Y	N	N	N	Y	N	N	Y	N	N	N	Y	N	N	16	NS	NA	NA	NA	NA	NA	NA	NS	62	NA	NA		N	NA
NS	Portal Hypertension	multiple	N	2020-02-01	NS	NA	KNOWN	NA	0		NA	NA	Yale	WES	CMG	Complete	multiple	NS	NS	NS	NS	NS	NS	NS	NS	NS	NS	NS	NS	NA	N	N	N	N	N	N	N	N	N	N	N	N	N	N	N	N	Y	N	N	N	N	N	N	16	NS	NA	NA	NA	NA	NA	NA	NS	62	NA	NA		N	NA
GIMAP5	Portal Hypertension	AR	TIER 1 GENE	2020-02-01	Y	NA	NEW	NA	4		NA	NA	Yale	WES	CMG	Complete	multiple	NA	NA	NA	N	N	N	N	N	N	N	N	N	NA	N	N	N	N	N	N	N	N	N	N	N	N	N	N	N	N	Y	N	N	N	N	N	N	16	N	NA	NA	N	NA	NA	NA	NA	62	NA	NA		Y	novel gene, new phenotype
NS	Focal segmental glomerulosclerosis	multiple	N	2020-02-01	NS	NA	KNOWN	NA	0		NA	NA	Yale	WES	NHLBI-nonX01	Complete	multiple	NS	NS	NS	NS	NS	NS	NS	NS	NS	NS	NS	NS	PS603278	N	N	N	N	N	N	N	Y	N	N	N	N	N	N	N	N	N	N	N	N	N	N	N	16	NS	NA	NA	NA	NA	NA	NA	NS	68	NA	NA		N	NA
MYO9A	Focal segmental glomerulosclerosis	AD	TIER 1 GENE	2020-02-01	N	NA	NEW	NA	1		NA	NA	Yale	WES	NHLBI-nonX01	Complete	multiple	NA	NA	NA	N	N	N	N	N	N	Y	N	N	PS603278	N	N	N	N	N	N	N	Y	N	N	N	N	N	N	N	N	N	N	N	N	N	N	N	16	N	NA	NA	N	NA	NA	NA	NA	68	NA	NA		Y	known gene, new phenotype
NS	Polycystic kidney disease	multiple	N	2020-02-01	NS	NA	KNOWN	NA	33		NA	NA	Yale	WES	NHLBI-nonX01	Complete	multiple	NS	NS	NS	NS	NS	NS	NS	NS	NS	NS	NS	NS	PS173900	N	N	N	N	N	N	N	N	N	N	N	N	N	N	N	Y	Y	N	N	N	N	N	N	16	NS	NA	NA	NA	NA	NA	NA	NS	68	NA	NA		N	NA
NS	thrombotic microangiopathy	multiple	N	2020-02-01	NS	NA	KNOWN	NA	0		NA	NA	Yale	WES	NHLBI-nonX01	Complete	multiple	NS	NS	NS	NS	NS	NS	NS	NS	NS	NS	NS	NS	NA	N	N	N	N	N	N	N	N	N	N	N	N	N	N	N	N	N	N	N	N	N	N	N	16	NS	NA	NA	NA	NA	NA	NA	NS	68	NA	NA		N	NA
BBS9	Primary ciliary defect	AD	TIER 2 GENE	2020-01-27	N	NA	NEW	NA	1		NA	bamshad_uwcmg_pcd_1	UW	WGS	CMG	Complete	AD	NA	NA	NA	1	N	N	N	N	N	N	N	N	NA	NA	NA	NA	NA	NA	NA	NA	NA	NA	NA	NA	NA	NA	NA	NA	NA	NA	NA	NA	NA	NA	NA	NA	16	Y	NA	N	NA	Marsha Wheeler	N	bamshad_uwcmg_pcd_1-BBS9	NA	NA	NA	NA		Y	known gene, new phenotype
CYP26B1	Persistent buccopharyngeal membrane	AD	TIER 2 GENE	2020-01-27	N	NA	NEW	NA	1		NA	bamshad_uwcmg_pbm_1	UW	WGS	CMG	Complete	AD	NA	NA	NA	1	Y	Y	Y	N	N	Y	N	N	NA	N	N	N	N	Y	N	N	N	Y	N	N	N	N	N	Y	N	N	Y	Y	N	Y	N	N	16	Y	NA	N	Upstream variant in predicted regulatory element	Karynne Patterson; Colby Marvin	N	bamshad_uwcmg_pbm_1-CYP26B1	NA	NA	NA	NA		Y	known gene, new phenotype
CLIP1	Neurodevelopmental disorder	AR compound heterozygous	TIER 2 GENE	2020-01-13	Y	NA	NEW	NA	1		NA	859-49183626	Broad	WES	CMG	Complete	multiple	NA	NA	NA	1	N	N	N	N	N	N	N	N	NA	N	N	Y	N	N	N	N	N	N	N	N	N	N	N	Y	N	N	N	N	N	N	N	N	17	Y	N	NA	NA	NA	NA	NA	NA	NA	3	Neuro		Y	novel gene, new phenotype
EMX1	Neurodevelopmental disorder	AR compound heterozygous	TIER 2 GENE	2020-01-13	Y	NA	NEW	NA	1		NA	859-43105596	Broad	WES	CMG	Complete	multiple	NA	NA	NA	1	N	N	N	N	N	N	N	N	NA	N	N	Y	N	N	N	N	N	N	N	Y	N	N	N	N	N	N	N	N	N	N	N	Y	17	Y	N	NA	NA	NA	NA	NA	NA	NA	3	Neuro		Y	novel gene, new phenotype
GALR3	Neurodevelopmental disorder	AR homozygous	TIER 2 GENE	2020-01-13	Y	NA	NEW	NA	1		NA	859-29976983	Broad	WES	CMG	Complete	multiple	NA	NA	NA	1	N	N	N	N	N	N	N	N	NA	N	N	Y	N	N	N	N	N	N	N	Y	N	N	N	N	N	N	N	N	N	N	N	N	17	Y	N	NA	NA	NA	NA	NA	NA	NA	3	Neuro		Y	novel gene, new phenotype
LRCH2	Neurodevelopmental disorder	X-linked	TIER 2 GENE	2020-01-13	Y	NA	NEW	NA	1		NA	860-78195493	Broad	WES	CMG	Complete	multiple	NA	NA	NA	1	N	N	N	N	N	N	N	N	NA	N	N	Y	N	N	N	N	N	N	N	Y	N	N	N	N	N	N	N	N	N	N	N	N	17	Y	N	NA	NA	NA	NA	NA	NA	NA	3	Neuro		Y	novel gene, new phenotype
LSAMP	Neurodevelopmental disorder	de novo	TIER 2 GENE	2020-01-13	Y	NA	NEW	NA	1		NA	860-78203387	Broad	WES	CMG	Complete	multiple	NA	NA	NA	1	N	N	N	N	N	N	N	N	NA	N	N	Y	N	N	N	N	N	N	N	Y	Y	N	N	Y	N	N	N	N	N	N	N	N	17	Y	N	NA	NA	NA	NA	NA	NA	NA	3	Neuro		Y	novel gene, new phenotype
CACNA1C	Neurodevelopmental disorder	de novo	TIER 1 GENE	2020-01-13	N	NA	EXPAN	NA	1		NA	859-33526476	Broad	WES	CMG	Complete	multiple	NA	NA	NA	12	N	N	N	N	N	N	N	N	NA	N	N	Y	N	N	N	N	N	N	N	N	N	N	N	N	N	N	N	N	N	N	N	N	17	Y	N	NA	NA	NA	NA	NA	NA	NA	3	Neuro		Y	phenotype expansion
CACNA1E	Neurodevelopmental disorder	de novo	TIER 1 GENE	2020-01-13	N	NA	EXPAN	NA	1		NA	859-76545750	Broad	WES	CMG	Complete	multiple	NA	NA	NA	6	N	N	N	N	N	N	N	N	NA	N	N	Y	N	N	N	N	N	N	N	Y	N	N	N	Y	N	N	N	N	N	N	N	N	17	Y	N	NA	NA	NA	NA	NA	NA	NA	3	Neuro		Y	phenotype expansion
AGO1	Neurodevelopmental disorder	de novo	TIER 1 GENE	2020-01-13	Y	NA	NEW	NA	1		NA	859-44206536	Broad	WES	CMG	Complete	multiple	NA	NA	NA	8	N	N	N	N	N	N	N	N	NA	N	N	Y	N	N	N	N	N	N	N	Y	N	N	N	N	N	N	N	N	N	N	N	N	17	Y	N	NA	NA	NA	NA	NA	NA	NA	3	Neuro		Y	novel gene, new phenotype
GLRA4	Neurodevelopmental disorder	X-linked	TIER 1 GENE	2020-01-13	Y	NA	NEW	NA	1		NA	859-68573211	Broad	WES	CMG	Complete	multiple	NA	NA	NA	3	N	N	N	N	N	N	N	N	NA	N	N	Y	N	N	N	N	N	N	N	Y	N	N	N	N	N	N	N	N	N	N	N	N	17	Y	N	NA	NA	NA	NA	NA	NA	NA	3	Neuro		Y	novel gene, new phenotype
MAPK1	Neurodevelopmental disorder	de novo	TIER 1 GENE	2020-01-13	Y	NA	NEW	NA	1		NA	860-46028963	Broad	WES	CMG	Complete	multiple	NA	NA	NA	8	N	N	N	N	N	N	N	N	NA	N	N	Y	N	N	N	N	N	N	N	Y	N	N	N	N	N	N	N	N	N	N	N	Y	17	Y	N	NA	NA	NA	NA	NA	NA	NA	3	Neuro		Y	novel gene, new phenotype
MYH10	Neurodevelopmental disorder	de novo	TIER 1 GENE	2020-01-13	Y	NA	NEW	NA	1		NA	859-40050374	Broad	WES	CMG	Complete	multiple	NA	NA	NA	3	N	N	N	N	N	N	N	N	NA	N	N	Y	N	N	N	N	N	N	N	Y	N	N	N	Y	N	N	N	N	N	N	N	N	17	Y	N	NA	NA	NA	NA	NA	NA	NA	3	Neuro		Y	novel gene, new phenotype
SF1	Neurodevelopmental disorder	de novo	TIER 1 GENE	2020-01-13	Y	NA	NEW	NA	1		NA	860-89059068	Broad	WES	CMG	Complete	multiple	NA	NA	NA	5	N	N	N	N	N	N	N	N	NA	N	N	Y	N	Y	N	N	N	N	N	N	N	N	N	N	N	N	N	N	N	N	N	N	17	Y	N	NA	NA	NA	NA	NA	NA	NA	3	Neuro		Y	novel gene, new phenotype
TNPO3	Neurodevelopmental disorder	de novo	TIER 1 GENE	2020-01-13	N	NA	NEW	NA	1		NA	859-55791910	Broad	WES	CMG	Complete	multiple	NA	NA	NA	2	N	N	N	N	N	N	N	N	NA	N	N	Y	N	N	N	N	N	N	N	N	N	N	N	N	N	N	N	N	N	N	N	Y	17	Y	N	NA	NA	NA	NA	NA	NA	NA	3	Neuro		Y	known gene, new phenotype
BCL11B	INTELLECTUAL DEVELOPMENTAL DISORDER WITH SPEECH DELAY, DYSMORPHIC FACIES, AND T-CELL ABNORMALITIES; IDDSFTA	de novo	TIER 1 GENE	2020-01-13	N	NA	KNOWN	618092	1		NA	860-61235417	Broad	WES	CMG	Complete	multiple	KPG	KPG	KPG	KPG	KPG	KPG	KPG	KPG	KPG	KPG	KPG	KPG	NA	N	N	Y	N	Y	N	N	N	N	N	Y	N	N	N	N	N	N	N	N	N	N	N	N	17	KPG	N	NA	NA	NA	NA	NA	NA	NA	3	Neuro		N	known gene, explained-known phenotype
CNV:chr18:61490305-80247612	CHROMOSOME 18q DELETION SYNDROME	de novo	TIER 1 GENE	2020-01-13	N	NA	KNOWN	601808	1		NA	859-44770029	Broad	WES	CMG	Complete	multiple	KPG	KPG	KPG	KPG	KPG	KPG	KPG	KPG	KPG	KPG	KPG	KPG	NA	N	N	Y	N	Y	N	N	N	Y	N	Y	Y	N	N	Y	N	N	N	N	N	N	N	Y	17	KPG	N	NA	NA	NA	NA	NA	NA	NA	3	Neuro		N	known gene, explained-known phenotype
CREBBP	RUBINSTEIN-TAYBI SYNDROME 1; RSTS1	de novo	TIER 1 GENE	2020-01-13	N	NA	KNOWN	180849	5		NA	Multiple	Broad	WES	CMG	Complete	multiple	KPG	KPG	KPG	KPG	KPG	KPG	KPG	KPG	KPG	KPG	KPG	KPG	NA	N	N	Y	Y	N	N	N	N	Y	N	Y	Y	N	N	Y	N	Y	N	N	Y	N	Y	Y	17	KPG	N	NA	NA	NA	NA	NA	NA	NA	3	Neuro		N	known gene, explained-known phenotype
DDX3X	MENTAL RETARDATION, X-LINKED 102; MRX102	de novo	TIER 1 GENE	2020-01-13	N	NA	KNOWN	300958	11		NA	Multiple	Broad	WES	CMG	Complete	multiple	KPG	KPG	KPG	KPG	KPG	KPG	KPG	KPG	KPG	KPG	KPG	KPG	NA	N	N	Y	N	Y	N	N	N	Y	N	Y	Y	N	N	Y	N	N	N	N	Y	N	Y	N	17	KPG	N	NA	NA	NA	NA	NA	NA	NA	3	Neuro		N	known gene, explained-known phenotype
DEL:chr15:30626003-32111997	CHROMOSOME 15q13.3 DELETION SYNDROME	de novo	TIER 1 GENE	2020-01-13	N	NA	KNOWN	612001	1		NA	859-22089821	Broad	WES	CMG	Complete	multiple	KPG	KPG	KPG	KPG	KPG	KPG	KPG	KPG	KPG	KPG	KPG	KPG	NA	N	N	Y	N	N	Y	N	N	N	N	Y	N	N	N	Y	N	N	N	N	N	N	N	Y	17	KPG	N	NA	NA	NA	NA	NA	NA	NA	3	Neuro		N	known gene, explained-known phenotype
DEL:chr16:29663598-30188229	CHROMOSOME 16p11.2 DELETION SYNDROME, 593-KB	de novo	TIER 1 GENE	2020-01-13	N	NA	KNOWN	611913	1		NA	859-85638884	Broad	WES	CMG	Complete	multiple	KPG	KPG	KPG	KPG	KPG	KPG	KPG	KPG	KPG	KPG	KPG	KPG	NA	N	N	Y	N	N	Y	N	N	N	N	N	N	N	N	N	N	N	N	N	N	N	N	N	17	Y	N	NA	NA	NA	NA	NA	NA	NA	3	Neuro		N	known gene, explained-known phenotype
DEL:chr22:18985739-21081116	CHROMOSOME 22q11.2 DELETION SYNDROME, DISTAL	de novo	TIER 1 GENE	2020-01-13	N	NA	KNOWN	611867	10		NA	Multiple	Broad	WES	CMG	Complete	multiple	KPG	KPG	KPG	KPG	KPG	KPG	KPG	KPG	KPG	KPG	KPG	KPG	NA	N	N	Y	N	N	N	N	N	Y	N	Y	N	N	N	Y	Y	N	N	Y	Y	N	Y	N	17	KPG	N	NA	NA	NA	NA	NA	NA	NA	3	Neuro		N	known gene, explained-known phenotype
DEL:chr3:13371737-20095506	CHROMOSOME 3pter-p25 DELETION SYNDROME	de novo	TIER 1 GENE	2020-01-13	N	NA	KNOWN	613792	1		NA	859-10314801	Broad	WES	CMG	Complete	multiple	KPG	KPG	KPG	KPG	KPG	KPG	KPG	KPG	KPG	KPG	KPG	KPG	NA	N	N	Y	N	N	Y	N	N	N	N	Y	N	N	N	Y	N	N	N	N	N	N	N	N	17	KPG	N	NA	NA	NA	NA	NA	NA	NA	3	Neuro		N	known gene, explained-known phenotype
DEL:chr6:115941808-133892653	MENTAL RETARDATION, AUTOSOMAL DOMINANT 55, WITH SEIZURES; MRD55	de novo	TIER 1 GENE	2020-01-13	N	NA	KNOWN	617831	1		NA	859-97835206	Broad	WES	CMG	Complete	multiple	KPG	KPG	KPG	KPG	KPG	KPG	KPG	KPG	KPG	KPG	KPG	KPG	NA	N	N	Y	N	N	N	N	N	Y	Y	N	N	N	N	Y	Y	N	N	N	N	N	Y	N	17	KPG	N	NA	NA	NA	NA	NA	NA	NA	3	Neuro		N	known gene, explained-known phenotype
DUP:chr15:22810652-29822566	CHROMOSOME 15q11-q13 DUPLICATION SYNDROME	AR homozygous	TIER 1 GENE	2020-01-13	N	NA	KNOWN	608636	1		NA	859-50205427	Broad	WES	CMG	Complete	multiple	KPG	KPG	KPG	KPG	KPG	KPG	KPG	KPG	KPG	KPG	KPG	KPG	NA	N	N	Y	N	N	N	N	N	N	N	Y	N	N	N	N	N	N	N	N	N	N	N	N	17	KPG	N	NA	NA	NA	NA	NA	NA	NA	3	Neuro		N	known gene, explained-known phenotype
DUP:chr22:18985739-21081116	CHROMOSOME 22q11.2 DUPLICATION SYNDROME	de novo	TIER 1 GENE	2020-01-13	N	NA	KNOWN	608363	1		NA	859-41524687	Broad	WES	CMG	Complete	multiple	KPG	KPG	KPG	KPG	KPG	KPG	KPG	KPG	KPG	KPG	KPG	KPG	NA	N	N	Y	N	N	N	N	N	N	N	Y	N	N	N	Y	N	N	N	N	N	N	N	N	17	KPG	N	NA	NA	NA	NA	NA	NA	NA	3	Neuro		N	known gene, explained-known phenotype
DUP:chr22:49883237-50740457	CHROMOSOME 22q13 DUPLICATION SYNDROME	de novo	TIER 1 GENE	2020-01-13	N	NA	KNOWN	615538	1		NA	860-94211640	Broad	WES	CMG	Complete	multiple	KPG	KPG	KPG	KPG	KPG	KPG	KPG	KPG	KPG	KPG	KPG	KPG	NA	N	N	Y	N	N	N	N	N	N	N	N	N	N	N	N	N	N	N	N	N	N	N	N	17	KPG	N	NA	NA	NA	NA	NA	NA	NA	3	Neuro		N	known gene, explained-known phenotype
DUP:chrX:153421479-154032655	AUTISM, SUSCEPTIBILITY TO, X-LINKED 3; AUTSX3	multiple	TIER 1 GENE	2020-01-13	N	NA	KNOWN	300496	1		NA	860-41603689	Broad	WES	CMG	Complete	multiple	KPG	KPG	KPG	KPG	KPG	KPG	KPG	KPG	KPG	KPG	KPG	KPG	NA	N	N	Y	N	N	N	N	N	N	N	N	N	N	N	N	N	N	N	N	N	N	N	N	17	KPG	N	NA	NA	NA	NA	NA	NA	NA	3	Neuro		N	known gene, explained-known phenotype
IRF2BPL	NEURODEVELOPMENTAL DISORDER WITH REGRESSION, ABNORMAL MOVEMENTS, LOSS OF SPEECH, AND SEIZURES; NEDAMSS	de novo	TIER 1 GENE	2020-01-13	N	NA	KNOWN	618088	2		NA	Multiple	Broad	WES	CMG	Complete	multiple	KPG	KPG	KPG	KPG	KPG	KPG	KPG	KPG	KPG	KPG	KPG	KPG	NA	N	N	Y	N	N	N	N	N	N	N	N	N	N	N	N	N	N	N	N	N	N	N	Y	17	KPG	N	NA	NA	NA	NA	NA	NA	NA	3	Neuro		N	known gene, explained-known phenotype
MBD5	MENTAL RETARDATION, AUTOSOMAL DOMINANT 1; MRD1	de novo	TIER 1 GENE	2020-01-13	N	NA	KNOWN	156200	1		NA	860-33192107	Broad	WES	CMG	Complete	multiple	KPG	KPG	KPG	KPG	KPG	KPG	KPG	KPG	KPG	KPG	KPG	KPG	NA	N	N	Y	N	N	N	N	N	N	N	N	N	N	N	N	N	N	N	N	N	N	N	N	17	KPG	N	NA	NA	NA	NA	NA	NA	NA	3	Neuro		N	known gene, explained-known phenotype
SCN2A	EPILEPTIC ENCEPHALOPATHY, EARLY INFANTILE, 11; EIEE11	de novo	TIER 1 GENE	2020-01-13	N	NA	KNOWN	613721	2		NA	Multiple	Broad	WES	CMG	Complete	multiple	KPG	KPG	KPG	KPG	KPG	KPG	KPG	KPG	KPG	KPG	KPG	KPG	NA	N	N	Y	N	Y	N	N	N	Y	N	N	Y	N	N	Y	Y	N	N	N	Y	N	Y	N	17	KPG	N	NA	NA	NA	NA	NA	NA	NA	3	Neuro		N	known gene, explained-known phenotype
SYNGAP1	MENTAL RETARDATION, AUTOSOMAL DOMINANT 5; MRD5	de novo	TIER 1 GENE	2020-01-13	N	NA	KNOWN	612621	2		NA	Multiple	Broad	WES	CMG	Complete	multiple	KPG	KPG	KPG	KPG	KPG	KPG	KPG	KPG	KPG	KPG	KPG	KPG	NA	N	N	Y	N	N	N	N	N	N	N	Y	N	N	N	Y	N	N	N	N	N	N	N	Y	17	KPG	N	NA	NA	NA	NA	NA	NA	NA	3	Neuro		N	known gene, explained-known phenotype
TLK2	MENTAL RETARDATION, AUTOSOMAL DOMINANT 57; MRD57	de novo	TIER 1 GENE	2020-01-13	N	NA	KNOWN	618050	1		NA	860-71034936	Broad	WES	CMG	Complete	multiple	KPG	KPG	KPG	KPG	KPG	KPG	KPG	KPG	KPG	KPG	KPG	KPG	NA	N	N	Y	N	N	N	N	N	N	N	Y	N	N	N	N	N	N	N	N	N	N	N	N	17	KPG	N	NA	NA	NA	NA	NA	NA	NA	3	Neuro		N	known gene, explained-known phenotype
ZBTB18	MENTAL RETARDATION, AUTOSOMAL DOMINANT 22; MRD22	de novo	TIER 1 GENE	2020-01-13	N	NA	KNOWN	612337	8		NA	Multiple	Broad	WES, REAN	CMG	Complete	multiple	KPG	KPG	KPG	KPG	KPG	KPG	KPG	KPG	KPG	KPG	KPG	KPG	NA	N	N	Y	N	Y	N	N	N	Y	N	Y	Y	N	N	Y	N	N	N	N	Y	Y	N	N	17	KPG	N	NA	NA	NA	NA	NA	NA	NA	3	Neuro		N	known gene, explained-known phenotype
NS	Amyoplasia Congenita	multiple	N	2020-01-13	NS	NA	UE	NA	11		NA	bamshad_uwcmg_amc_1, bamshad_uwcmg_amc_2	UW	WGS	CMG	Complete	multiple	NA	NA	NA	NS	NS	NS	NS	NS	NS	NS	NS	NS	NA	N	N	N	N	N	N	N	N	N	N	N	N	N	N	Y	N	N	N	N	N	N	N	N	17	NS	Y	N	Not all underwent WGS, some only underwent WES in older project	Jessica Chong	N	NA	NA	NA	NA	NA		Y	NA
LARP7	ALAZAMI SYNDROME; ALAZS	AR homozygous	TIER 2 GENE	2020-01-01	N	NA	KNOWN	615071	1		NA	NA	Yale	WES	CMG	Complete	multiple	KPG	KPG	KPG	KPG	KPG	KPG	KPG	KPG	KPG	KPG	KPG	KPG	NA	N	N	N	N	N	N	N	N	N	N	N	N	N	N	N	N	N	N	N	N	N	N	N	17	N	NA	NA	N	NA	NA	NA	NA	55	NA	NA		N	known gene, explained-known phenotype
NGLY1	CONGENITAL DISORDER OF DEGLYCOSYLATION; CDDG	AR homozygous	TIER 2 GENE	2020-01-01	N	NA	KNOWN	615273	1		NA	NA	Yale	WES	CMG	Complete	multiple	KPG	KPG	KPG	KPG	KPG	KPG	KPG	KPG	KPG	KPG	KPG	KPG	NA	N	N	N	N	N	N	N	N	N	N	N	N	N	N	N	N	N	N	N	N	N	N	N	17	N	NA	NA	N	NA	NA	NA	NA	55	NA	NA		N	known gene, explained-known phenotype
TBCK	HYPOTONIA, INFANTILE, WITH PSYCHOMOTOR RETARDATION AND CHARACTERISTIC FACIES 3; IHPRF3	AR	TIER 2 GENE	2020-01-01	N	NA	KNOWN	616900	1		NA	NA	Yale	WES	CMG	Complete	multiple	KPG	KPG	KPG	KPG	KPG	KPG	KPG	KPG	KPG	KPG	KPG	KPG	NA	N	N	N	N	N	N	N	N	N	N	N	N	N	N	N	N	N	N	N	N	N	N	N	17	N	NA	NA	N	NA	NA	NA	NA	55	NA	NA		N	known gene, explained-known phenotype
MCTP2	Infantile-onset neurodegeneration.	AR homozygous	TIER 1 GENE	2020-01-01	Y	NA	NEW	NA	2		NA	NA	Yale	WES	CMG	Complete	multiple	NA	NA	NA	N	N	N	N	N	N	N	N	N	NA	N	N	N	N	N	N	N	N	N	N	N	N	N	N	N	N	N	N	N	N	N	N	N	17	N	NA	NA	N	NA	NA	NA	NA	55	NA	NA		Y	novel gene, new phenotype
TRAPPC4	Infantile-onset neurodegeneration.	AR homozygous	TIER 2 GENE	2020-01-01	Y	NA	NEW	NA	1		32901138	NA	Yale	WES	CMG	Complete	multiple	NA	NA	NA	N	N	N	N	N	N	N	N	N	NA	N	N	N	N	N	N	N	N	N	N	N	N	N	N	N	N	N	N	N	N	N	N	N	17	N	NA	NA	N	NA	NA	NA	NA	55	NA	NA		Y	novel gene, new phenotype
MCOLN1	MUCOLIPIDOSIS IV; ML4	AR homozygous	TIER 2 GENE	2020-01-01	N	NA	KNOWN	252650	1		NA	NA	Yale	WES	CMG	Complete	multiple	KPG	KPG	KPG	KPG	KPG	KPG	KPG	KPG	KPG	KPG	KPG	KPG	NA	N	N	N	N	N	N	N	N	N	N	N	N	N	N	N	N	N	N	N	N	N	N	N	17	N	NA	NA	N	NA	NA	NA	NA	55	NA	NA		N	known gene, explained-known phenotype
PIGT	MULTIPLE CONGENITAL ANOMALIES-HYPOTONIA-SEIZURES SYNDROME 3; MCAHS3	AR homozygous	TIER 2 GENE	2020-01-01	N	NA	KNOWN	615398	1		NA	NA	Yale	WES	CMG	Complete	multiple	KPG	KPG	KPG	KPG	KPG	KPG	KPG	KPG	KPG	KPG	KPG	KPG	NA	N	N	N	N	N	N	N	N	N	N	N	N	N	N	N	N	N	N	N	N	N	N	N	17	N	NA	NA	N	NA	NA	NA	NA	55	NA	NA		N	known gene, explained-known phenotype
IBA57	MULTIPLE MITOCHONDRIAL DYSFUNCTIONS SYNDROME 3; MMDS3	AR homozygous	TIER 2 GENE	2020-01-01	N	NA	KNOWN	615330	1		NA	NA	Yale	WES	CMG	Complete	multiple	KPG	KPG	KPG	KPG	KPG	KPG	KPG	KPG	KPG	KPG	KPG	KPG	NA	N	N	N	N	N	N	N	N	N	N	N	N	N	N	N	N	N	N	N	N	N	N	N	17	N	NA	NA	N	NA	NA	NA	NA	55	NA	NA		N	known gene, explained-known phenotype
POMGNT1	MUSCULAR DYSTROPHY-DYSTROGLYCANOPATHY (CONGENITAL WITH BRAIN AND EYE ANOMALIES), TYPE A, 3; MDDGA3	AR	TIER 2 GENE	2020-01-01	N	NA	KNOWN	253280	1		NA	NA	Yale	WES	CMG	Complete	multiple	KPG	KPG	KPG	KPG	KPG	KPG	KPG	KPG	KPG	KPG	KPG	KPG	NA	N	N	N	N	N	N	N	N	N	N	N	N	N	N	N	N	N	N	N	N	N	N	N	17	N	NA	NA	N	NA	NA	NA	NA	55	NA	NA		N	known gene, explained-known phenotype
SPEG	MYOPATHY, CENTRONUCLEAR, 5; CNM5	AR	TIER 2 GENE	2020-01-01	N	NA	KNOWN	615959	1		NA	NA	Yale	WES	CMG	Complete	multiple	KPG	KPG	KPG	KPG	KPG	KPG	KPG	KPG	KPG	KPG	KPG	KPG	NA	N	N	N	N	N	N	N	N	N	N	N	N	N	N	N	N	N	N	N	N	N	N	N	17	N	NA	NA	N	NA	NA	NA	NA	55	NA	NA		N	known gene, explained-known phenotype
COASY	PONTOCEREBELLAR HYPOPLASIA, TYPE 12; PCH12	AR homozygous	TIER 2 GENE	2020-01-01	N	NA	KNOWN	618266	1		NA	NA	Yale	WES	CMG	Complete	multiple	KPG	KPG	KPG	KPG	KPG	KPG	KPG	KPG	KPG	KPG	KPG	KPG	PS607596	N	N	N	N	N	N	N	N	N	N	N	N	N	N	N	N	N	N	N	N	N	N	N	17	N	NA	NA	N	NA	NA	NA	NA	55	NA	NA		N	known gene, explained-known phenotype
FLVCR2	PROLIFERATIVE VASCULOPATHY AND HYDRANENCEPHALY-HYDROCEPHALY SYNDROME; PVHH	AR homozygous	TIER 2 GENE	2020-01-01	N	NA	KNOWN	225790	1		NA	NA	Yale	WES	CMG	Complete	multiple	KPG	KPG	KPG	KPG	KPG	KPG	KPG	KPG	KPG	KPG	KPG	KPG	NA	N	N	N	N	N	N	N	N	N	N	N	N	N	N	N	N	N	N	N	N	N	N	N	17	N	NA	NA	N	NA	NA	NA	NA	55	NA	NA		N	known gene, explained-known phenotype
RAB3GAP2	WARBURG MICRO SYNDROME 2; WARBM2	AR homozygous	TIER 2 GENE	2020-01-01	N	NA	KNOWN	614225	1		NA	NA	Yale	WES	CMG	Complete	multiple	KPG	KPG	KPG	KPG	KPG	KPG	KPG	KPG	KPG	KPG	KPG	KPG	NA	N	N	N	N	N	N	N	N	N	N	N	N	N	N	N	N	N	N	N	N	N	N	N	17	N	NA	NA	N	NA	NA	NA	NA	55	NA	NA		N	known gene, explained-known phenotype
MTOR	Hydrocephalus	multiple	TIER 1 GENE	2020-01-01	N	NA	NEW	NA	6		33077954	NA	Yale	,WES	CMG	Complete	multiple	NA	NA	NA	6	N	N	N	N	N	N	N	N	PS236600	N	N	Y	N	N	N	N	N	N	N	N	N	N	N	N	N	N	N	N	N	N	N	N	17	N	NA	NA	N	NA	NA	NA	NA	70	NA	NA		Y	known gene, new phenotype
PIK3CA	Hydrocephalus	multiple	TIER 1 GENE	2020-01-01	N	NA	NEW	NA	5		33077954	NA	Yale	,WES	CMG	Complete	multiple	NA	4.9 x 10-7	NA	5	N	N	N	N	N	N	N	N	PS236600	N	N	Y	N	N	N	N	N	N	N	N	N	N	N	N	N	N	N	N	N	N	N	N	17	N	NA	NA	N	NA	NA	NA	NA	70	NA	NA		Y	known gene, new phenotype
PTEN	Hydrocephalus	multiple	TIER 1 GENE	2020-01-01	N	NA	NEW	NA	5		33077954	NA	Yale	,WES	CMG	Complete	multiple	NA	1.9 x 10^-8	NA	5	N	N	Y	N	N	Y	N	N	PS236600	N	N	Y	N	N	N	N	N	N	N	N	N	N	N	N	N	N	N	N	N	N	N	N	17	N	NA	NA	N	NA	NA	NA	NA	70	NA	NA		Y	known gene, new phenotype
NS	Congenital Heart Disease	multiple	N	2020-01-01	NS	NA	KNOWN	NA	1		NA	NA	Yale	WES,WGS	NHLBI-nonX01	Complete	multiple	NS	NS	NS	NS	NS	NS	NS	NS	NS	NS	NS	NS	NA	N	N	N	N	N	N	N	N	N	N	N	N	N	N	N	Y	N	N	N	N	N	N	N	17	NS	NA	NA	NA	NA	NA	NA	NS	32	NA	NA		N	NA
NS	Congenital Heart Disease (VSD, ASD, Conotruncal/DILV, TGA,ToF, DORV, HLHS, BAV, CoArc, Ebstein Anomaly, Dextrocardia)	multiple	N	2020-01-01	NS	NA	KNOWN	NA	108		NA	NA	Yale	WES,WGS	NHLBI-nonX01	Complete	multiple	NS	NS	NS	NS	NS	NS	NS	NS	NS	NS	NS	NS	614954	N	N	N	N	N	N	N	N	N	N	N	N	N	N	N	N	N	N	N	N	N	N	N	17	NS	NA	NA	NA	NA	NA	NA	NS	32	NA	NA		N	NA
ABI1	Congenital Heart Disease (VSD, ASD, Conotruncal/DILV, TGA,ToF, DORV, HLHS, BAV, CoArc, Ebstein Anomaly, Dextrocardia)	AD	TIER 1 GENE	2020-01-01	Y	NA	UE	614954	5		NA	NA	Yale	WES,WGS	NHLBI-nonX01	Complete	multiple	NA	NA	NA	N	N	N	N	N	N	Y	N	N	614954	N	N	N	N	N	N	N	N	N	N	N	N	N	N	N	N	N	N	N	N	N	N	N	17	N	NA	NA	N	NA	NA	NA	NA	32	NA	NA		Y	novel gene, unexplained-known phenotype
CYFIP1	Congenital Heart Disease (VSD, ASD, Conotruncal/DILV, TGA,ToF, DORV, HLHS, BAV, CoArc, Ebstein Anomaly, Dextrocardia)	de novo	TIER 1 GENE	2020-01-01	Y	NA	UE	614954	5		NA	NA	Yale	WES,WGS	NHLBI-nonX01	Complete	multiple	NA	NA	NA	N	N	N	N	N	N	Y	N	N	614954	N	N	N	N	N	N	N	N	N	N	N	N	N	N	N	N	N	N	N	N	N	N	N	17	N	NA	NA	N	NA	NA	NA	NA	32	NA	NA		Y	novel gene, unexplained-known phenotype
NCKAP1	Congenital Heart Disease (VSD, ASD, Conotruncal/DILV, TGA,ToF, DORV, HLHS, BAV, CoArc, Ebstein Anomaly, Dextrocardia)	de novo	TIER 1 GENE	2020-01-01	Y	NA	UE	614954	5		NA	NA	Yale	WES,WGS	NHLBI-nonX01	Complete	multiple	NA	NA	NA	N	N	N	N	N	N	Y	N	N	614954	N	N	N	N	N	N	N	N	N	N	N	N	N	N	N	N	N	N	N	N	N	N	N	17	N	NA	NA	N	NA	NA	NA	NA	32	NA	NA		Y	novel gene, unexplained-known phenotype
MECP2	MECP2 NEGATIVE RETT SYNDROME	de novo	TIER 1 GENE	2019-12-29	N	NA	KNOWN	312750	1		NA	NA	BH	WES, aCGH	CMG	Complete	X-linked	NA	NA	NA	KPG	KPG	KPG	KPG	KPG	KPG	KPG	KPG	KPG	312750	N	N	Y	N	N	N	N	N	Y	N	Y	N	N	N	Y	Y	Y	Y	Y	N	N	N	N	17	KPG	Y	NA	NA	NA	NA	NA	KPG	3709	NA	NA		N	known gene, explained-known phenotype
CNV: Triplication ChrX: 94,346,142-101,597,809	MECP2 NEGATIVE RETT SYNDROME	de novo	TIER 2 GENE	2019-12-29	N	NA	KNOWN	312750	1		NA	NA	BH	WES, aCGH	CMG	Complete	X-linked	NA	NA	NA	KPG	KPG	KPG	KPG	KPG	KPG	KPG	KPG	KPG	312750	N	N	Y	N	N	N	N	N	Y	N	Y	N	N	N	Y	Y	Y	Y	Y	N	N	N	N	17	Y	Y	NA	NA	NA	NA	NA	Y	3710	NA	NA		N	known gene, explained-known phenotype
PPP1R35	SEVERE MICROCEPHALY, DEVELOPMENTAL DELAY	AR	TIER 1 GENE	2019-12-29	Y	NA	KNOWN	NA	1		NA	NA	BH	WES	CMG	Complete	AR	NA	NA	NA	3	N	N	N	N	N	N	N	N	NA	N	N	Y	N	N	N	N	N	N	N	N	N	N	N	N	N	N	N	N	N	N	N	N	17	KPG	Y	NA	NA	NA	NA	NA	KPG	3714	NA	NA		Y	novel gene, unexplained-known phenotype
DYRK1A	Multiple congenital anomalies	AR homozygous	TIER 2 GENE	2019-12-18	N	NA	EXPAN	NA	1		NA	SOU_FAM00003	Broad	WES	CMG	Complete	other	NA	NA	NA	1	N	N	N	N	N	N	N	N	NA	N	N	N	N	Y	Y	N	N	Y	N	Y	Y	N	N	Y	Y	N	N	N	Y	N	Y	Y	18	Y	N	NA	NA	NA	NA	NA	NA	NA	3	Kidney		Y	phenotype expansion
PATZ1	severe neonatal hypertension and renal insufficiency	de novo	TIER 2 GENE	2019-12-18	Y	NA	NEW	NA	1		NA	SOU_FAM00005	Broad	WES	CMG	Complete	multiple	NA	NA	NA	1	N	N	N	N	N	N	N	N	NA	N	N	N	N	N	N	N	N	N	N	N	N	N	Y	N	Y	N	N	N	N	N	Y	N	18	Y	N	NA	NA	NA	NA	NA	NA	NA	3	Kidney		Y	novel gene, new phenotype
NS	oligohydramnios, cystic kidneys and hypothyroidism	multiple	N	2019-12-18	NS	NA	NEW	NA	1		NA	SOU_FAM00006	Broad	WES	CMG	Complete	multiple	NS	NS	NS	NS	NS	NS	NS	NS	NS	NS	NS	NS	NA	N	N	N	N	N	N	N	N	N	N	N	N	N	N	N	N	N	N	N	N	N	Y	N	18	NS	NS	NA	NA	NA	NA	NA	NS	NA	3	Kidney		Y	NA
NS	Severe neonatal hyper-reninaemic hypertension with thrombotic microangiopathy	multiple	N	2019-12-18	NS	NA	NEW	NA	1		NA	SOU_FAM00007	Broad	WES	CMG	Complete	multiple	NS	NS	NS	NS	NS	NS	NS	NS	NS	NS	NS	NS	NA	N	N	Y	N	N	N	N	N	N	N	N	N	N	Y	N	Y	N	N	N	N	Y	Y	N	18	NS	NS	NA	NA	NA	NA	NA	NS	NA	3	Kidney		Y	NA
NS	auto-inflammation, skin vasculopathy of fingers and toes, livedo reticularis, dental anomalies	multiple	N	2019-12-16	NS	NA	NEW	NA	1		NA	NA	BH	WES	CMG	Complete	AR	NS	NS	NS	NS	NS	NS	NS	NS	NS	NS	NS	NS	NA	N	N	N	N	N	N	N	N	Y	N	N	N	N	N	N	N	N	N	N	N	N	N	Y	18	NS	NA	NA	NA	NA	NA	NA	NA	99428	NA	NA		Y	NA
NS	cleft palate and hearing loss	multiple	N	2019-12-16	NS	NA	NEW	NA	1		NA	NA	BH	WES	CMG	Complete	multiple	NS	NS	NS	NS	NS	NS	NS	NS	NS	NS	NS	NS	NA	N	N	N	N	N	N	N	N	Y	N	N	N	N	N	N	N	N	N	N	Y	N	N	N	18	NS	NA	NA	NA	NA	NA	NA	NA	99429	NA	NA		Y	NA
NS	congenital scoliosis	multiple	N	2019-12-16	NS	NA	NEW	NA	1		NA	NA	BH	WES	CMG	Complete	multiple	NS	NS	NS	NS	NS	NS	NS	NS	NS	NS	NS	NS	NA	N	N	N	N	N	N	N	N	N	N	N	N	N	N	N	N	N	Y	N	N	N	N	N	18	NS	NA	NA	NA	NA	NA	NA	NA	99437	NA	NA		Y	NA
NS	Congenital scoliosis	multiple	N	2019-12-16	NS	NA	NEW	NA	1		NA	NA	BH	WES	CMG	Complete	multiple	NS	NS	NS	NS	NS	NS	NS	NS	NS	NS	NS	NS	NA	N	N	N	N	N	N	N	N	N	N	N	N	N	N	N	N	N	Y	N	N	N	N	N	18	NS	NA	NA	NA	NA	NA	NA	NA	99439	NA	NA		Y	NA
NS	ENCHONDROMATOSIS, MULTIPLE, OLLIER TYPE	multiple	N	2019-12-16	NS	NA	UE	NA	11		NA	NA	BH	WES	CMG	Complete	multiple	NS	NS	NS	NS	NS	NS	NS	NS	NS	NS	NS	NS	166000	N	N	N	N	N	N	N	N	N	N	N	N	N	N	N	N	N	Y	N	N	N	N	N	18	NS	NA	NA	NA	NA	NA	NA	NS	99100	NA	NA		Y	NA
EXT2;NF1	exostoses, café-au-lait spots, axillary freckling	AD	TIER 1 GENE	2019-12-16	N	2	KNOWN	133700;162200	1		NA	NA	BH	WES	CMG	Complete	multiple	KPG	KPG	KPG	1	KPG	KPG	KPG	KPG	KPG	KPG	KPG	KPG	133700	N	N	N	N	N	N	N	N	N	N	N	N	N	N	N	N	N	Y	N	N	N	N	Y	18	N	No	NA	NA	NA	NA	NA	NA	99433	NA	NA		N	known gene, explained-known phenotype
NS	EXOSTOSES, MULTIPLE, TYPE I; EXT1	multiple	N	2019-12-16	NS	NA	KNOWN	NA	1		NA	NA	BH	WES	CMG	Complete	multiple	NS	NS	NS	NS	NS	NS	NS	NS	NS	NS	NS	NS	133700	N	N	N	N	N	N	N	N	N	N	N	N	N	N	N	N	N	Y	N	N	N	N	N	18	NS	NA	NA	NA	NA	NA	NA	NA	99412	NA	NA		N	NA
NS	hearing loss	multiple	N	2019-12-16	NS	NA	UE	NA	25		NA	NA	BH	WES	CMG	Complete	multiple	NS	NS	NS	NS	NS	NS	NS	NS	NS	NS	NS	NS	NA	N	N	N	N	N	N	N	N	N	N	N	N	N	N	N	N	N	N	N	Y	N	N	N	18	NS	NA	NA	NA	NA	NA	NA	NS	99323	NA	NA		Y	NA
NS	immune deficiency, allergy, predisposition to malignancy	multiple	N	2019-12-16	NS	NA	NEW	NA	1		NA	NA	BH	WES|WGS	CMG	Complete	multiple	NS	NS	NS	NS	NS	NS	NS	NS	NS	NS	NS	NS	NA	N	N	N	N	N	N	Y	N	Y	Y	N	N	N	N	N	N	N	N	Y	N	N	N	Y	18	NS	NA	NA	NA	NA	NA	NA	NA	99432	NA	NA		Y	NA
NS	Isolated vertebral anomaly-songenital scoliosis	multiple	N	2019-12-16	NS	NA	NEW	NA	1		NA	NA	BH	WES	CMG	Complete	multiple	NS	NS	NS	NS	NS	NS	NS	NS	NS	NS	NS	NS	NA	N	N	N	N	N	N	N	N	N	N	N	N	N	N	N	N	N	Y	N	N	N	N	N	18	NS	NA	NA	NA	NA	NA	NA	NA	99438	NA	NA		Y	NA
FAT1	Kabuki Syndrome	AD	TIER 2 GENE	2019-12-16	Y	NA	NEW	NA	1		NA	NA	BH	WES	CMG	Complete	multiple	NA	NA	3	3	N	N	N	N	N	N	N	N	147920	N	N	Y	N	Y	N	N	N	Y	N	N	N	Y	N	N	N	N	Y	Y	Y	N	N	Y	18	Y	NA	NA	NA	NA	NA	NA	NA	99141.1	NA	NA		Y	novel gene, new phenotype
LMBRD2	Kaubki Syndrome	AD	TIER 2 GENE	2019-12-16	Y	NA	NEW	NA	1		NA	NA	BH	WES	CMG	Complete	multiple	NA	NA	5	5	N	N	N	N	N	N	N	N	147920	N	N	Y	N	Y	N	N	N	Y	N	N	N	Y	N	N	N	N	Y	Y	Y	N	N	Y	18	Y	NA	NA	NA	NA	NA	NA	NA	99141.2	NA	NA		Y	novel gene, new phenotype
NS	KLIPPEL-FEIL SYNDROME	multiple	N	2019-12-16	NS	NA	UE	NA	10		NA	NA	BH	WES	CMG	Complete	multiple	NS	NS	NS	NS	NS	NS	NS	NS	NS	NS	NS	NS	118100	N	N	N	N	N	N	N	N	N	N	N	N	N	N	N	N	N	Y	N	N	N	N	N	18	NS	NA	NA	NA	NA	NA	NA	NS	99275	NA	NA		Y	NA
NS	MELORHEOSTOSIS, ISOLATED	multiple	N	2019-12-16	NS	NA	KNOWN	NA	1		NA	NA	BH	WES	CMG	Complete	multiple	NS	NS	NS	NS	NS	NS	NS	NS	NS	NS	NS	NS	155950	N	N	N	N	N	N	N	N	N	N	N	N	N	N	N	N	N	Y	N	N	N	N	Y	18	NS	NA	NA	NA	NA	NA	NA	NA	99434	NA	NA		N	NA
NS	neuromyelitis optica	multiple	N	2019-12-16	NS	NA	NEW	NA	3		NA	NA	BH	WES	CMG	Complete	multiple	NS	NS	NS	NS	NS	NS	NS	NS	NS	NS	NS	NS	NA	N	N	N	N	N	N	N	N	N	Y	N	N	N	N	N	N	N	N	N	N	N	N	N	18	NS	NA	NA	NA	NA	NA	NA	NS	99372	NA	NA		Y	NA
NS	Obesity	multiple	N	2019-12-16	NS	NA	NEW	NA	83		NA	NA	BH	WES	CMG	Complete	multiple	NS	NS	NS	NS	NS	NS	NS	NS	NS	NS	NS	NS	NA	N	N	N	N	N	N	N	N	N	N	Y	N	N	N	N	N	N	N	N	N	N	N	N	18	NS	NA	NA	NA	NA	NA	NA	NS	99186	NA	NA		Y	NA
NS	OEIS COMPLEX	multiple	N	2019-12-16	NS	NA	UE	NA	10		NA	NA	BH	WES	CMG	Complete	multiple	NS	NS	NS	NS	NS	NS	NS	NS	NS	NS	NS	NS	258040	N	N	Y	N	N	N	N	N	N	N	N	N	Y	N	N	N	Y	Y	N	N	N	Y	N	18	NS	NA	NA	NA	NA	NA	NA	NS	99277	NA	NA		Y	NA
HSD11B1	OEIS COMPLEX	AD	TIER 2 GENE	2019-12-16	N	NA	KNOWN	258040	1		NA	NA	BH	WES	CMG	Complete	multiple	KPG	KPG	KPG	KPG	KPG	KPG	KPG	KPG	KPG	KPG	KPG	KPG	258040	N	N	N	N	N	N	N	N	N	N	N	N	N	N	N	N	Y	N	N	N	N	Y	N	18	N	NA	NA	NA	NA	NA	NA	NA	99277.1	NA	NA		N	known gene, explained-known phenotype
NS	OROFACIAL CLEFT 11; OFC11	multiple	N	2019-12-16	NS	NA	UE	NA	75		NA	NA	BH	WES	CMG	Complete	multiple	NS	NS	NS	NS	NS	NS	NS	NS	NS	NS	NS	NS	600625	N	N	N	N	N	N	N	N	Y	N	N	N	N	N	N	N	N	N	N	N	N	N	N	18	NS	NA	NA	NA	NA	NA	NA	NS	99274	NA	NA		Y	NA
NS	Rootless teeth, hypoplastic maxilla, hypoplastic mandible	multiple	N	2019-12-16	NS	NA	NEW	NA	1		NA	NA	BH	WES	CMG	Complete	AR	NS	NS	NS	NS	NS	NS	NS	NS	NS	NS	NS	NS	NA	N	Y	N	N	N	N	N	Y	Y	N	Y	N	N	N	N	N	N	N	N	N	N	N	Y	18	NS	NA	NA	NA	NA	NA	NA	NA	99431	NA	NA		Y	NA
NS	sclerocornea	multiple	N	2019-12-16	NS	NA	NEW	NA	1		NA	NA	BH	WES	CMG	Complete	AD	NS	NS	NS	NS	NS	NS	NS	NS	NS	NS	NS	NS	NA	N	N	N	N	Y	N	N	N	N	N	N	N	N	N	N	N	N	N	N	N	N	N	N	18	NS	NA	NA	NA	NA	NA	NA	NA	99435	NA	NA		Y	NA
NS	SEVERE COMBINED IMMUNODEFICIENCY, AUTOSOMAL RECESSIVE, T CELL-NEGATIVE, B CELL-NEGATIVE, NK CELL-POSITIVE	multiple	N	2019-12-16	NS	NA	KNOWN	NA	1		NA	NA	BH	WES	CMG	Complete	AR	NS	NS	NS	NS	NS	NS	NS	NS	NS	NS	NS	NS	601457	N	N	N	N	N	N	N	N	Y	Y	Y	N	N	Y	N	N	N	N	Y	N	N	N	N	18	NS	NA	NA	NA	NA	NA	NA	NA	99430	NA	NA		N	NA
IFT140	SHORT-RIB THORACIC DYSPLASIA 9 WITH OR WITHOUT POLYDACTYLY; SRTD9	AR	TIER 1 GENE	2019-12-16	N	NA	KNOWN	266920	1		NA	NA	BH	WES	CMG	Complete	AR	KPG	KPG	KPG	1	KPG	KPG	KPG	KPG	KPG	KPG	KPG	KPG	208500	N	N	Y	Y	Y	N	N	N	N	N	Y	N	N	N	Y	N	Y	Y	Y	N	N	Y	N	18	N	NA	NA	NA	NA	NA	NA	NA	99436	NA	NA		N	known gene, explained-known phenotype
NS	Tarlov Cyst	multiple	N	2019-12-16	NS	NA	NEW	NA	21		NA	NA	BH	WES	CMG	Complete	multiple	NS	NS	NS	NS	NS	NS	NS	NS	NS	NS	NS	NS	NA	N	N	Y	N	N	N	N	N	N	N	N	N	N	N	N	N	N	N	N	N	N	N	N	18	NS	NA	NA	NA	NA	NA	NA	NS	99247	NA	NA		Y	NA
DUP:chrX:32516499-32573944	MUSCULAR DYSTROPHY, DUCHENNE TYPE; DMD	multiple	TIER 1 GENE	2019-12-11	N	NA	KNOWN	310200	1		NA	IZ	Broad	WES	CMG	Complete	multiple	KPG	KPG	KPG	KPG	KPG	KPG	KPG	KPG	KPG	KPG	KPG	KPG	NA	N	N	Y	N	N	N	N	N	N	Y	Y	Y	N	N	Y	N	N	N	N	Y	Y	N	N	18	KPG	N	NA	NA	NA	NA	NA	NA	NA	2	Muscle		N	known gene, explained-known phenotype
NS	Central Core Disease	multiple	N	2019-12-11	NS	NA	NEW	NA	1		NA	IP	Broad	WES	NHLBI- nonX01	Complete	multiple	NS	NS	NS	NS	NS	NS	NS	NS	NS	NS	NS	NS	NA	N	N	Y	N	N	N	N	N	Y	N	Y	Y	N	N	Y	N	N	N	Y	N	N	N	N	18	NS	NS	NA	NA	NA	NA	NA	NS	NA	3	Muscle		Y	NA
NS	exercise intolerance, myalgias, fatigue, weak neck flexors and extensors, proximal weakness	multiple	N	2019-12-11	NS	NA	NEW	NA	1		NA	JC	Broad	WES	NHLBI- nonX01	Complete	multiple	NS	NS	NS	NS	NS	NS	NS	NS	NS	NS	NS	NS	NA	N	N	Y	N	N	N	N	N	Y	N	N	Y	N	N	Y	Y	Y	N	Y	Y	Y	N	N	18	NS	NS	NA	NA	NA	NA	NA	NS	NA	1	Muscle		Y	NA
NS	Mild weakness associated with marked muscle pain and elevated creatine kinase with episodes of rhabdomyolysis.	multiple	N	2019-12-11	NS	NA	NEW	NA	1		NA	IS	Broad	WES	CMG	Complete	multiple	NS	NS	NS	NS	NS	NS	NS	NS	NS	NS	NS	NS	NA	N	N	N	Y	N	N	N	N	N	N	N	Y	N	N	Y	Y	N	N	N	N	Y	N	N	18	NS	NS	NA	NA	NA	NA	NA	NS	NA	1	Muscle		Y	NA
NS	occulo facio distal myopathy/dystrophy	multiple	N	2019-12-11	NS	NA	NEW	NA	1		NA	IQ	Broad	WES	NHLBI- nonX01	Complete	multiple	NS	NS	NS	NS	NS	NS	NS	NS	NS	NS	NS	NS	NA	N	N	Y	N	Y	N	N	N	N	N	N	Y	N	N	Y	N	N	N	Y	N	N	N	N	18	NS	NS	NA	NA	NA	NA	NA	NS	NA	1	Muscle		Y	NA
NS	Proximal myopathy	multiple	N	2019-12-11	NS	NA	NEW	NA	1		NA	JA	Broad	WES	CMG	Complete	multiple	NS	NS	NS	NS	NS	NS	NS	NS	NS	NS	NS	NS	NA	N	N	Y	N	N	N	N	N	N	N	N	Y	N	N	Y	N	N	N	N	N	N	N	N	18	NS	NS	NA	NA	NA	NA	NA	NS	NA	4	Muscle		Y	NA
NS	scapuloperoneal syndrome	multiple	N	2019-12-11	NS	NA	NEW	NA	1		NA	EZ	Broad	WES	CMG	Complete	multiple	NS	NS	NS	NS	NS	NS	NS	NS	NS	NS	NS	NS	NA	N	N	Y	N	Y	N	N	N	Y	N	N	Y	N	N	Y	N	N	N	N	N	N	N	N	18	NS	NS	NA	NA	NA	NA	NA	NS	NA	3	Muscle		Y	NA
CELSR1	Sheldon-Hall Syndrome	de novo	TIER 1 GENE	2019-12-11	Y	NA	NEW	NA	1		NA	bamshad_uwcmg_shs_1, bamshad_uwcmg_shs_2	UW	WGS	CMG	Complete	multiple	NA	NA	NA	2	NS	NS	NS	NS	NS	NS	NS	NS	601680	N	N	N	N	N	N	N	N	Y	N	N	N	N	N	Y	N	N	N	N	N	N	N	N	18	Y	Y	N	Previously WES	Colby Marvin	N	bamshad_uwcmg_shs_1-CELSR1	NA	NA	NA	NA		Y	novel gene, new phenotype
PHKA1	Multiple congenital anomalies including macrocephaly; intellectual disability; hypotonia; and Ehlers Danlos Syndrome	X-linked	TIER 2 GENE	2019-12-09	N	NA	NEW	NA	1		NA	bamshad_external_uwcmg_mg2fam2250_1, bamshad_uwcmg_mg2_midh_1	UW	WES	CMG	Complete	multiple	NA	NA	NA	1	Y	Y	Y	N	N	N	N	N	NA	Y	N	Y	N	N	N	N	N	Y	Y	N	N	N	N	Y	N	N	N	N	N	N	N	N	18	N	NA	N	This almost certainly does not explain all phenotypes present. Combined WES and external WES data.	Janson White, Karynne Patterson	cog	NA	NA	NA	NA	NA		Y	known gene, new phenotype
CHD7	Coloboma; Heart defects; Atresia of the Chonae; Retardation of growth and development; Ear abnormalities and deafness (CHARGE syndrome)	multiple	TIER 1 GENE	2019-12-09	N	NA	KNOWN	214800	9		NA	bielas_uwcmg_charge_2	UW	WES	CMG	Complete	de novo	NA	NA	NA	9	KPG	KPG	KPG	KPG	KPG	KPG	KPG	KPG	214800	N	N	Y	N	Y	N	N	N	Y	N	Y	N	N	N	N	Y	N	N	N	Y	N	N	N	18	NA	NA	N	NA	Marsha Wheeler	cog,str	NA	NA	NA	NA	NA		N	known gene, explained-known phenotype
SEMA3E	Coloboma; Heart defects; Atresia of the Chonae; Retardation of growth and development; Ear abnormalities and deafness (CHARGE syndrome)	de novo	TIER 1 GENE	2019-12-09	N	NA	KNOWN	214800	1		NA	bielas_uwcmg_charge_2	UW	WES	CMG	Complete	de novo	NA	NA	NA	1	KPG	KPG	KPG	KPG	KPG	KPG	KPG	KPG	214800	N	N	Y	N	Y	N	N	N	Y	N	Y	N	N	N	N	Y	N	N	N	Y	N	N	N	18	NA	NA	N	NA	Marsha Wheeler	cog,str	NA	NA	NA	NA	NA		N	known gene, explained-known phenotype
SLC7A8	Coloboma; Heart defects; Atresia of the Chonae; Retardation of growth and development; Ear abnormalities and deafness (CHARGE syndrome)	de novo	TIER 2 GENE	2019-12-09	Y	NA	NEW	NA	1		NA	bielas_uwcmg_charge_2	UW	WES	CMG	Complete	de novo	NA	NA	NA	1	N	N	Y	N	N	Y	N	N	214800	N	N	Y	N	Y	N	N	N	Y	N	Y	N	N	N	N	Y	N	N	N	Y	N	N	N	18	Y	NA	N	NA	Marsha Wheeler	cog,str	bielas_uwcmg_charge_2-SLC7A8	NA	NA	NA	NA		Y	novel gene, new phenotype
GATAD2A	Coloboma; Heart defects; Atresia of the Chonae; Retardation of growth and development; Ear abnormalities and deafness (CHARGE syndrome)	de novo	TIER 2 GENE	2019-12-09	Y	NA	NEW	NA	1		NA	bielas_uwcmg_charge_2	UW	WES	CMG	Complete	de novo	NA	NA	NA	1	N	N	Y	N	N	Y	N	N	214800	N	N	Y	N	Y	N	N	N	Y	N	Y	N	N	N	N	Y	N	N	N	Y	N	N	N	18	Y	NA	N	NA	Marsha Wheeler	cog,str	bielas_uwcmg_charge_2-GATAD2A	NA	NA	NA	NA		Y	novel gene, new phenotype
MID2	Rapid-Onset Obseity; Hypothalmic Dysregulation; Hypoventilation; and Autonomic Dysregulation	X-linked	TIER 2 GENE	2019-12-09	N	NA	NEW	NA	1		NA	bamshad_uwcmg_rohadd_2	UW	WES	CMG	Complete	multiple	NA	NA	NA	1	N	N	N	N	N	N	N	N	NA	NA	NA	NA	NA	NA	NA	NA	NA	NA	NA	NA	NA	NA	NA	NA	NA	NA	NA	NA	NA	NA	NA	NA	18	Y	NA	N	NA	Daniel McGoldrick	NA	bamshad_uwcmg_rohadd_2-MID2	NA	NA	NA	NA		Y	known gene, new phenotype
CFAP54	Malformations disorder	de novo	TIER 2 GENE	2019-12-06	Y	NA	NEW	NA	1		NA	RGP_868	Broad	WGS	NHLBI- nonX01	Complete	multiple	NA	NA	NA	1	N	N	N	N	N	N	N	N	NA	N	N	Y	N	Y	N	N	N	Y	N	Y	N	N	N	Y	Y	Y	N	Y	Y	N	Y	N	18	Y	N	NA	NA	NA	NA	NA	NA	NA	3	Orphan		Y	novel gene, new phenotype
PACSIN3	Limb-girdle muscular dystrophy	AD	TIER 2 GENE	2019-12-06	Y	NA	NEW	NA	1		NA	RGP_1138	Broad	WGS	CMG	Complete	multiple	NA	NA	NA	1	N	N	N	N	N	N	N	N	NA	N	N	N	N	N	N	N	N	N	N	N	Y	N	N	N	N	N	N	N	N	Y	N	N	18	Y	N	NA	NA	NA	NA	NA	NA	NA	1	Orphan		Y	novel gene, new phenotype
PHF1	Muscular dystrophy	AD	TIER 2 GENE	2019-12-06	Y	NA	NEW	NA	1		NA	RGP_1072	Broad	WGS	NHLBI- nonX01	Complete	multiple	NA	NA	NA	1	N	N	N	N	N	N	N	N	NA	N	N	Y	N	N	N	N	N	N	N	N	N	N	N	Y	N	N	N	Y	N	N	N	N	18	Y	N	NA	NA	NA	NA	NA	NA	NA	1	Orphan		Y	novel gene, new phenotype
SMYD1	Muscle weakness	AD	TIER 2 GENE	2019-12-06	Y	NA	NEW	NA	1		NA	RGP_1099	Broad	WGS	CMG	Complete	multiple	NA	NA	NA	1	N	N	Y	N	N	N	N	N	NA	N	N	N	N	N	N	N	N	N	N	N	Y	N	N	Y	N	N	N	N	N	N	N	N	18	Y	N	NA	NA	NA	NA	NA	NA	NA	1	Orphan		Y	novel gene, new phenotype
PI4KA	Neurodevelopmental disorder	AR compound heterozygous	TIER 1 GENE	2019-12-06	N	NA	EXPAN	NA	1		NA	RGP_1106	Broad	WGS	CMG	Complete	multiple	NA	NA	NA	4	N	N	N	N	N	N	N	N	NA	N	N	Y	N	N	N	N	N	N	N	N	N	N	N	Y	N	N	N	N	N	N	N	N	18	Y	N	NA	NA	NA	NA	NA	NA	NA	2	Orphan		Y	phenotype expansion
KCNC4	Neurodegeneration disorder	AR compound heterozygous	TIER 1 GENE	2019-12-06	Y	NA	NEW	NA	1		NA	RGP_1090	Broad	WGS	CMG	Complete	multiple	NA	NA	NA	3	N	N	Y	N	N	N	N	N	NA	N	N	Y	N	N	N	N	N	N	N	N	N	N	N	N	N	N	N	N	N	N	N	N	18	Y	N	NA	NA	NA	NA	NA	NA	NA	2	Orphan		Y	novel gene, new phenotype
KCND2	Neurodevelopmental disorder	de novo	TIER 1 GENE	2019-12-06	Y	NA	NEW	NA	1		NA	RGP_1128	Broad	WGS	CMG	Complete	multiple	NA	NA	NA	3	Y	N	Y	N	N	N	N	N	NA	N	N	Y	N	Y	N	N	N	N	N	N	N	N	N	Y	N	N	N	N	Y	N	N	N	18	Y	N	NA	NA	NA	NA	NA	NA	NA	2	Orphan		Y	novel gene, new phenotype
NALCN	CONGENITAL CONTRACTURES OF THE LIMBS AND FACE, HYPOTONIA, AND DEVELOPMENTAL DELAY; CLIFAHDD	de novo	TIER 1 GENE	2019-12-06	N	NA	KNOWN	616266	1		NA	RGP_1103	Broad	WGS	CMG	Complete	multiple	KPG	KPG	KPG	KPG	KPG	KPG	KPG	KPG	KPG	KPG	KPG	KPG	NA	N	N	Y	N	N	N	N	N	N	N	N	N	N	N	N	N	N	N	N	N	N	N	N	18	KPG	N	NA	NA	NA	NA	NA	NA	NA	3	Orphan		N	known gene, explained-known phenotype
POMGNT2	MUSCULAR DYSTROPHY-DYSTROGLYCANOPATHY (LIMB-GIRDLE), TYPE C, 8; MDDGC8	AR compound heterozygous	TIER 1 GENE	2019-12-06	N	NA	KNOWN	618135	1		NA	RGP_1068	Broad	WGS	CMG	Complete	multiple	KPG	KPG	KPG	KPG	KPG	KPG	KPG	KPG	KPG	KPG	KPG	KPG	NA	N	N	N	N	N	N	N	N	N	N	N	N	N	N	Y	N	N	N	N	N	Y	N	N	18	KPG	N	NA	NA	NA	NA	NA	NA	NA	3	Orphan		N	known gene, explained-known phenotype
RLIM	TONNE-KALSCHEUER SYNDROME; TOKAS	X-linked	TIER 1 GENE	2019-12-06	N	NA	KNOWN	300978	1		NA	RGP_683	Broad	WGS	CMG	Complete	multiple	KPG	KPG	KPG	KPG	KPG	KPG	KPG	KPG	KPG	KPG	KPG	KPG	NA	N	N	Y	N	N	N	N	N	N	N	Y	N	N	N	Y	N	Y	N	N	N	N	N	N	18	KPG	N	NA	NA	NA	NA	NA	NA	NA	3	Orphan		N	known gene, explained-known phenotype
NS	Agenesis of corpus callosum, optic nerve hypoplasia	multiple	N	2019-12-06	NS	NA	NEW	NA	1		NA	RGP_1017	Broad	WGS	CMG	Complete	multiple	NS	NS	NS	NS	NS	NS	NS	NS	NS	NS	NS	NS	NA	N	N	Y	N	Y	N	N	N	N	N	N	N	N	N	Y	N	N	N	N	N	N	N	N	18	NS	NS	NA	NA	NA	NA	NA	NS	NA	3	Orphan		Y	NA
NS	Glycogen storage disorder	multiple	N	2019-12-06	NS	NA	NEW	NA	1		NA	RGP_1118	Broad	WGS	CMG	Complete	multiple	NS	NS	NS	NS	NS	NS	NS	NS	NS	NS	NS	NS	NA	N	N	N	N	N	N	N	N	N	N	N	N	N	N	N	N	Y	N	N	N	Y	N	N	18	NS	NS	NA	NA	NA	NA	NA	NS	NA	3	Orphan		Y	NA
NS	Inflammatory myopathy	multiple	N	2019-12-06	NS	NA	NEW	NA	1		NA	RGP_1030	Broad	WGS	CMG	Complete	multiple	NS	NS	NS	NS	NS	NS	NS	NS	NS	NS	NS	NS	NA	N	N	N	N	N	N	N	N	N	N	N	N	N	N	Y	N	N	N	N	N	N	N	N	18	NS	NS	NA	NA	NA	NA	NA	NS	NA	2	Orphan		Y	NA
NS	Malformation disorder	multiple	N	2019-12-06	NS	NA	NEW	NA	1		NA	RGP_512	Broad	WGS, WES	NHLBI- nonX01	Complete	multiple	NS	NS	NS	NS	NS	NS	NS	NS	NS	NS	NS	NS	NA	N	N	Y	N	N	N	N	N	N	Y	Y	N	N	N	Y	Y	Y	N	Y	N	N	N	N	18	NS	NS	NA	NA	NA	NA	NA	NS	NA	2	Orphan		Y	NA
NS	Neurologic disorder	multiple	N	2019-12-06	NS	NA	NEW	NA	1		NA	RGP_1111	Broad	WGS	CMG	Complete	multiple	NS	NS	NS	NS	NS	NS	NS	NS	NS	NS	NS	NS	NA	N	N	Y	N	Y	N	N	N	N	Y	Y	N	N	N	Y	Y	Y	N	N	N	N	N	N	18	NS	NS	NA	NA	NA	NA	NA	NS	NA	3	Orphan		Y	NA
NS	Renal syndrome	multiple	N	2019-12-06	NS	NA	NEW	NA	1		NA	RGP_955	Broad	WGS	CMG	Complete	multiple	NS	NS	NS	NS	NS	NS	NS	NS	NS	NS	NS	NS	NA	N	N	N	N	N	N	N	N	N	Y	N	N	N	N	N	N	N	N	N	N	Y	Y	N	18	NS	NS	NA	NA	NA	NA	NA	NS	NA	1	Orphan		Y	NA
NS	Seizure disorder	multiple	N	2019-12-06	NS	NA	NEW	NA	1		NA	RGP_1056	Broad	WGS	CMG	Complete	multiple	NS	NS	NS	NS	NS	NS	NS	NS	NS	NS	NS	NS	NA	N	N	Y	N	N	N	N	N	N	N	N	N	N	N	N	N	N	N	N	N	N	N	N	18	NS	NS	NA	NA	NA	NA	NA	NS	NA	3	Orphan		Y	NA
NS	Spinal muscular atrophy	multiple	N	2019-12-06	NS	NA	NEW	NA	3		NA	Multiple	Broad	WGS	CMG	Complete	multiple	NS	NS	NS	NS	NS	NS	NS	NS	NS	NS	NS	NS	NA	N	N	N	N	N	N	N	N	N	N	N	Y	N	N	N	N	N	N	N	N	N	N	N	18	NS	NS	NA	NA	NA	NA	NA	NS	NA	4	Orphan		Y	NA
NS	Premature vascular occlusive disease	multiple	N	2019-12-05	NS	NA	UE	NA	7		NA	milewicz_uwcmg_pvod_1	UW	WES	NHLBI-nonX01	Complete	multiple	NA	NA	NA	NS	NS	NS	NS	NS	NS	NS	NS	NS	NA	N	N	N	N	N	N	N	N	N	N	N	N	N	N	N	Y	N	N	N	N	N	N	N	18	N	NA	N	NA	Investigator	N	NA	NA	NA	NA	NA		Y	NA
PYROXD1	MYOPATHY, MYOFIBRILLAR, 8; MFM8	AR compound heterozygous	TIER 1 GENE	2019-12-04	N	NA	KNOWN	617258	2		NA	Multiple	Broad	WGS, WES	NHLBI- nonX01	Complete	multiple	KPG	KPG	KPG	KPG	KPG	KPG	KPG	KPG	KPG	KPG	KPG	KPG	NA	N	N	Y	N	Y	N	N	N	Y	N	N	Y	N	N	Y	N	Y	N	Y	Y	N	N	Y	18	KPG	N	NA	NA	NA	NA	NA	NA	NA	3	Muscle		N	known gene, explained-known phenotype
NS	AORTIC ANEURYSM, FAMILIAL THORACIC	multiple	N	2019-12-01	NS	NA	KNOWN	NA	68		NA	NA	Yale	WES	NHLBI-nonX01	Complete	multiple	NS	NS	NS	NS	NS	NS	NS	NS	NS	NS	NS	NS	NA	N	N	N	N	N	N	N	N	N	N	N	N	N	N	N	N	N	N	N	N	N	N	N	18	NS	NA	NA	NA	NA	NA	NA	NS	26	NA	NA		N	NA
ABCA2	Neurodevelopmental disorder	AR homozygous	TIER 2 GENE	2019-11-27	N	NA	EXPAN	NA	1		NA	VCGS_FAM214	Broad	WES	CMG	Complete	multiple	NA	NA	NA	1	N	N	N	N	N	N	N	N	NA	N	N	N	N	N	N	N	N	N	N	Y	N	N	N	Y	N	Y	N	N	N	N	N	N	18	Y	N	NA	NA	NA	NA	NA	NA	NA	3	Orphan		Y	phenotype expansion
BCO2	Neurodevelopmental disorder	AR compound heterozygous	TIER 2 GENE	2019-11-27	Y	NA	NEW	NA	1		NA	VCGS_FAM173	Broad	WES	CMG	Complete	multiple	NA	NA	NA	1	N	N	N	N	N	N	N	N	NA	N	N	N	N	N	N	N	N	N	N	N	N	N	N	Y	N	N	N	N	Y	N	N	N	18	Y	N	NA	NA	NA	NA	NA	NA	NA	3	Orphan		Y	novel gene, new phenotype
ENPP2	Neurodevelopmental disorder	de novo	TIER 2 GENE	2019-11-27	Y	NA	NEW	NA	1		NA	VCGS_FAM168	Broad	WES	CMG	Complete	multiple	NA	NA	NA	1	N	N	N	N	N	N	N	N	NA	N	N	Y	N	N	N	N	N	N	N	N	N	N	N	Y	Y	N	N	N	N	Y	N	N	18	Y	N	NA	NA	NA	NA	NA	NA	NA	3	Orphan		Y	novel gene, new phenotype
FNDC3B	Neurodevelopmental disorder	de novo	TIER 2 GENE	2019-11-27	Y	NA	NEW	NA	1		NA	VCGS_FAM163	Broad	WES	CMG	Complete	multiple	NA	NA	NA	1	N	N	N	N	N	N	N	N	NA	N	N	N	N	N	N	N	N	Y	N	N	Y	N	N	Y	Y	N	N	N	N	N	N	N	18	Y	N	NA	NA	NA	NA	NA	NA	NA	3	Orphan		Y	novel gene, new phenotype
GNG4	Neurodevelopmental disorder	de novo	TIER 2 GENE	2019-11-27	Y	NA	NEW	NA	1		NA	VCGS_FAM216	Broad	WES	CMG	Complete	multiple	NA	NA	NA	1	N	N	N	N	N	N	N	N	NA	N	N	Y	N	N	N	N	N	N	N	N	N	N	N	Y	N	Y	N	N	N	N	N	N	18	Y	N	NA	NA	NA	NA	NA	NA	NA	2	Orphan		Y	novel gene, new phenotype
LRFN2	Neurodevelopmental disorder	AR compound heterozygous	TIER 2 GENE	2019-11-27	Y	NA	NEW	NA	1		NA	VCGS_FAM204	Broad	WES	CMG	Complete	multiple	NA	NA	NA	1	N	N	N	N	N	N	N	N	NA	N	N	Y	N	N	N	N	N	N	N	N	N	N	N	Y	N	N	N	N	N	N	N	N	18	Y	N	NA	NA	NA	NA	NA	NA	NA	3	Orphan		Y	novel gene, new phenotype
NLGN2	Neurodevelopmental disorder	de novo	TIER 2 GENE	2019-11-27	Y	NA	NEW	NA	1		NA	VCGS_FAM187	Broad	WES	NHLBI- nonX01	Complete	multiple	NA	NA	NA	1	N	N	N	N	N	N	N	N	NA	N	N	Y	N	Y	N	N	N	Y	N	Y	N	N	N	N	N	Y	N	Y	N	N	N	Y	18	Y	N	NA	NA	NA	NA	NA	NA	NA	3	Orphan		Y	novel gene, new phenotype
PHF19	Neurodevelopmental disorder	de novo	TIER 2 GENE	2019-11-27	Y	NA	NEW	NA	1		NA	VCGS_FAM185	Broad	WES	CMG	Complete	multiple	NA	NA	NA	1	N	N	N	N	N	N	N	N	NA	N	N	Y	Y	N	N	N	N	N	N	N	N	N	N	N	N	N	N	N	N	N	N	N	18	Y	N	NA	NA	NA	NA	NA	NA	NA	3	Orphan		Y	novel gene, new phenotype
PLEKHA6	Neurodevelopmental disorder	AR homozygous	TIER 2 GENE	2019-11-27	Y	NA	NEW	NA	1		NA	VCGS_FAM197	Broad	WES	CMG	Complete	multiple	NA	NA	NA	1	N	N	N	N	N	N	N	N	NA	N	N	Y	N	N	N	N	N	N	N	Y	N	N	N	Y	N	N	N	N	N	N	N	N	18	Y	N	NA	NA	NA	NA	NA	NA	NA	3	Orphan		Y	novel gene, new phenotype
PLXNA4	Neurodevelopmental disorder	AR compound heterozygous	TIER 2 GENE	2019-11-27	Y	NA	NEW	NA	1		NA	VCGS_FAM167	Broad	WES	CMG	Complete	multiple	NA	NA	NA	1	N	N	N	N	N	N	N	N	NA	N	N	Y	N	N	N	N	Y	Y	N	N	Y	N	N	Y	N	N	N	N	Y	N	N	N	18	Y	N	NA	NA	NA	NA	NA	NA	NA	3	Orphan		Y	novel gene, new phenotype
PRPF18	Neurodevelopmental disorder	de novo	TIER 2 GENE	2019-11-27	Y	NA	NEW	NA	1		NA	VCGS_FAM199	Broad	WES	CMG	Complete	multiple	NA	NA	NA	1	N	N	N	N	N	N	N	N	NA	N	N	Y	N	N	N	N	N	Y	N	N	Y	N	N	Y	N	N	N	N	N	N	N	N	18	Y	N	NA	NA	NA	NA	NA	NA	NA	3	Orphan		Y	novel gene, new phenotype
RUSC2	Neurodevelopmental disorder	de novo	TIER 2 GENE	2019-11-27	N	NA	EXPAN	NA	1		NA	VCGS_FAM153	Broad	WES	CMG	Complete	multiple	NA	NA	NA	1	N	N	N	N	N	N	N	N	NA	N	N	Y	N	Y	N	N	N	N	N	Y	N	N	N	N	N	N	N	N	N	N	N	N	18	Y	N	NA	NA	NA	NA	NA	NA	NA	3	Orphan		Y	phenotype expansion
SRSF1	Neurodevelopmental disorder	de novo	TIER 2 GENE	2019-11-27	Y	NA	NEW	NA	1		NA	VCGS_FAM175	Broad	WES	CMG	Complete	multiple	NA	NA	NA	1	N	N	N	N	N	N	N	N	NA	N	N	Y	N	N	N	N	N	N	N	Y	N	N	N	Y	N	N	N	N	N	N	N	N	18	Y	N	NA	NA	NA	NA	NA	NA	NA	3	Orphan		Y	novel gene, new phenotype
TBC1D23	Neurodevelopmental disorder	AR homozygous	TIER 2 GENE	2019-11-27	Y	NA	NEW	NA	1		NA	VCGS_FAM209	Broad	WES	NHLBI- nonX01	Complete	multiple	NA	NA	NA	1	N	N	N	N	N	N	N	N	NA	N	N	Y	N	N	Y	N	N	N	N	Y	N	N	N	N	N	Y	N	Y	Y	N	N	N	18	Y	N	NA	NA	NA	NA	NA	NA	NA	3	Orphan		Y	novel gene, new phenotype
TLN2	Neurodevelopmental disorder	AR compound heterozygous	TIER 2 GENE	2019-11-27	Y	NA	NEW	NA	1		NA	VCGS_FAM259	Broad	WES	CMG	Complete	multiple	NA	NA	NA	1	N	N	N	N	N	N	N	N	NA	N	N	Y	N	N	N	N	N	Y	N	N	N	N	N	Y	N	N	N	N	N	N	N	Y	18	Y	N	NA	NA	NA	NA	NA	NA	NA	3	Orphan		Y	novel gene, new phenotype
HERC1	Neurodevelopmental disorder	AR compound heterozygous	TIER 1 GENE	2019-11-27	N	NA	EXPAN	NA	1		NA	VCGS_FAM156	Broad	WES	CMG	Complete	multiple	NA	NA	NA	2	N	N	N	N	N	N	N	N	NA	N	N	N	N	N	N	N	N	N	N	N	N	N	N	Y	N	N	N	N	N	N	N	N	18	Y	N	NA	NA	NA	NA	NA	NA	NA	3	Orphan		Y	phenotype expansion
PACS1	Neurodevelopmental disorder	de novo	TIER 1 GENE	2019-11-27	N	NA	EXPAN	NA	1		NA	VCGS_FAM200	Broad	WES	CMG	Complete	multiple	NA	NA	NA	2	N	N	N	N	N	N	N	N	NA	N	N	Y	N	Y	N	N	N	Y	Y	N	Y	N	N	Y	N	N	N	N	Y	N	Y	N	18	N	N	NA	NA	NA	NA	NA	NA	NA	3	Orphan		Y	phenotype expansion
STT3A	Neurodevelopmental disorder	AD	TIER 1 GENE	2019-11-27	N	NA	EXPAN	NA	1		NA	VCGS_FAM249	Broad	WES	CMG	Complete	multiple	NA	NA	NA	2	N	N	N	N	N	N	N	N	NA	N	N	Y	N	Y	N	N	N	Y	N	Y	N	N	N	Y	N	N	N	N	N	Y	N	N	18	N	N	NA	NA	NA	NA	NA	NA	NA	3	Orphan		Y	phenotype expansion
CACNA1G	Neurodevelopmental disorder	de novo	TIER 1 GENE	2019-11-27	N	NA	NEW	NA	1		NA	VCGS_FAM183	Broad	WES	NHLBI- nonX01	Complete	multiple	NA	NA	NA	3	N	N	N	N	N	N	N	N	NA	N	N	Y	Y	Y	N	N	N	Y	N	Y	Y	N	N	Y	N	N	N	Y	N	Y	N	N	18	N	N	NA	NA	NA	NA	NA	NA	NA	3	Orphan		Y	known gene, new phenotype
H3F3B	Neurodevelopmental disorder	de novo	TIER 1 GENE	2019-11-27	Y	NA	NEW	NA	2		NA	Multiple	Broad	WES	CMG	Complete	multiple	NA	NA	NA	51	N	N	N	N	N	N	N	N	NA	N	N	Y	N	Y	N	N	Y	Y	N	N	N	N	N	N	N	N	N	N	N	N	N	N	18	Y	N	NA	NA	NA	NA	NA	NA	NA	3	Orphan		Y	novel gene, new phenotype
IPO8	Neurodevelopmental disorder	AR compound heterozygous	TIER 1 GENE	2019-11-27	Y	NA	NEW	NA	1		NA	VCGS_FAM198	Broad	WES	CMG	Complete	multiple	NA	NA	NA	3	N	N	N	N	N	Y	N	N	NA	N	N	N	N	Y	N	N	N	Y	N	N	Y	N	N	Y	Y	Y	N	N	N	N	N	Y	18	Y	N	NA	NA	NA	NA	NA	NA	NA	3	Orphan		Y	novel gene, new phenotype
SLC18A2	Neurodevelopmental disorder	AR homozygous	TIER 1 GENE	2019-11-27	Y	NA	NEW	NA	1		NA	VCGS_FAM231	Broad	WES	NHLBI- nonX01	Complete	multiple	NA	NA	NA	4	N	N	N	N	N	N	N	N	NA	N	N	Y	N	N	N	N	N	N	N	N	N	N	N	Y	N	N	N	Y	N	N	N	N	18	N	N	NA	NA	NA	NA	NA	NA	NA	3	Orphan		Y	novel gene, new phenotype
WASF1	Neurodevelopmental disorder	de novo	TIER 1 GENE	2019-11-27	Y	NA	NEW	NA	1		NA	VCGS_FAM213	Broad	WES	CMG	Complete	multiple	NA	NA	NA	3	N	N	Y	N	N	N	N	N	NA	N	N	Y	N	Y	N	N	N	Y	N	N	N	N	N	N	N	N	N	N	Y	N	N	Y	18	N	N	NA	NA	NA	NA	NA	NA	NA	3	Orphan		Y	novel gene, new phenotype
EZH2	WEAVER SYNDROME; WVS	de novo	TIER 1 GENE	2019-11-27	N	NA	KNOWN	277590	1		NA	VCGS_FAM151	Broad	WES	CMG	Complete	multiple	KPG	KPG	KPG	KPG	KPG	KPG	KPG	KPG	KPG	KPG	KPG	KPG	NA	N	N	Y	N	N	N	N	N	Y	N	Y	N	N	N	Y	Y	N	N	N	N	N	N	N	18	KPG	N	NA	NA	NA	NA	NA	NA	NA	3	Orphan		N	known gene, explained-known phenotype
FLNA	FRONTOMETAPHYSEAL DYSPLASIA 1; FMD1	X-linked	TIER 1 GENE	2019-11-27	N	NA	KNOWN	305620	1		NA	VCGS_FAM181	Broad	WES	CMG	Complete	multiple	KPG	KPG	KPG	KPG	KPG	KPG	KPG	KPG	KPG	KPG	KPG	KPG	NA	N	N	N	N	N	N	N	N	Y	N	N	Y	N	N	Y	N	N	N	N	N	N	N	N	18	KPG	N	NA	NA	NA	NA	NA	NA	NA	3	Orphan		N	known gene, explained-known phenotype
IREB2	Neurodevelopmental disorder	AR compound heterozygous	TIER 1 GENE	2019-11-27	N	NA	KNOWN	618451	1		NA	VCGS_FAM169	Broad	WES	CMG	Complete	multiple	KPG	KPG	KPG	KPG	KPG	KPG	KPG	KPG	KPG	KPG	KPG	KPG	NA	N	N	Y	N	Y	N	N	N	N	Y	N	N	N	Y	Y	N	Y	N	N	Y	N	N	N	18	KPG	N	NA	NA	NA	NA	NA	NA	NA	3	Orphan		N	known gene, explained-known phenotype
PAK1	INTELLECTUAL DEVELOPMENTAL DISORDER WITH MACROCEPHALY, SEIZURES, AND SPEECH DELAY; IDDMSSD	de novo	TIER 1 GENE	2019-11-27	N	NA	KNOWN	618158	1		NA	VCGS_FAM171	Broad	WES	CMG	Complete	multiple	KPG	KPG	KPG	KPG	KPG	KPG	KPG	KPG	KPG	KPG	KPG	KPG	NA	N	N	Y	N	N	N	N	N	Y	N	N	N	N	N	Y	N	N	N	N	N	N	N	Y	18	KPG	N	NA	NA	NA	NA	NA	NA	NA	3	Orphan		N	known gene, explained-known phenotype
RHOA	ECTODERMAL DYSPLASIA WITH FACIAL DYSMORPHISM AND ACRAL, OCULAR, AND BRAIN ANOMALIES; EDFAOB	de novo	TIER 1 GENE	2019-11-27	N	NA	KNOWN	618727	1		NA	VCGS_FAM164	Broad	WES	CMG	Complete	multiple	KPG	KPG	KPG	KPG	KPG	KPG	KPG	KPG	KPG	KPG	KPG	KPG	NA	N	N	N	N	Y	N	N	N	N	N	N	Y	N	N	N	N	Y	N	N	Y	N	N	Y	18	KPG	N	NA	NA	NA	NA	NA	NA	NA	3	Orphan		N	known gene, explained-known phenotype
SCN3A	DEVELOPMENTAL AND EPILEPTIC ENCEPHALOPATHY 62; DEE62	de novo	TIER 1 GENE	2019-11-27	N	NA	KNOWN	617938	3		NA	Multiple	Broad	WES	CMG	Complete	multiple	KPG	KPG	KPG	KPG	KPG	KPG	KPG	KPG	KPG	KPG	KPG	KPG	NA	N	N	Y	N	Y	N	Y	N	N	Y	Y	N	N	N	Y	N	Y	N	Y	N	Y	N	Y	18	KPG	N	NA	NA	NA	NA	NA	NA	NA	3	Orphan		N	known gene, explained-known phenotype
NS	Unexplained fractures, ulnar abnormality, short stature, Wormian bones	multiple	N	2019-11-27	NS	NA	NEW	NA	1		NA	VCGS_FAM155	Broad	WES	CMG	Complete	multiple	NS	NS	NS	NS	NS	NS	NS	NS	NS	NS	NS	NS	NA	N	N	N	N	Y	N	N	N	N	N	N	N	N	N	Y	N	N	N	N	N	N	N	N	18	NS	NS	NA	NA	NA	NA	NA	NS	NA	3	Orphan		Y	NA
NS	Stargardt Disease	multiple	N	2019-11-26	NS	NA	UE	NA	27		NA	cherry_uwcmg_stgd_1	UW	WGS	CMG	Complete	AR	NA	NA	NA	NS	NS	NS	NS	NS	NS	NS	NS	NS	NA	N	N	N	N	Y	N	N	N	N	N	N	N	N	N	N	N	N	N	N	N	N	N	N	18	NS	NA	N	Families with single variant in ABCA4 identified from screening. Missing Variant Project cohort.	Investigator; Daniel McGoldrick	NA	NA	NA	NA	NA	NA		Y	NA
ABCA4	Stargardt Disease	AR	TIER 1 GENE	2019-11-26	N	NA	KNOWN	NA	8		NA	cherry_uwcmg_stgd_1	UW	WGS	CMG	Complete	AR	NA	NA	NA	8	KPG	KPG	KPG	KPG	KPG	KPG	KPG	KPG	NA	N	N	N	N	Y	N	N	N	N	N	N	N	N	N	N	N	N	N	N	N	N	N	N	18	N	NA	N	Families with second hit in ABCA4 identified in non-coding enhancer regions. FamilyIDs 568, 595, 3133, 4516, 3943, 3706, 5222, 595. Missing Variant Project cohort.	Investigator; Daniel McGoldrick	NA	NA	NA	NA	NA	NA		N	known gene, explained-known phenotype
PROM1	Stargardt Disease	multiple	TIER 1 GENE	2019-11-26	N	NA	KNOWN	NA	6		NA	cherry_uwcmg_stgd_1	UW	WGS	CMG	Complete	AR	NA	NA	NA	6	KPG	KPG	KPG	KPG	KPG	KPG	KPG	KPG	NA	N	N	N	N	Y	N	N	N	N	N	N	N	N	N	N	N	N	N	N	N	N	N	N	18	N	NA	N	Family IDs 4367, 4120, 4720, 565, 3207, 3943	Investigator; Daniel McGoldrick	NA	NA	NA	NA	NA	NA		N	known gene, explained-known phenotype
CDHR1	Stargardt Disease	AR	TIER 1 GENE	2019-11-26	N	NA	EXPAN	NA	3		NA	cherry_uwcmg_stgd_1	UW	WGS	CMG	Complete	AR	NA	NA	NA	3	Y	Y	Y	N	N	N	N	N	NA	N	N	N	N	Y	N	N	N	N	N	N	N	N	N	N	N	N	N	N	N	N	N	N	18	N	NA	N	Family IDs 5077, 4410, 228	Investigator; Daniel McGoldrick	NA	NA	NA	NA	NA	NA		Y	phenotype expansion
KCNV2	Stargardt Disease	AR	TIER 1 GENE	2019-11-26	N	NA	EXPAN	NA	2		NA	cherry_uwcmg_stgd_1	UW	WGS	CMG	Complete	AR	NA	NA	NA	2	Y	Y	Y	N	N	N	N	N	NA	N	N	N	N	Y	N	N	N	N	N	N	N	N	N	N	N	N	N	N	N	N	N	N	18	N	NA	N	Family IDs 3967, 3992	Investigator; Daniel McGoldrick	NA	NA	NA	NA	NA	NA		Y	phenotype expansion
PRPH2	Stargardt Disease	AR	TIER 1 GENE	2019-11-26	N	NA	EXPAN	NA	2		NA	cherry_uwcmg_stgd_1	UW	WGS	CMG	Complete	AR	NA	NA	NA	2	Y	Y	Y	N	N	N	N	N	NA	N	N	N	N	Y	N	N	N	N	N	N	N	N	N	N	N	N	N	N	N	N	N	N	18	N	NA	N	Family IDs 5043, 4422	Investigator; Daniel McGoldrick	NA	NA	NA	NA	NA	NA		Y	phenotype expansion
PCDH15	Stargardt Disease	AD	TIER 2 GENE	2019-11-26	N	NA	EXPAN	NA	1		NA	cherry_uwcmg_stgd_1	UW	WGS	CMG	Complete	AR	NA	NA	NA	1	NA	NA	NA	NA	NA	NA	NA	NA	NA	NA	NA	NA	NA	Y	NA	NA	NA	NA	NA	NA	NA	NA	NA	NA	NA	NA	NA	NA	NA	NA	NA	NA	18	NA	NA	N	Family 386	Investigator; Daniel McGoldrick	NA	NA	NA	NA	NA	NA		Y	phenotype expansion
TTLL5	Stargardt Disease	AR	TIER 2 GENE	2019-11-26	N	NA	EXPAN	NA	1		NA	cherry_uwcmg_stgd_1	UW	WGS	CMG	Complete	AR	NA	NA	NA	1	NA	NA	NA	NA	NA	NA	NA	NA	NA	NA	NA	NA	NA	Y	NA	NA	NA	NA	NA	NA	NA	NA	NA	NA	NA	NA	NA	NA	NA	NA	NA	NA	18	NA	NA	N	Family 4516	Investigator; Daniel McGoldrick	NA	NA	NA	NA	NA	NA		Y	phenotype expansion
CDH23	Stargardt Disease	AR	TIER 2 GENE	2019-11-26	N	NA	EXPAN	NA	1		NA	cherry_uwcmg_stgd_1	UW	WGS	CMG	Complete	AR	NA	NA	NA	1	NA	NA	NA	NA	NA	NA	NA	NA	NA	NA	NA	NA	NA	Y	NA	NA	NA	NA	NA	NA	NA	NA	NA	NA	NA	NA	NA	NA	NA	NA	NA	NA	18	NA	NA	N	Family 147	Investigator; Daniel McGoldrick	NA	NA	NA	NA	NA	NA		Y	phenotype expansion
TULP1	Stargardt Disease	AR	TIER 2 GENE	2019-11-26	N	NA	EXPAN	NA	1		NA	cherry_uwcmg_stgd_1	UW	WGS	CMG	Complete	AR	NA	NA	NA	1	NA	NA	NA	NA	NA	NA	NA	NA	NA	NA	NA	NA	NA	Y	NA	NA	NA	NA	NA	NA	NA	NA	NA	NA	NA	NA	NA	NA	NA	NA	NA	NA	18	NA	NA	N	Family 4541	Investigator; Daniel McGoldrick	NA	NA	NA	NA	NA	NA		Y	phenotype expansion
CNGA3	Stargardt Disease	AR	TIER 2 GENE	2019-11-26	N	NA	EXPAN	NA	1		NA	cherry_uwcmg_stgd_1	UW	WGS	CMG	Complete	AR	NA	NA	NA	1	NA	NA	NA	NA	NA	NA	NA	NA	NA	NA	NA	NA	NA	Y	NA	NA	NA	NA	NA	NA	NA	NA	NA	NA	NA	NA	NA	NA	NA	NA	NA	NA	18	NA	NA	N	Family 3197	Investigator; Daniel McGoldrick	NA	NA	NA	NA	NA	NA		Y	phenotype expansion
NS	Epileptic Encephalopathy	multiple	N	2019-11-26	N	NA	UE	NA	9		NA	meford_uwcmg_ee_4	UW	WES	CMG	Complete	multiple	NA	NA	NA	NS	NS	NS	NS	NS	NS	NS	NS	NS	NA	N	N	Y	N	N	N	N	N	N	N	N	N	N	N	N	N	N	N	N	N	N	N	N	18	NS	NA	N	NA	Investigator	NA	NA	NA	NA	NA	NA		Y	NA
NS	ACNE INVERSA, FAMILIAL, 1; ACNINV1	multiple	N	2019-11-20	NS	NA	KNOWN	NA	1		NA	NA	BH	WES	CMG	Complete	AD	NS	NS	NS	NS	NS	NS	NS	NS	NS	NS	NS	NS	142690	N	N	N	N	N	N	N	N	N	N	Y	N	N	N	N	N	N	N	N	N	N	N	Y	19	NS	NA	NA	NA	NA	NA	NA	NA	99411	NA	NA		N	NA
NS	congenital scoliosis	multiple	N	2019-11-20	NS	NA	NEW	NA	1		NA	NA	BH	WES	CMG	Complete	multiple	NS	NS	NS	NS	NS	NS	NS	NS	NS	NS	NS	NS	NA	N	N	N	N	N	N	N	N	N	N	N	N	N	N	N	N	N	Y	N	N	N	N	N	19	NS	NA	NA	NA	NA	NA	NA	NA	99427	NA	NA		Y	NA
NS	congenital Zika-like	multiple	N	2019-11-20	NS	NA	NEW	NA	1		NA	NA	BH	WES	CMG	Complete	multiple	NS	NS	NS	NS	NS	NS	NS	NS	NS	NS	NS	NS	NA	N	Y	Y	N	N	Y	N	N	Y	N	Y	N	N	N	N	N	N	N	N	N	N	N	N	19	NS	NA	NA	NA	NA	NA	NA	NA	99421	NA	NA		Y	NA
ALDH18A1	CUTIS LAXA, AUTOSOMAL DOMINANT 3	AD	TIER 1 GENE	2019-11-20	N	NA	KNOWN	616603	1		NA	NA	BH	WES	CMG	Complete	AD	KPG	KPG	KPG	KPG	KPG	KPG	KPG	KPG	KPG	KPG	KPG	KPG	NA	N	N	N	N	Y	N	N	N	N	Y	N	N	N	N	N	Y	N	Y	N	N	N	N	Y	19	KPG	NA	NA	NA	NA	NA	NA	NA	99423	NA	NA		N	known gene, explained-known phenotype
NS	FIBRODYSPLASIA OSSIFICANS PROGRESSIVA; FOP	multiple	N	2019-11-20	NS	NA	KNOWN	NA	1		NA	NA	BH	WES	CMG	Complete	AD	NS	NS	NS	NS	NS	NS	NS	NS	NS	NS	NS	NS	135100	N	N	N	N	N	N	N	N	N	N	N	N	N	N	N	N	N	Y	N	N	N	N	N	19	NS	NA	NA	NA	NA	NA	NA	NA	99424	NA	NA		N	NA
NS	Isolated vertebral malformation	multiple	N	2019-11-20	NS	NA	NEW	NA	1		NA	NA	BH	WES	CMG	Complete	multiple	NS	NS	NS	NS	NS	NS	NS	NS	NS	NS	NS	NS	NA	N	N	N	N	N	N	N	N	N	N	N	N	N	N	N	N	N	Y	N	N	N	N	N	19	NS	NA	NA	NA	NA	NA	NA	NA	99426	NA	NA		Y	NA
NS	MOYAMOYA DISEASE 1; MYMY1	multiple	N	2019-11-20	NS	NA	KNOWN	NA	1		NA	NA	BH	WES	CMG	Complete	multiple	NS	NS	NS	NS	NS	NS	NS	NS	NS	NS	NS	NS	252350	N	N	Y	N	N	N	N	N	N	N	N	N	N	N	N	N	N	N	N	N	N	N	N	19	NS	NA	NA	NA	NA	NA	NA	NA	99422	NA	NA		N	NA
NS	STARGARDT DISEASE 1; STGD1	multiple	N	2019-11-20	NS	NA	KNOWN	NA	1		NA	NA	BH	WES	CMG	Complete	AD	NS	NS	NS	NS	NS	NS	NS	NS	NS	NS	NS	NS	248200	N	N	N	N	Y	N	N	N	N	N	N	N	N	N	N	N	N	N	N	N	N	N	N	19	NS	NA	NA	NA	NA	NA	NA	NA	99425	NA	NA		N	NA
NS	VATER ASSOCIATION	multiple	N	2019-11-20	NS	NA	UE	NA	12		NA	NA	BH	WES|WGS	CMG	Complete	multiple	NS	NS	NS	NS	NS	NS	NS	NS	NS	NS	NS	NS	192350	N	N	Y	N	Y	N	N	N	N	N	N	N	N	N	N	N	Y	Y	N	N	N	Y	N	19	NS	NA	NA	NA	NA	NA	NA	NS	99256	NA	NA		Y	NA
TTN	Joint contractures and hip dysplasia	AR compound heterozygous	TIER 1 GENE	2019-11-15	N	NA	NEW	NA	1		NA	BON_B18-52	Broad	WES	CMG	Complete	multiple	NA	NA	NA	9	Y	Y	Y	N	N	Y	N	N	NA	N	N	N	N	N	N	N	N	N	N	N	Y	N	N	Y	N	Y	N	N	N	N	N	N	19	Y	N	NA	NA	NA	NA	NA	NA	NA	4	Muscle		Y	known gene, new phenotype
GYS2	GLYCOGEN STORAGE DISEASE 0, LIVER; GSD0A	multiple	TIER 1 GENE	2019-11-15	N	NA	KNOWN	240600	1		NA	BON_UC368	Broad	WES	CMG	Complete	multiple	KPG	KPG	KPG	KPG	KPG	KPG	KPG	KPG	KPG	KPG	KPG	KPG	NA	N	N	Y	N	N	N	N	N	N	N	N	N	N	N	Y	N	N	N	N	N	N	N	N	19	KPG	N	NA	NA	NA	NA	NA	NA	NA	3	Muscle		N	known gene, explained-known phenotype
NS	Muscle weakness and intellectual disability	multiple	N	2019-11-15	NS	NA	NEW	NA	1		NA	BON_B19-39	Broad	WES	CMG	Complete	multiple	NS	NS	NS	NS	NS	NS	NS	NS	NS	NS	NS	NS	NA	N	N	Y	N	N	N	N	N	N	N	N	Y	N	N	N	N	N	N	N	N	N	N	N	19	NS	NS	NA	NA	NA	NA	NA	NS	NA	1	Muscle		Y	NA
CABLES1	Doose Syndrome	de novo	TIER 2 GENE	2019-11-14	Y	NA	NEW	NA	1		NA	MAN_0475	Broad	WES	CMG	Complete	multiple	NA	NA	NA	1	N	N	N	N	N	N	N	N	NA	N	N	Y	N	N	N	N	N	N	N	N	N	N	N	N	N	N	N	N	N	N	N	N	19	Y	N	NA	NA	NA	NA	NA	NA	NA	3	Orphan		Y	novel gene, new phenotype
CNTN4	Doose Syndrome	AR compound heterozygous	TIER 2 GENE	2019-11-14	Y	NA	NEW	NA	1		NA	MAN_0274	Broad	WES	CMG	Complete	multiple	NA	NA	NA	1	N	N	N	N	N	N	N	N	NA	N	N	Y	N	Y	N	N	N	N	N	N	N	N	N	N	N	N	N	N	N	N	N	N	19	Y	N	NA	NA	NA	NA	NA	NA	NA	3	Orphan		Y	novel gene, new phenotype
DAPK2	Polycythemia	de novo	TIER 2 GENE	2019-11-14	Y	NA	NEW	NA	1		NA	VS004	Broad	WES	NHLBI- nonX01	Complete	multiple	NA	NA	NA	1	N	N	N	N	N	N	N	N	NA	N	N	N	N	N	N	N	N	N	N	N	N	N	Y	N	N	N	N	N	N	N	N	N	19	Y	N	NA	NA	NA	NA	NA	NA	NA	3	Blood		Y	novel gene, new phenotype
DIP2A	Doose Syndrome	de novo	TIER 2 GENE	2019-11-14	Y	NA	NEW	NA	1		NA	MAN_0312	Broad	WES	CMG	Complete	multiple	NA	NA	NA	1	N	N	N	N	N	N	N	N	NA	N	N	Y	N	N	N	N	N	N	N	N	N	N	N	N	N	N	N	N	N	N	N	N	19	Y	N	NA	NA	NA	NA	NA	NA	NA	3	Orphan		Y	novel gene, new phenotype
GLRA2	Doose Syndrome	X-linked	TIER 2 GENE	2019-11-14	Y	NA	NEW	NA	1		NA	MAN_0271	Broad	WES	CMG	Complete	multiple	NA	NA	NA	1	N	N	N	N	N	N	N	N	NA	N	N	Y	N	N	N	N	N	N	N	N	N	N	N	N	N	N	N	N	N	N	N	N	19	Y	N	NA	NA	NA	NA	NA	NA	NA	3	Orphan		Y	novel gene, new phenotype
KMT2D	Doose Syndrome	AR compound heterozygous	TIER 2 GENE	2019-11-14	N	NA	EXPAN	NA	1		NA	MAN_0231	Broad	WES	CMG	Complete	multiple	NA	NA	NA	1	N	N	N	N	N	N	N	N	NA	N	N	Y	N	N	N	N	N	N	N	N	N	N	N	Y	N	N	N	N	N	N	N	N	19	Y	N	NA	NA	NA	NA	NA	NA	NA	3	Orphan		Y	phenotype expansion
MARF1	Doose Syndrome	AR homozygous	TIER 2 GENE	2019-11-14	Y	NA	NEW	NA	1		NA	MAN_0258	Broad	WES	CMG	Complete	multiple	NA	NA	NA	1	N	N	N	N	N	N	N	N	NA	N	N	Y	N	N	N	N	N	N	Y	N	N	N	N	N	N	N	N	N	N	N	N	N	19	Y	N	NA	NA	NA	NA	NA	NA	NA	3	Orphan		Y	novel gene, new phenotype
MRPL33	Iron disorder	AR compound heterozygous	TIER 2 GENE	2019-11-14	Y	NA	NEW	NA	1		NA	FLE_FAM163	Broad	WES	NHLBI- nonX01	Complete	multiple	NA	NA	NA	1	N	N	N	N	N	N	N	N	NA	N	N	N	N	N	N	N	N	N	N	N	N	N	Y	N	N	N	N	N	N	N	N	N	19	Y	N	NA	NA	NA	NA	NA	NA	NA	3	Blood		Y	novel gene, new phenotype
NDST1	Cleft lip, cleft palate	de novo	TIER 2 GENE	2019-11-14	N	NA	NEW	NA	1		NA	CHU_96	Broad	WES	CMG	Complete	multiple	NA	NA	NA	1	N	N	N	N	N	N	N	N	NA	N	N	N	N	N	N	N	N	N	N	N	N	N	N	N	N	N	N	N	N	N	N	N	19	Y	N	NA	NA	NA	NA	NA	NA	NA	3	Orphan		Y	known gene, new phenotype
NEB	Congenital myopathy	AR compound heterozygous	TIER 2 GENE	2019-11-14	N	NA	EXPAN	NA	1		NA	BEG_353	Broad	WES	NHLBI- nonX01	Complete	multiple	NA	NA	NA	1	N	N	N	N	N	N	N	N	NA	N	N	Y	N	N	N	N	N	N	N	N	N	N	N	Y	N	N	N	Y	N	N	N	N	19	N	N	NA	NA	NA	NA	NA	NA	NA	3	Muscle		Y	phenotype expansion
NUDT11	Doose Syndrome	X-linked	TIER 2 GENE	2019-11-14	Y	NA	NEW	NA	1		NA	MAN_0507	Broad	WES	CMG	Complete	multiple	NA	NA	NA	1	N	N	N	N	N	N	N	N	NA	N	N	Y	N	N	N	N	N	N	N	N	N	N	N	N	N	Y	N	N	N	N	N	N	19	Y	N	NA	NA	NA	NA	NA	NA	NA	3	Orphan		Y	novel gene, new phenotype
NUP153	Doose Syndrome	de novo	TIER 2 GENE	2019-11-14	Y	NA	NEW	NA	1		NA	MAN_0211	Broad	WES	NHLBI- nonX01	Complete	multiple	NA	NA	NA	1	N	N	N	N	N	N	N	N	NA	N	N	Y	N	N	N	N	N	Y	Y	N	N	N	N	N	N	N	N	Y	N	N	Y	Y	19	Y	N	NA	NA	NA	NA	NA	NA	NA	3	Orphan		Y	novel gene, new phenotype
NUP85	Neonatal death	AR compound heterozygous	TIER 2 GENE	2019-11-14	N	NA	NEW	NA	1		NA	PED113	Broad	WES	CMG	Complete	multiple	NA	NA	NA	1	N	N	N	N	N	N	N	N	NA	N	N	Y	N	N	N	N	N	N	N	N	N	N	N	Y	N	N	N	N	N	N	N	N	19	Y	N	NA	NA	NA	NA	NA	NA	NA	3	Orphan		Y	known gene, new phenotype
PHLPP1	Doose Syndrome	de novo	TIER 2 GENE	2019-11-14	Y	NA	NEW	NA	1		NA	MAN_0236	Broad	WES	CMG	Complete	multiple	NA	NA	NA	1	N	N	N	N	N	N	N	N	NA	N	N	Y	N	N	N	N	N	N	N	N	N	N	N	N	N	N	N	N	N	N	N	N	19	Y	N	NA	NA	NA	NA	NA	NA	NA	3	Orphan		Y	novel gene, new phenotype
PPP1R3F	Doose Syndrome	X-linked	TIER 2 GENE	2019-11-14	Y	NA	NEW	NA	1		NA	MAN_0203	Broad	WES	CMG	Complete	multiple	NA	NA	NA	1	N	N	N	N	N	N	N	N	NA	N	N	Y	N	N	N	N	N	N	N	N	N	N	N	N	N	N	N	N	N	N	N	N	19	Y	N	NA	NA	NA	NA	NA	NA	NA	3	Orphan		Y	novel gene, new phenotype
PREX1	Doose Syndrome	de novo	TIER 2 GENE	2019-11-14	Y	NA	NEW	NA	1		NA	MAN_0099	Broad	WES	CMG	Complete	multiple	NA	NA	NA	1	N	N	N	N	N	N	N	N	NA	N	N	Y	N	N	N	N	N	N	N	N	N	N	N	N	N	N	N	N	N	N	Y	N	19	Y	N	NA	NA	NA	NA	NA	NA	NA	3	Orphan		Y	novel gene, new phenotype
PRUNE2	Iron disorder	AR compound heterozygous	TIER 2 GENE	2019-11-14	Y	NA	NEW	NA	1		NA	FLE_FAM140	Broad	WES	NHLBI- nonX01	Complete	multiple	NA	NA	NA	1	N	N	N	N	N	N	N	N	NA	N	N	Y	N	N	N	N	N	N	N	N	N	N	N	N	N	N	N	N	N	N	N	N	19	Y	N	NA	NA	NA	NA	NA	NA	NA	4	Blood		Y	novel gene, new phenotype
RAE1	Doose Syndrome	de novo	TIER 2 GENE	2019-11-14	Y	NA	NEW	NA	1		NA	MAN_0100	Broad	WES	CMG	Complete	multiple	NA	NA	NA	1	N	N	N	N	N	N	N	N	NA	N	Y	Y	N	N	N	N	N	N	N	N	N	N	N	N	N	N	N	N	N	N	N	N	19	Y	N	NA	NA	NA	NA	NA	NA	NA	3	Orphan		Y	novel gene, new phenotype
RBBP7	Doose Syndrome	de novo	TIER 2 GENE	2019-11-14	Y	NA	NEW	NA	1		NA	MAN_0497	Broad	WES	CMG	Complete	multiple	NA	NA	NA	1	N	N	N	N	N	N	N	N	NA	N	N	Y	N	N	N	N	N	N	N	N	N	N	N	Y	N	N	N	N	N	N	N	N	19	Y	N	NA	NA	NA	NA	NA	NA	NA	3	Orphan		Y	novel gene, new phenotype
ROR2	Cleft lip, cleft palate	de novo	TIER 2 GENE	2019-11-14	N	NA	NEW	NA	1		NA	CHU_63	Broad	WES	CMG	Complete	multiple	NA	NA	NA	1	N	N	N	N	N	N	N	N	NA	N	N	N	N	N	N	N	N	Y	N	N	N	N	N	N	N	N	N	N	N	N	N	N	19	Y	N	NA	NA	NA	NA	NA	NA	NA	3	Orphan		Y	known gene, new phenotype
SLC9A7	Neonatal death	X-linked	TIER 2 GENE	2019-11-14	N	NA	EXPAN	NA	1		NA	PED115	Broad	WES	CMG	Complete	multiple	NA	NA	NA	1	N	N	N	N	N	N	N	N	NA	N	N	N	N	N	Y	N	N	N	N	N	N	N	Y	N	N	N	N	N	N	N	N	N	19	Y	N	NA	NA	NA	NA	NA	NA	NA	3	Orphan		Y	phenotype expansion
SLIT2	Congenital myopathy	de novo	TIER 2 GENE	2019-11-14	Y	NA	NEW	NA	1		NA	BEG_1209	Broad	WES	NHLBI- nonX01	Complete	multiple	NA	NA	NA	1	N	N	N	N	N	N	N	N	NA	N	Y	Y	N	N	Y	N	N	Y	Y	Y	N	N	N	Y	Y	Y	N	Y	N	Y	N	Y	19	Y	N	NA	NA	NA	NA	NA	NA	NA	3	Muscle		Y	novel gene, new phenotype
TF	Iron disorder	AD	TIER 2 GENE	2019-11-14	N	NA	EXPAN	NA	1		NA	FLE_FAM160	Broad	WES	NHLBI- nonX01	Complete	multiple	NA	NA	NA	1	N	N	N	N	N	N	N	N	NA	N	N	N	N	N	N	N	N	N	N	N	N	N	N	N	N	N	N	N	N	Y	N	N	19	Y	N	NA	NA	NA	NA	NA	NA	NA	1	Blood		Y	phenotype expansion
TOE1	Neonatal death	AR compound heterozygous	TIER 2 GENE	2019-11-14	N	NA	EXPAN	NA	1		NA	PED109	Broad	WES	CMG	Complete	multiple	NA	NA	NA	1	N	N	N	N	N	N	N	N	NA	N	N	Y	N	N	N	N	N	N	N	N	N	N	N	N	Y	N	N	N	N	N	Y	N	19	Y	N	NA	NA	NA	NA	NA	NA	NA	3	Orphan		Y	phenotype expansion
TOR1AIP1	Neonatal death	de novo	TIER 2 GENE	2019-11-14	N	NA	NEW	NA	1		NA	PED118	Broad	WES	CMG	Complete	multiple	NA	NA	NA	1	N	N	N	N	N	N	N	N	NA	N	N	N	N	N	Y	N	N	N	N	N	N	N	N	N	N	N	N	N	N	N	N	N	19	Y	N	NA	NA	NA	NA	NA	NA	NA	3	Orphan		Y	known gene, new phenotype
TRPC5	Neonatal death	X-linked	TIER 2 GENE	2019-11-14	Y	NA	NEW	NA	1		NA	PED117	Broad	WES	CMG	Complete	multiple	NA	NA	NA	1	N	N	N	N	N	N	N	N	NA	N	N	Y	N	N	N	N	N	N	N	N	N	N	N	N	N	N	N	N	N	N	N	N	19	Y	N	NA	NA	NA	NA	NA	NA	NA	3	Orphan		Y	novel gene, new phenotype
ZNF462	Cleft lip	de novo	TIER 2 GENE	2019-11-14	N	NA	NEW	NA	1		NA	CHU_62	Broad	WES	CMG	Complete	multiple	NA	NA	NA	1	N	N	N	N	N	N	N	N	NA	N	N	N	N	N	N	N	N	Y	N	N	N	N	N	N	N	N	N	N	N	N	N	N	19	Y	N	NA	NA	NA	NA	NA	NA	NA	3	Orphan		Y	known gene, new phenotype
ACTA1	Congenital myopathy	AD	TIER 1 GENE	2019-11-14	N	NA	EXPAN	NA	1		NA	BEG_925	Broad	WES	NHLBI- nonX01	Complete	multiple	NA	NA	NA	11	N	N	N	N	N	N	N	N	NA	N	Y	Y	N	N	N	N	N	N	N	N	N	N	N	Y	Y	Y	N	Y	N	Y	N	N	19	N	N	NA	NA	NA	NA	NA	NA	NA	1	Muscle		Y	phenotype expansion
CSNK2B	Doose Syndrome	de novo	TIER 1 GENE	2019-11-14	N	NA	EXPAN	NA	2		NA	Multiple	Broad	WES	CMG	Complete	multiple	NA	NA	NA	21	N	N	N	N	N	N	N	N	NA	N	N	Y	N	N	N	N	N	Y	N	N	Y	N	N	N	Y	N	N	N	Y	N	Y	N	19	Y	N	NA	NA	NA	NA	NA	NA	NA	3	Orphan		Y	phenotype expansion
DST	arthrogryposis	AR homozygous	TIER 1 GENE	2019-11-14	N	NA	NEW	NA	1		NA	BEG_1183	Broad	WES	CMG	Complete	multiple	NA	NA	NA	5	N	N	N	N	N	N	N	N	NA	N	N	N	N	N	N	N	N	N	N	N	N	N	N	Y	N	N	N	N	N	N	N	N	19	N	N	NA	NA	NA	NA	NA	NA	NA	3	Muscle		Y	known gene, new phenotype
MAST3	Doose Syndrome	de novo	TIER 1 GENE	2019-11-14	Y	NA	NEW	NA	1		NA	MAN_0264	Broad	WES	CMG	Complete	multiple	NA	NA	NA	3	N	N	N	N	N	N	N	N	NA	N	N	Y	N	N	N	N	N	N	N	N	N	N	N	Y	N	Y	N	N	N	N	N	N	19	Y	N	NA	NA	NA	NA	NA	NA	NA	3	Orphan		Y	novel gene, new phenotype
RGL3	Doose Syndrome	AR compound heterozygous	TIER 1 GENE	2019-11-14	Y	NA	NEW	NA	1		NA	MAN_0221	Broad	WES	CMG	Complete	multiple	NA	NA	NA	3	N	N	N	N	N	N	N	N	NA	N	N	Y	N	N	N	N	N	N	N	N	N	N	N	N	N	N	N	N	N	N	N	N	19	Y	N	NA	NA	NA	NA	NA	NA	NA	3	Orphan		Y	novel gene, new phenotype
SBNO2	Iron disorder	AR homozygous	TIER 1 GENE	2019-11-14	Y	NA	NEW	NA	1		NA	FLE_FAM151	Broad	WES	NHLBI- nonX01	Complete	multiple	NA	NA	NA	3	Y	N	N	N	N	N	N	N	NA	N	N	N	N	N	N	N	N	N	N	N	N	N	Y	N	N	N	N	N	N	N	N	N	19	Y	N	NA	NA	NA	NA	NA	NA	NA	4	Blood		Y	novel gene, new phenotype
SNX18	Doose Syndrome	de novo	TIER 1 GENE	2019-11-14	Y	NA	NEW	NA	1		NA	MAN_0210	Broad	WES	CMG	Complete	multiple	NA	NA	NA	2	N	N	N	N	N	N	N	N	NA	N	N	Y	N	N	N	N	N	N	N	N	N	N	N	N	N	Y	N	N	N	N	N	N	19	Y	N	NA	NA	NA	NA	NA	NA	NA	3	Orphan		Y	novel gene, new phenotype
ACTA1	NEMALINE MYOPATHY 3; NEM3	multiple	TIER 1 GENE	2019-11-14	N	NA	KNOWN	161800	5		NA	Multiple	Broad	WES	NHLBI- nonX01	Complete	multiple	KPG	KPG	KPG	KPG	KPG	KPG	KPG	KPG	KPG	KPG	KPG	KPG	NA	N	N	Y	N	Y	N	N	N	Y	N	N	Y	N	N	Y	N	Y	N	Y	N	N	N	Y	19	KPG	N	NA	NA	NA	NA	NA	NA	NA	3	Muscle		N	known gene, explained-known phenotype
ADAMTSL2	GELEOPHYSIC DYSPLASIA 1; GPHYSD1	AR compound heterozygous	TIER 1 GENE	2019-11-14	N	NA	KNOWN	231050	1		NA	PED116	Broad	WES	CMG	Complete	multiple	KPG	KPG	KPG	KPG	KPG	KPG	KPG	KPG	KPG	KPG	KPG	KPG	NA	N	N	N	N	N	Y	N	N	N	N	Y	Y	N	N	Y	Y	N	N	N	N	N	N	N	19	KPG	N	NA	NA	NA	NA	NA	NA	NA	3	Orphan		N	known gene, explained-known phenotype
DEL:chrX:150592508-150619237	MYOPATHY, CENTRONUCLEAR, X-LINKED; CNMX	multiple	TIER 1 GENE	2019-11-14	N	NA	KNOWN	310400	1		NA	BEG_366	Broad	WES	NHLBI- nonX01	Complete	multiple	KPG	KPG	KPG	KPG	KPG	KPG	KPG	KPG	KPG	KPG	KPG	KPG	NA	N	Y	N	N	Y	N	N	N	Y	N	Y	Y	N	N	Y	N	N	N	Y	Y	N	N	Y	19	KPG	N	NA	NA	NA	NA	NA	NA	NA	3	Muscle		N	known gene, explained-known phenotype
FTL	HYPERFERRITINEMIA WITH OR WITHOUT CATARACT; HRFTC	AD	TIER 1 GENE	2019-11-14	N	NA	KNOWN	600886	1		NA	FLE_FAM139	Broad	WES	NHLBI- nonX01	Complete	multiple	KPG	KPG	KPG	KPG	KPG	KPG	KPG	KPG	KPG	KPG	KPG	KPG	NA	N	N	N	N	N	N	N	N	N	N	N	N	N	N	N	N	N	N	N	N	Y	N	N	19	KPG	N	NA	NA	NA	NA	NA	NA	NA	1	Blood		N	known gene, explained-known phenotype
HBB	FETAL HEMOGLOBIN QUANTITATIVE TRAIT LOCUS 1; HBFQTL1	AR homozygous	TIER 1 GENE	2019-11-14	N	NA	KNOWN	141749	1		NA	AUZ001	Broad	WES	NHLBI- nonX01	Complete	multiple	KPG	KPG	KPG	KPG	KPG	KPG	KPG	KPG	KPG	KPG	KPG	KPG	NA	N	N	N	N	N	N	N	N	N	N	N	N	N	Y	N	N	N	N	N	N	N	N	N	19	KPG	N	NA	NA	NA	NA	NA	NA	NA	3	Blood		N	known gene, explained-known phenotype
HBB	BETA-THALASSEMIA	AD	TIER 1 GENE	2019-11-14	N	NA	KNOWN	613985	2		NA	Multiple	Broad	WES	NHLBI- nonX01	Complete	multiple	KPG	KPG	KPG	KPG	KPG	KPG	KPG	KPG	KPG	KPG	KPG	KPG	NA	N	N	N	N	N	N	N	N	N	N	N	N	N	Y	N	N	N	N	N	N	N	N	N	19	KPG	N	NA	NA	NA	NA	NA	NA	NA	1	Blood		N	known gene, explained-known phenotype
MPZ	CHARCOT-MARIE-TOOTH DISEASE, DEMYELINATING, TYPE 1B; CMT1B	de novo	TIER 1 GENE	2019-11-14	N	NA	KNOWN	118200	1		NA	BEG_1245	Broad	WES	NHLBI- nonX01	Complete	multiple	KPG	KPG	KPG	KPG	KPG	KPG	KPG	KPG	KPG	KPG	KPG	KPG	NA	N	N	Y	N	N	N	N	N	N	Y	N	Y	N	N	Y	Y	Y	N	Y	N	Y	N	Y	19	KPG	N	NA	NA	NA	NA	NA	NA	NA	5	Muscle		N	known gene, explained-known phenotype
mtDNA deletion	PEARSON MARROW-PANCREAS SYNDROME	AD	TIER 1 GENE	2019-11-14	N	NA	KNOWN	557000	1		NA	FTM002	Broad	WES	NHLBI- nonX01	Complete	multiple	KPG	KPG	KPG	KPG	KPG	KPG	KPG	KPG	KPG	KPG	KPG	KPG	NA	N	N	N	N	N	N	N	N	N	N	N	N	N	Y	N	N	N	N	N	N	N	N	N	19	KPG	NS	NA	NA	NA	NA	NA	KPG	NA	5	Blood		N	known gene, explained-known phenotype
SCN1A	EPILEPTIC ENCEPHALOPATHY, EARLY INFANTILE, 6; EIEE6	de novo	TIER 1 GENE	2019-11-14	N	NA	KNOWN	607208	2		NA	Multiple	Broad	WES	NHLBI- nonX01	Complete	multiple	KPG	KPG	KPG	KPG	KPG	KPG	KPG	KPG	KPG	KPG	KPG	KPG	NA	N	Y	Y	N	Y	N	N	Y	Y	Y	Y	N	N	N	Y	N	Y	N	Y	N	N	N	N	19	KPG	N	NA	NA	NA	NA	NA	NA	NA	3	Muscle		N	known gene, explained-known phenotype
SLC45A1	INTELLECTUAL DEVELOPMENTAL DISORDER WITH NEUROPSYCHIATRIC FEATURES; IDDNPF	AR compound heterozygous	TIER 1 GENE	2019-11-14	N	NA	KNOWN	617532	1		NA	MAN_0240	Broad	WES	CMG	Complete	multiple	KPG	KPG	KPG	KPG	KPG	KPG	KPG	KPG	KPG	KPG	KPG	KPG	NA	N	N	Y	N	N	N	N	N	N	N	N	N	N	N	N	N	N	N	N	N	N	N	N	19	Y	N	NA	NA	NA	NA	NA	NA	NA	3	Orphan		N	known gene, explained-known phenotype
VARS	NEURODEVELOPMENTAL DISORDER WITH MICROCEPHALY, SEIZURES, AND CORTICAL ATROPHY; NDMSCA	AR	TIER 1 GENE	2019-11-14	N	NA	KNOWN	617802	2		NA	Multiple	Broad	WES	CMG	Complete	multiple	KPG	KPG	KPG	KPG	KPG	KPG	KPG	KPG	KPG	KPG	KPG	KPG	NA	N	N	Y	N	N	N	N	N	N	Y	Y	N	N	N	Y	N	N	N	N	N	Y	Y	N	19	KPG	N	NA	NA	NA	NA	NA	NA	NA	3	Orphan		N	known gene, explained-known phenotype
NS	Anemia	multiple	N	2019-11-14	NS	NA	NEW	NA	1		NA	EU013	Broad	WES	NHLBI- nonX01	Complete	multiple	NS	NS	NS	NS	NS	NS	NS	NS	NS	NS	NS	NS	NA	N	N	N	N	N	N	N	N	N	N	N	N	N	Y	N	N	N	N	N	N	N	N	N	19	NS	NS	NA	NA	NA	NA	NA	NS	NA	5	Blood		Y	NA
NS	Bone Marrow Failure	multiple	N	2019-11-14	NS	NA	NEW	NA	1		NA	FTM001	Broad	WES	NHLBI- nonX01	Complete	multiple	NS	NS	NS	NS	NS	NS	NS	NS	NS	NS	NS	NS	NA	N	N	N	N	N	N	N	N	N	N	N	N	N	Y	N	N	N	N	N	N	N	N	N	19	NS	NS	NA	NA	NA	NA	NA	NS	NA	3	Blood		Y	NA
NS	Cleft lip	multiple	N	2019-11-14	NS	NA	NEW	NA	2		NA	Multiple	Broad	WES	CMG	Complete	multiple	NS	NS	NS	NS	NS	NS	NS	NS	NS	NS	NS	NS	NA	N	N	N	N	N	N	N	N	Y	N	N	N	N	N	N	N	N	N	N	N	N	N	N	19	NS	NS	NA	NA	NA	NA	NA	NS	NA	3	Orphan		Y	NA
NS	Cleft lip, cleft palate	multiple	N	2019-11-14	NS	NA	NEW	NA	19		NA	Multiple	Broad	WES	CMG	Complete	multiple	NS	NS	NS	NS	NS	NS	NS	NS	NS	NS	NS	NS	NA	N	N	Y	N	N	N	N	N	Y	N	N	N	N	N	Y	N	N	N	N	N	N	N	N	19	NS	NS	NA	NA	NA	NA	NA	NS	NA	3	Orphan		Y	NA
NS	Congenital Erythopoyetic Porphyria	multiple	N	2019-11-14	NS	NA	NEW	NA	1		NA	DR001_BM	Broad	WES	NHLBI- nonX01	Complete	multiple	NS	NS	NS	NS	NS	NS	NS	NS	NS	NS	NS	NS	NA	N	N	N	N	N	N	N	N	N	N	N	N	N	Y	N	N	N	N	N	N	Y	N	N	19	NS	NS	NA	NA	NA	NA	NA	NS	NA	1	Blood		Y	NA
NS	Doose Syndrome	multiple	N	2019-11-14	NS	NA	NEW	NA	9		NA	Multiple	Broad	WES	CMG	Complete	multiple	NS	NS	NS	NS	NS	NS	NS	NS	NS	NS	NS	NS	NA	N	N	Y	N	N	N	N	N	N	N	N	N	N	N	N	N	N	N	N	N	N	N	N	19	NS	NS	NA	NA	NA	NA	NA	NS	NA	3	Orphan		Y	NA
NS	Leukopenia, Seizures	multiple	N	2019-11-14	NS	NA	NEW	NA	1		NA	EU012	Broad	WES	NHLBI- nonX01	Complete	multiple	NS	NS	NS	NS	NS	NS	NS	NS	NS	NS	NS	NS	NA	N	N	Y	N	N	N	N	N	N	Y	N	N	N	N	N	N	N	N	N	N	N	N	N	19	NS	NS	NA	NA	NA	NA	NA	NS	NA	5	Blood		Y	NA
NS	Neurological disorder, hematological disorder	multiple	N	2019-11-14	NS	NA	NEW	NA	1		NA	VS003	Broad	WES	NHLBI- nonX01	Complete	multiple	NS	NS	NS	NS	NS	NS	NS	NS	NS	NS	NS	NS	NA	N	N	Y	N	N	N	N	N	N	N	N	N	N	Y	N	N	N	N	N	N	N	N	N	19	NS	NS	NA	NA	NA	NA	NA	NS	NA	1	Blood		Y	NA
ADA	SEVERE COMBINED IMMUNODEFICIENCY, AUTOSOMAL RECESSIVE, T CELL-NEGATIVE, B CELL-NEGATIVE, NK CELL-NEGATIVE, DUE TO ADENOSINE DEAMINASE DEFICIENCY	multiple	TIER 1 GENE	2019-11-12	N	NA	KNOWN	102700	1		NA	MAN_1255	Broad	WGS	CMG	Complete	AR	KPG	KPG	KPG	KPG	KPG	KPG	KPG	KPG	KPG	KPG	KPG	KPG	NA	N	N	N	N	N	N	N	N	N	Y	N	N	N	N	N	N	N	N	N	N	N	N	N	19	KPG	N	NA	NA	NA	NA	NA	NA	NA	3	Orphan		N	known gene, explained-known phenotype
NS	Ciliary dyskinesia, macrocephaly, Wolff-Parkinson-White syndrome	multiple	N	2019-11-12	NS	NA	NEW	NA	1		NA	MAN_1566	Broad	WGS	NHLBI- nonX01	Complete	multiple	NS	NS	NS	NS	NS	NS	NS	NS	NS	NS	NS	NS	NA	N	N	Y	N	Y	N	N	N	N	Y	N	N	N	N	Y	Y	N	N	Y	N	N	Y	N	19	NS	NS	NA	NA	NA	NA	NA	NS	NA	3	Orphan		Y	NA
CAMSAP1	LISSENCEPHALY, EPILEPSY, HYPOTONIA	AR	TIER 1 GENE	2019-11-11	N	NA	KNOWN	NA	1		NA	NA	BH	WES	CMG	Complete	AR	NA	NA	NA	3	N	N	N	N	N	N	N	N	NA	N	N	Y	N	N	N	N	N	N	N	N	N	N	N	N	N	N	N	N	N	N	N	N	19	KPG	Y	NA	NA	NA	NA	NA	KPG	3715	NA	NA		N	known gene, explained-known phenotype
INTS6L	Muscle weakness, endocrine anomalies, Duane anomaly	X-linked	TIER 2 GENE	2019-11-04	Y	NA	NEW	NA	1		NA	RGP_1016	Broad	WGS	CMG	Complete	multiple	NA	NA	NA	1	N	N	N	N	N	N	N	N	NA	N	N	Y	N	Y	N	N	Y	N	N	N	N	N	N	Y	N	N	N	N	N	N	N	N	19	Y	N	NA	NA	NA	NA	NA	NA	NA	4	Orphan		Y	novel gene, new phenotype
SRRT	Brain malformation, seizures, atrial septal defect	de novo	TIER 2 GENE	2019-11-04	Y	NA	NEW	NA	1		NA	RGP_731	Broad	WGS	CMG	Complete	multiple	NA	NA	NA	1	N	N	Y	N	N	N	N	N	NA	N	N	Y	N	N	N	N	N	N	N	Y	Y	N	N	N	Y	Y	N	N	Y	N	N	N	19	Y	N	NA	NA	NA	NA	NA	NA	NA	4	Orphan		Y	novel gene, new phenotype
MED16	Global developmental delay with malformations	AR compound heterozygous	TIER 1 GENE	2019-11-04	Y	NA	NEW	NA	1		NA	RGP_957	Broad	WGS	CMG	Complete	multiple	NA	NA	NA	3	N	N	N	N	N	N	N	N	NA	N	N	Y	N	Y	Y	N	N	Y	N	Y	N	N	N	Y	Y	Y	N	N	Y	N	N	N	19	Y	N	NA	NA	NA	NA	NA	NA	NA	3	Orphan		Y	novel gene, new phenotype
ANO5	MIYOSHI MUSCULAR DYSTROPHY 3; MMD3	AR compound heterozygous	TIER 1 GENE	2019-11-04	N	NA	KNOWN	613319	1		NA	RGP_1027	Broad	WGS	CMG	Complete	multiple	KPG	KPG	KPG	KPG	KPG	KPG	KPG	KPG	KPG	KPG	KPG	KPG	NA	N	N	N	N	N	N	N	N	N	N	N	Y	N	N	Y	N	N	N	N	N	N	N	N	19	KPG	N	NA	NA	NA	NA	NA	NA	NA	2	Orphan		N	known gene, explained-known phenotype
DYNC1H1	SPINAL MUSCULAR ATROPHY, LOWER EXTREMITY-PREDOMINANT, 1, AUTOSOMAL DOMINANT; SMALED1	de novo	TIER 1 GENE	2019-11-04	N	NA	KNOWN	158600	1		NA	RGP_938	Broad	WGS	CMG	Complete	multiple	KPG	KPG	KPG	KPG	KPG	KPG	KPG	KPG	KPG	KPG	KPG	KPG	NA	N	N	Y	N	N	N	N	N	N	N	N	Y	N	N	Y	N	N	N	N	N	N	N	N	19	KPG	N	NA	NA	NA	NA	NA	NA	NA	3	Orphan		N	known gene, explained-known phenotype
NS	Muscle weakness with arthrogryposis multiplex congenita	multiple	N	2019-11-04	NS	NA	NEW	NA	1		NA	RGP_993	Broad	WGS	CMG	Complete	multiple	NS	NS	NS	NS	NS	NS	NS	NS	NS	NS	NS	NS	NA	N	N	N	N	N	N	N	N	N	N	N	N	N	N	Y	N	N	N	N	N	N	N	N	19	NS	NS	NA	NA	NA	NA	NA	NS	NA	1	Orphan		Y	NA
NS	Optic neuropathy	multiple	N	2019-11-04	NS	NA	NEW	NA	1		NA	RGP_882	Broad	WGS	CMG	Complete	multiple	NS	NS	NS	NS	NS	NS	NS	NS	NS	NS	NS	NS	NA	N	N	N	N	Y	N	N	N	N	N	N	N	N	N	N	N	N	N	N	N	N	N	N	19	NS	NS	NA	NA	NA	NA	NA	NS	NA	1	Orphan		Y	NA
NS	Overgrowth, autism	multiple	N	2019-11-04	NS	NA	NEW	NA	1		NA	RGP_1012	Broad	WGS	CMG	Complete	multiple	NS	NS	NS	NS	NS	NS	NS	NS	NS	NS	NS	NS	NA	N	N	Y	N	N	N	N	N	N	N	Y	N	N	N	N	N	N	N	N	N	N	N	N	19	NS	NS	NA	NA	NA	NA	NA	NS	NA	3	Orphan		Y	NA
NS	Vascular Disorders	multiple	N	2019-11-01	NS	NA	KNOWN	NA	53		NA	NA	Yale	WES	CMG	Complete	multiple	NS	NS	NS	NS	NS	NS	NS	NS	NS	NS	NS	NS	NA	N	N	N	N	N	N	N	N	N	N	N	N	N	N	N	N	N	N	N	N	N	N	N	19	NS	NA	NA	NA	NA	NA	NA	NS	130	NA	NA		N	NA
NS	Artrial Fibrillation, Familial	multiple	N	2019-11-01	NS	NA	KNOWN	NA	0		NA	NA	Yale	WES,WGS	NHLBI-nonX01	Complete	AD	NS	NS	NS	NS	NS	NS	NS	NS	NS	NS	NS	NS	NA	N	N	N	N	N	N	N	N	N	N	N	N	N	N	N	Y	N	N	N	N	N	N	N	19	NS	NA	NA	NA	NA	NA	NA	NS	14	NA	NA		N	NA
NS	Artrial Fibrillation, Familial, 2; ATFB2	multiple	N	2019-11-01	NS	NA	KNOWN	NA	21		NA	NA	Yale	WES,WGS	NHLBI-nonX01	Complete	AD	NS	NS	NS	NS	NS	NS	NS	NS	NS	NS	NS	NS	NA	N	N	N	N	N	N	N	N	N	N	N	N	N	N	N	Y	N	N	N	N	N	N	N	19	NS	NA	NA	NA	NA	NA	NA	NS	14	NA	NA		N	NA
NS	Bicupsid Aortic Valve	multiple	N	2019-11-01	NS	NA	KNOWN	NA	60		NA	NA	Yale	WES,WGS	NHLBI-nonX01	Complete	AD	NS	NS	NS	NS	NS	NS	NS	NS	NS	NS	NS	NS	NA	N	N	N	N	N	N	N	N	N	N	N	N	N	N	N	Y	N	N	N	N	N	N	N	19	NS	NA	NA	NA	NA	NA	NA	NS	14	NA	NA		N	NA
NS	Cardiomyopathy, Dilated	multiple	N	2019-11-01	NS	NA	KNOWN	NA	1		NA	NA	Yale	WES,WGS	NHLBI-nonX01	Complete	AD	NS	NS	NS	NS	NS	NS	NS	NS	NS	NS	NS	NS	NA	N	N	N	N	N	N	N	N	N	N	N	N	N	N	N	Y	N	N	N	N	N	N	N	19	NS	NA	NA	NA	NA	NA	NA	NS	14	NA	NA		N	NA
NS	Coronary Heart Disease Susceptibility TO, 1	multiple	N	2019-11-01	NS	NA	KNOWN	NA	13		NA	NA	Yale	WES,WGS	NHLBI-nonX01	Complete	AD	NS	NS	NS	NS	NS	NS	NS	NS	NS	NS	NS	NS	607339	N	N	N	N	N	N	N	N	N	N	N	N	N	N	N	Y	N	N	N	N	N	N	N	19	NS	NA	NA	NA	NA	NA	NA	NS	14	NA	NA		N	NA
NS	DEAFNESS, AUTOSOMAL RECESSIVE 35; DFNB35	multiple	N	2019-11-01	NS	NA	KNOWN	NA	0		NA	NA	Yale	WES,WGS	NHLBI-nonX01	Complete	AD	NS	NS	NS	NS	NS	NS	NS	NS	NS	NS	NS	NS	608565	N	N	N	N	N	N	N	N	N	N	N	N	N	N	N	N	N	N	N	Y	N	N	N	19	NS	NA	NA	NA	NA	NA	NA	NS	14	NA	NA		N	NA
ESSRRB	DEAFNESS, AUTOSOMAL RECESSIVE 35; DFNB35	AR	TIER 1 GENE	2019-11-01	N	NA	KNOWN	608565	1		NA	NA	Yale	WES,WGS	NHLBI-nonX01	Complete	multiple	KPG	KPG	KPG	KPG	KPG	KPG	KPG	KPG	KPG	KPG	KPG	KPG	608565	N	N	N	N	N	N	N	N	N	N	N	N	N	N	N	N	N	N	N	Y	N	N	N	19	N	NA	NA	N	NA	NA	NA	NA	14	NA	NA		N	known gene, explained-known phenotype
NS	DEAFNESS, AUTOSOMAL RECESSIVE 3; DFNB3	multiple	N	2019-11-01	NS	NA	KNOWN	NA	0		NA	NA	Yale	WES,WGS	NHLBI-nonX01	Complete	AD	NS	NS	NS	NS	NS	NS	NS	NS	NS	NS	NS	NS	600316	N	N	N	N	N	N	N	N	N	N	N	N	N	N	N	N	N	N	N	Y	N	N	N	19	NS	NA	NA	NA	NA	NA	NA	NS	14	NA	NA		N	NA
MYO15A	DEAFNESS, AUTOSOMAL RECESSIVE 3; DFNB3	AR	TIER 1 GENE	2019-11-01	N	NA	KNOWN	600316	2		NA	NA	Yale	WES,WGS	NHLBI-nonX01	Complete	multiple	KPG	KPG	KPG	KPG	KPG	KPG	KPG	KPG	KPG	KPG	KPG	KPG	600316	N	N	N	N	N	N	N	N	N	N	N	N	N	N	N	N	N	N	N	Y	N	N	N	19	N	NA	NA	N	NA	NA	NA	NA	14	NA	NA		N	known gene, explained-known phenotype
NS	DEAFNESS, AUTOSOMAL RECESSIVE 7; DFNB7	multiple	N	2019-11-01	NS	NA	KNOWN	NA	0		NA	NA	Yale	WES,WGS	NHLBI-nonX01	Complete	AD	NS	NS	NS	NS	NS	NS	NS	NS	NS	NS	NS	NS	600974	N	N	N	N	N	N	N	N	N	N	N	N	N	N	N	N	N	N	N	Y	N	N	N	19	NS	NA	NA	NA	NA	NA	NA	NS	14	NA	NA		N	NA
TMC1	DEAFNESS, AUTOSOMAL RECESSIVE 7; DFNB7	AR	TIER 1 GENE	2019-11-01	N	NA	KNOWN	600974	1		NA	NA	Yale	WES,WGS	NHLBI-nonX01	Complete	multiple	KPG	KPG	KPG	KPG	KPG	KPG	KPG	KPG	KPG	KPG	KPG	KPG	600974	N	N	N	N	N	N	N	N	N	N	N	N	N	N	N	N	N	N	N	Y	N	N	N	19	N	NA	NA	N	NA	NA	NA	NA	14	NA	NA		N	known gene, explained-known phenotype
NS	Familial Heart Block	multiple	N	2019-11-01	NS	NA	KNOWN	NA	1		NA	NA	Yale	WES,WGS	NHLBI-nonX01	Complete	AD	NS	NS	NS	NS	NS	NS	NS	NS	NS	NS	NS	NS	NA	N	N	N	N	N	N	N	N	N	N	N	N	N	N	N	Y	N	N	N	N	N	N	N	19	NS	NA	NA	NA	NA	NA	NA	NS	14	NA	NA		N	NA
NS	Famililal Pancreatic Cancer	multiple	N	2019-11-01	NS	NA	KNOWN	NA	10		NA	NA	Yale	WES,WGS	NHLBI-nonX01	Complete	AD	NS	NS	NS	NS	NS	NS	NS	NS	NS	NS	NS	NS	NA	N	N	N	N	N	N	N	N	N	N	N	N	N	N	N	N	Y	N	N	N	N	N	N	19	NS	NA	NA	NA	NA	NA	NA	NS	14	NA	NA		N	NA
NS	Patent Ductus Arteriosus	multiple	N	2019-11-01	NS	NA	KNOWN	NA	24		NA	NA	Yale	WES,WGS	NHLBI-nonX01	Complete	AD	NS	NS	NS	NS	NS	NS	NS	NS	NS	NS	NS	NS	NA	N	N	N	N	N	N	N	N	N	N	N	N	N	N	N	Y	N	N	N	N	N	N	N	19	NS	NA	NA	NA	NA	NA	NA	NS	14	NA	NA		N	NA
NS	Hepatoportal Sclerosis	multiple	N	2019-11-01	NS	NA	KNOWN	NA	0		NA	NA	Yale	WES,WGS	CMG	Complete	multiple	NS	NS	NS	NS	NS	NS	NS	NS	NS	NS	NS	NS	NA	N	N	N	N	N	N	N	N	N	N	N	N	N	N	N	N	N	N	N	N	N	N	N	19	NS	NA	NA	NA	NA	NA	NA	NS	77	NA	NA		N	NA
NS	Idiopathic Pediatric Liver Disease	multiple	N	2019-11-01	NS	NA	KNOWN	NA	0		NA	NA	Yale	WES,WGS	CMG	Complete	multiple	NS	NS	NS	NS	NS	NS	NS	NS	NS	NS	NS	NS	NA	N	N	N	N	N	N	N	N	N	N	N	N	N	N	N	N	Y	N	N	N	N	N	N	19	NS	NA	NA	NA	NA	NA	NA	NS	77	NA	NA		N	NA
AKR1D1	BILE ACID SYNTHESIS DEFECT, CONGENITAL, 2; CBAS2	AR	TIER 1 GENE	2019-11-01	N	NA	KNOWN	235555	1		NA	NA	Yale	WES,WGS	CMG	Complete	multiple	KPG	KPG	KPG	KPG	KPG	KPG	KPG	KPG	KPG	KPG	KPG	KPG	NA	N	N	N	N	N	N	N	N	N	N	N	N	N	N	N	N	N	N	N	N	N	N	N	19	N	NA	NA	N	NA	NA	NA	NA	77	NA	NA		N	known gene, explained-known phenotype
ATP8B1	CHOLESTASIS, PROGRESSIVE FAMILIAL INTRAHEPATIC, 1; PFIC1	AR	TIER 1 GENE	2019-11-01	N	NA	KNOWN	211600	1		NA	NA	Yale	WES,WGS	CMG	Complete	multiple	KPG	KPG	KPG	KPG	KPG	KPG	KPG	KPG	KPG	KPG	KPG	KPG	NA	N	N	N	N	N	N	N	N	N	N	N	N	N	N	N	N	Y	N	N	N	N	N	N	19	N	NA	NA	N	NA	NA	NA	NA	77	NA	NA		N	known gene, explained-known phenotype
CFTR	CYSTIC FIBROSIS; CF	AR	TIER 2 GENE	2019-11-01	N	NA	KNOWN	219700	1		NA	NA	Yale	WES,WGS	CMG	Complete	multiple	KPG	KPG	KPG	KPG	KPG	KPG	KPG	KPG	KPG	KPG	KPG	KPG	NA	N	N	N	N	N	N	N	N	N	N	N	N	N	N	N	N	N	N	N	N	N	N	N	19	N	NA	NA	N	NA	NA	NA	NA	77	NA	NA		N	known gene, explained-known phenotype
IARS1	GROWTH RETARDATION, IMPAIRED INTELLECTUAL DEVELOPMENT, HYPOTONIA, AND HEPATOPATHY; GRIDHH	AR	TIER 1 GENE	2019-11-01	N	NA	KNOWN	617093	1		NA	NA	Yale	WES,WGS	CMG	Complete	multiple	KPG	KPG	KPG	KPG	KPG	KPG	KPG	KPG	KPG	KPG	KPG	KPG	NA	N	N	N	N	N	N	N	N	N	N	N	N	N	N	N	N	N	N	N	N	N	N	N	19	N	NA	NA	N	NA	NA	NA	NA	77	NA	NA		N	known gene, explained-known phenotype
PKD1L1	HETEROTAXY, VISCERAL, 8, AUTOSOMAL; HTX8	AR	TIER 2 GENE	2019-11-01	N	NA	KNOWN	617205	1		NA	NA	Yale	WES,WGS	CMG	Complete	multiple	KPG	KPG	KPG	KPG	KPG	KPG	KPG	KPG	KPG	KPG	KPG	KPG	NA	N	N	N	N	N	N	N	N	N	N	N	N	N	N	N	N	N	N	N	N	N	N	N	19	N	NA	NA	N	NA	NA	NA	NA	77	NA	NA		N	known gene, explained-known phenotype
ATP6AP1	IMMUNODEFICIENCY 47; IMD47	AR	TIER 2 GENE	2019-11-01	N	NA	KNOWN	300972	2		NA	NA	Yale	WES,WGS	CMG	Complete	multiple	KPG	KPG	KPG	KPG	KPG	KPG	KPG	KPG	KPG	KPG	KPG	KPG	NA	N	N	N	N	N	N	N	N	N	N	N	N	N	N	N	N	N	N	N	N	N	N	N	19	N	NA	NA	N	NA	NA	NA	NA	77	NA	NA		N	known gene, explained-known phenotype
SLC51A	Idiopathic Pediatric Liver Disease	AR	TIER 1 GENE	2019-11-01	Y	NA	UE	NA	1		31863603	NA	Yale	WES,WGS	CMG	Complete	AR	NA	NA	NA	N	N	N	Y	N	N	N	N	N	NA	N	N	N	N	N	N	N	N	N	N	N	N	N	N	N	N	Y	N	N	N	N	N	N	19	N	NA	NA	N	NA	NA	NA	NA	77	NA	NA		Y	novel gene, unexplained-known phenotype
TMEM67	JOUBERT SYNDROME 6; JBTS6	AR	TIER 2 GENE	2019-11-01	N	NA	KNOWN	610688	2		NA	NA	Yale	WES,WGS	CMG	Complete	multiple	KPG	KPG	KPG	KPG	KPG	KPG	KPG	KPG	KPG	KPG	KPG	KPG	NA	N	N	N	N	N	N	N	N	N	N	N	N	N	N	N	N	N	N	N	N	N	N	N	19	N	NA	NA	N	NA	NA	NA	NA	77	NA	NA		N	known gene, explained-known phenotype
FBXL4	MITOCHONDRIAL DNA DEPLETION SYNDROME 13 (ENCEPHALOMYOPATHIC TYPE); MTDPS13	AR	TIER 2 GENE	2019-11-01	N	NA	KNOWN	615471	1		NA	NA	Yale	WES,WGS	CMG	Complete	multiple	KPG	KPG	KPG	KPG	KPG	KPG	KPG	KPG	KPG	KPG	KPG	KPG	NA	N	N	N	N	N	N	N	N	N	N	N	N	N	N	N	N	N	N	N	N	N	N	N	19	N	NA	NA	N	NA	NA	NA	NA	77	NA	NA		N	known gene, explained-known phenotype
TWNK	MITOCHONDRIAL DNA DEPLETION SYNDROME 7 (HEPATOCEREBRAL TYPE); MTDPS7	AR	TIER 2 GENE	2019-11-01	N	NA	KNOWN	271245	1		NA	NA	Yale	WES,WGS	CMG	Complete	multiple	KPG	KPG	KPG	KPG	KPG	KPG	KPG	KPG	KPG	KPG	KPG	KPG	NA	N	N	N	N	N	N	N	N	N	N	N	N	N	N	N	N	N	N	N	N	N	N	N	19	N	NA	NA	N	NA	NA	NA	NA	77	NA	NA		N	known gene, explained-known phenotype
SMPD1	NIEMANN-PICK DISEASE, TYPE A	AR	TIER 2 GENE	2019-11-01	N	NA	KNOWN	257200	1		NA	NA	Yale	WES,WGS	CMG	Complete	multiple	KPG	KPG	KPG	KPG	KPG	KPG	KPG	KPG	KPG	KPG	KPG	KPG	NA	N	N	N	N	N	N	N	N	N	N	N	N	N	N	N	N	N	N	N	N	N	N	N	19	N	NA	NA	N	NA	NA	NA	NA	77	NA	NA		N	known gene, explained-known phenotype
NPC2	NIEMANN-PICK DISEASE, TYPE C2; NPC2	AR homozygous	TIER 1 GENE	2019-11-01	N	NA	KNOWN	607625	1		NA	NA	Yale	WES,WGS	CMG	Complete	multiple	KPG	KPG	KPG	KPG	KPG	KPG	KPG	KPG	KPG	KPG	KPG	KPG	NA	N	N	N	N	N	N	N	N	N	N	N	N	N	N	N	N	Y	N	N	N	N	N	N	19	N	NA	NA	N	NA	NA	NA	NA	77	NA	NA		N	known gene, explained-known phenotype
PEX1	PEROXISOME BIOGENESIS DISORDER 1A (ZELLWEGER); PBD1A	AR	TIER 1 GENE	2019-11-01	N	NA	KNOWN	214100	2		NA	NA	Yale	WES,WGS	CMG	Complete	multiple	KPG	KPG	KPG	KPG	KPG	KPG	KPG	KPG	KPG	KPG	KPG	KPG	NA	N	N	N	N	N	N	N	N	N	N	N	N	N	N	N	N	N	N	N	N	N	N	N	19	N	NA	NA	N	NA	NA	NA	NA	77	NA	NA		N	known gene, explained-known phenotype
PEX26	PEROXISOME BIOGENESIS DISORDER 7A (ZELLWEGER); PBD7A	AR	TIER 2 GENE	2019-11-01	N	NA	KNOWN	614872	1		NA	NA	Yale	WES,WGS	CMG	Complete	multiple	KPG	KPG	KPG	KPG	KPG	KPG	KPG	KPG	KPG	KPG	KPG	KPG	NA	N	N	N	N	N	N	N	N	N	N	N	N	N	N	N	N	N	N	N	N	N	N	N	19	N	NA	NA	N	NA	NA	NA	NA	77	NA	NA		N	known gene, explained-known phenotype
NPHP3	RENAL-HEPATIC-PANCREATIC DYSPLASIA 1; RHPD1	AR homozygous	TIER 2 GENE	2019-11-01	N	NA	KNOWN	208540	1		NA	NA	Yale	WES,WGS	CMG	Complete	multiple	KPG	KPG	KPG	KPG	KPG	KPG	KPG	KPG	KPG	KPG	KPG	KPG	NA	N	N	N	N	N	N	N	N	N	N	N	N	N	N	N	N	Y	N	N	N	N	N	N	19	N	NA	NA	N	NA	NA	NA	NA	77	NA	NA		N	known gene, explained-known phenotype
TALDO1	TRANSALDOLASE DEFICIENCY; TALDOD	AR	TIER 1 GENE	2019-11-01	N	NA	KNOWN	606003	1		NA	NA	Yale	WES,WGS	CMG	Complete	multiple	KPG	KPG	KPG	KPG	KPG	KPG	KPG	KPG	KPG	KPG	KPG	KPG	NA	N	N	N	N	N	N	N	N	N	N	N	N	N	N	N	N	N	N	N	N	N	N	N	19	N	NA	NA	N	NA	NA	NA	NA	77	NA	NA		N	known gene, explained-known phenotype
EMD	MUSCULAR DYSTROPHY	X-linked	TIER 1 GENE	2019-10-30	N	NA	KNOWN	310300	1		NA	NA	BH	WES	CMG	Complete	X-linked	NA	NA	NA	1	N	N	N	N	N	N	N	N	310300	N	N	N	N	N	N	N	N	N	N	N	N	N	N	Y	N	N	N	N	N	N	N	N	19	KPG	Y	NA	NA	NA	NA	NA	KPG	3776	NA	NA		N	known gene, explained-known phenotype
NS	arterial aneurysms and dissection	multiple	N	2019-10-27	NS	NA	NEW	NA	1		NA	NA	BH	WES	CMG	Complete	AD	NS	NS	NS	NS	NS	NS	NS	NS	NS	NS	NS	NS	NA	N	N	N	N	N	N	N	N	N	N	N	N	N	N	N	Y	N	N	N	N	N	N	N	19	NS	NA	NA	NA	NA	NA	NA	NA	99415	NA	NA		Y	NA
NS	enteropathy, oral ulcers, hepatosplenomegaly, joint pain	multiple	N	2019-10-27	NS	NA	NEW	NA	1		NA	NA	BH	WES|WGS	CMG	Complete	AR	NS	NS	NS	NS	NS	NS	NS	NS	NS	NS	NS	NS	NA	N	N	N	N	N	N	N	N	Y	Y	N	N	N	N	N	N	Y	Y	N	N	N	Y	Y	19	NS	NA	NA	NA	NA	NA	NA	NA	99417	NA	NA		Y	NA
NS	enteropathy, recurrent diarrhea, low IgG	multiple	N	2019-10-27	NS	NA	NEW	NA	1		NA	NA	BH	WES	CMG	Complete	AR	NS	NS	NS	NS	NS	NS	NS	NS	NS	NS	NS	NS	NA	N	N	N	N	N	N	N	N	N	Y	Y	N	N	N	N	N	Y	N	N	N	N	N	N	19	NS	NA	NA	NA	NA	NA	NA	NA	99416	NA	NA		Y	NA
NS	HEMIFACIAL MYOHYPERPLASIA; HMH	multiple	N	2019-10-27	NS	NA	KNOWN	NA	1		NA	NA	BH	WES	CMG	Complete	multiple	NS	NS	NS	NS	NS	NS	NS	NS	NS	NS	NS	NS	606773	N	Y	N	N	Y	N	N	N	Y	N	N	N	N	N	Y	N	N	N	N	Y	N	N	N	19	NS	NA	NA	NA	NA	NA	NA	NA	99414	NA	NA		N	NA
IFIH1	Inflammatory bowel disease diagnosed before 5 years old	AD	TIER 1 GENE	2019-10-27	N	NA	NEW	NA	3		NA	NA	BH	WES	CMG	Complete	multiple	NA	need P value for GWAS	NA	3	N	N	N	Y	Y	N	N	N	NA	N	N	N	N	N	N	N	N	N	N	N	N	N	N	N	N	Y	N	N	N	N	N	N	19	N	NA	NA	NA	NA	NA	NA	NA	99135.2	NA	NA		Y	known gene, new phenotype
NS	MACULAR DYSTROPHY, RETINAL, 1, NORTH CAROLINA TYPE; MCDR1	multiple	N	2019-10-27	NS	NA	UE	NA	6		NA	NA	BH	WES	CMG	Complete	multiple	3	NS	NS	NS	NS	NS	NS	NS	NS	NS	NS	NS	136550	N	N	N	N	Y	N	N	N	N	N	N	N	N	N	N	N	N	N	N	N	N	N	N	19	NS	NA	NA	NA	NA	NA	NA	NS	99162	NA	NA		Y	NA
DHS6S1	MACULAR DYSTROPHY, RETINAL, 1, NORTH CAROLINA TYPE; MCDR1	AD	TIER 1 GENE	2019-10-27	N	NA	KNOWN	136550	2		NA	NA	BH	WES	CMG	Complete	multiple	KPG	KPG	KPG	KPG	KPG	KPG	KPG	KPG	KPG	KPG	KPG	KPG	136550	N	N	N	N	Y	N	N	N	N	N	N	N	N	N	N	N	N	N	N	N	N	N	N	19	KPG	NA	NA	NA	NA	NA	NA	NA	99162.1	NA	NA		N	known gene, explained-known phenotype
NS	osteochondromas, aplastic anemia	multiple	N	2019-10-27	NS	NA	NEW	NA	1		NA	NA	BH	WES|WGS	CMG	Complete	AR	NS	NS	NS	NS	NS	NS	NS	NS	NS	NS	NS	NS	NA	N	N	Y	Y	N	Y	N	N	N	N	N	N	N	N	N	N	N	N	N	N	N	N	N	19	NS	NA	NA	NA	NA	NA	NA	NA	99419	NA	NA		Y	NA
NS	SPONDYLOCOSTAL DYSOSTOSIS 5; SCDO5	multiple	N	2019-10-27	NS	NA	KNOWN	NA	1		NA	NA	BH	WES	CMG	Complete	multiple	NS	NS	NS	NS	NS	NS	NS	NS	NS	NS	NS	NS	122600	N	N	N	N	N	N	N	N	N	N	N	N	N	N	N	N	N	Y	N	N	N	N	N	19	NS	NA	NA	NA	NA	NA	NA	NA	99420	NA	NA		N	NA
MBTPS1	SPONDYLOEPIPHYSEAL DYSPLASIA, KONDO-FU TYPE; SEDKF	AR	TIER 1 GENE	2019-10-27	N	NA	KNOWN	618392	1		32420688	NA	BH	WES	CMG	Complete	AR	KPG	KPG	KPG	KPG	KPG	KPG	KPG	KPG	KPG	KPG	KPG	KPG	NA	N	Y	Y	Y	Y	Y	N	N	Y	N	Y	N	N	N	N	N	Y	Y	N	Y	N	N	N	19	N	NA	NA	NA	NA	NA	NA	NA	99418	NA	NA		N	known gene, explained-known phenotype
FZD2	OMODYSPLASIA 2	AD	TIER 2 GENE	2019-10-22	N	NA	KNOWN	600667	1		NA	NA	BH	Sanger	CMG	Complete	AD	NA	NA	NA	18	Y	N	Y	N	N	N	N	N	600667	Y	N	N	N	N	Y	N	N	Y	N	Y	Y	Y	N	N	N	N	Y	N	Y	N	Y	N	20	KPG	Y	NA	NA	NA	NA	NA	KPG	3696	NA	NA		N	known gene, explained-known phenotype
PAX2	FOCAL SEGMENTAL GLOMERULOSCLEROSIS 7; FSGS7	AD	TIER 1 GENE	2019-10-11	N	NA	KNOWN	616002	3		NA	Multiple	Broad	WES	CMG	Complete	multiple	KPG	KPG	KPG	KPG	KPG	KPG	KPG	KPG	KPG	KPG	KPG	KPG	NA	N	N	N	N	N	N	N	N	N	N	N	N	N	N	N	N	N	N	N	N	N	Y	N	20	KPG	N	NA	NA	NA	NA	NA	NA	NA	1	Kidney		N	known gene, explained-known phenotype
NS	Early onset diabetes mellitus	multiple	N	2019-10-11	NS	NA	NEW	NA	15		NA	Multiple	Broad	WES	CMG	Complete	multiple	NS	NS	NS	NS	NS	NS	NS	NS	NS	NS	NS	NS	NA	N	N	Y	N	Y	N	N	Y	N	Y	Y	N	N	N	Y	Y	Y	N	N	Y	Y	Y	N	20	NS	NS	NA	NA	NA	NA	NA	NS	NA	3	Kidney		Y	NA
NECAP1	Neuromuscular disease	AR homozygous	TIER 1 GENE	2019-10-03	Y	NA	NEW	NA	1		NA	TOP_FMAL098	Broad	WES	CMG	Complete	multiple	NA	NA	NA	7	N	N	N	N	N	N	N	N	NA	N	N	Y	N	Y	N	N	N	Y	N	N	Y	N	N	Y	N	Y	N	N	N	N	N	N	20	N	N	NA	NA	NA	NA	NA	NA	NA	3	Muscle		Y	novel gene, new phenotype
ADCY5	DYSKINESIA, FAMILIAL, WITH FACIAL MYOKYMIA; FDFM	de novo	TIER 1 GENE	2019-10-03	N	NA	KNOWN	606703	1		NA	TOP_FMAL082	Broad	WES	CMG	Complete	multiple	KPG	KPG	KPG	KPG	KPG	KPG	KPG	KPG	KPG	KPG	KPG	KPG	NA	N	N	Y	N	N	N	N	N	N	N	N	Y	N	N	Y	N	N	N	N	N	N	N	N	20	KPG	N	NA	NA	NA	NA	NA	NA	NA	3	Muscle		N	known gene, explained-known phenotype
ALG3	CONGENITAL DISORDER OF GLYCOSYLATION, TYPE Id; CDG1D	AR homozygous	TIER 1 GENE	2019-10-03	N	NA	KNOWN	601110	1		32389449	TOP_FIZM052	Broad	WES	CMG	Complete	multiple	KPG	KPG	KPG	KPG	KPG	KPG	KPG	KPG	KPG	KPG	KPG	KPG	NA	N	N	Y	N	Y	Y	N	N	Y	N	N	N	N	N	Y	N	N	N	N	Y	N	N	N	20	KPG	N	NA	NA	NA	NA	NA	NA	NA	4	Muscle		N	known gene, explained-known phenotype
AMMECR1	MIDFACE HYPOPLASIA, HEARING IMPAIRMENT, ELLIPTOCYTOSIS, AND NEPHROCALCINOSIS; MFHIEN	X-linked	TIER 1 GENE	2019-10-03	N	NA	KNOWN	300990	1		NA	TOP_FIZM043	Broad	WES	CMG	Complete	multiple	KPG	KPG	KPG	KPG	KPG	KPG	KPG	KPG	KPG	KPG	KPG	KPG	NA	N	N	Y	N	N	N	N	N	Y	N	N	N	N	N	N	N	N	N	N	N	Y	N	N	20	KPG	N	NA	NA	NA	NA	NA	NA	NA	3	Muscle		N	known gene, explained-known phenotype
ATCAY	CEREBELLAR ATAXIA, CAYMAN TYPE; ATCAY	AR homozygous	TIER 1 GENE	2019-10-03	N	NA	KNOWN	601238	1		NA	TOP_FIZM051	Broad	WES	CMG	Complete	multiple	KPG	KPG	KPG	KPG	KPG	KPG	KPG	KPG	KPG	KPG	KPG	KPG	NA	N	N	Y	N	Y	N	N	N	N	N	N	N	N	N	Y	N	N	N	N	N	N	N	N	20	KPG	N	NA	NA	NA	NA	NA	NA	NA	3	Muscle		N	known gene, explained-known phenotype
BBS12	BARDET-BIEDL SYNDROME 12; BBS12	AR homozygous	TIER 1 GENE	2019-10-03	N	NA	KNOWN	615989	1		NA	TOP_FIZM055	Broad	WES	CMG	Complete	multiple	KPG	KPG	KPG	KPG	KPG	KPG	KPG	KPG	KPG	KPG	KPG	KPG	NA	N	N	Y	N	Y	N	N	N	Y	N	N	N	N	N	N	N	N	N	N	N	N	N	N	20	KPG	N	NA	NA	NA	NA	NA	NA	NA	4	Muscle		N	known gene, explained-known phenotype
BSCL2	ENCEPHALOPATHY, PROGRESSIVE, WITH OR WITHOUT LIPODYSTROPHY; PELD	AR homozygous	TIER 1 GENE	2019-10-03	N	NA	KNOWN	615924	1		NA	TOP_FIZM059	Broad	WES	CMG	Complete	multiple	KPG	KPG	KPG	KPG	KPG	KPG	KPG	KPG	KPG	KPG	KPG	KPG	NA	N	N	Y	N	N	N	N	N	Y	N	N	N	N	N	Y	N	N	N	N	N	N	N	N	20	KPG	N	NA	NA	NA	NA	NA	NA	NA	3	Muscle		N	known gene, explained-known phenotype
CHRNE	MYASTHENIC SYNDROME, CONGENITAL, 4A, SLOW-CHANNEL; CMS4A	AR	TIER 1 GENE	2019-10-03	N	NA	KNOWN	605809	2		NA	Multiple	Broad	WES	CMG	Complete	multiple	KPG	KPG	KPG	KPG	KPG	KPG	KPG	KPG	KPG	KPG	KPG	KPG	NA	N	N	Y	N	Y	N	N	N	N	N	N	N	N	N	Y	N	N	N	Y	N	N	N	N	20	KPG	N	NA	NA	NA	NA	NA	NA	NA	1	Muscle		N	known gene, explained-known phenotype
COQ4	COENZYME Q10 DEFICIENCY, PRIMARY, 7; COQ10D7	AR homozygous	TIER 1 GENE	2019-10-03	N	NA	KNOWN	616276	1		NA	TOP_FIZM041	Broad	WES	CMG	Complete	multiple	KPG	KPG	KPG	KPG	KPG	KPG	KPG	KPG	KPG	KPG	KPG	KPG	NA	N	N	Y	N	Y	N	N	N	Y	N	N	N	N	N	Y	N	Y	N	N	Y	N	N	N	20	KPG	N	NA	NA	NA	NA	NA	NA	NA	3	Muscle		N	known gene, explained-known phenotype
ETFDH	GLUTARIC ACIDEMIA IIC, INCLUDED; GA2C, INCLUDED	AR homozygous	TIER 1 GENE	2019-10-03	N	NA	KNOWN	231680	1		NA	TOP_FIZM037	Broad	WES	CMG	Complete	multiple	KPG	KPG	KPG	KPG	KPG	KPG	KPG	KPG	KPG	KPG	KPG	KPG	NA	N	N	Y	N	Y	N	N	N	N	N	N	N	N	N	Y	N	Y	N	N	N	N	N	N	20	KPG	N	NA	NA	NA	NA	NA	NA	NA	3	Muscle		N	known gene, explained-known phenotype
GDAP1	CHARCOT-MARIE-TOOTH DISEASE, TYPE 4A; CMT4A	AR homozygous	TIER 1 GENE	2019-10-03	N	NA	KNOWN	214400	1		NA	TOP_FMAL099	Broad	WES	CMG	Complete	multiple	KPG	KPG	KPG	KPG	KPG	KPG	KPG	KPG	KPG	KPG	KPG	KPG	NA	N	N	Y	N	N	N	N	N	N	N	N	Y	N	N	Y	N	N	N	N	N	N	N	N	20	KPG	N	NA	NA	NA	NA	NA	NA	NA	4	Muscle		N	known gene, explained-known phenotype
MAP2K1	CARDIOFACIOCUTANEOUS SYNDROME 3; CFC3	de novo	TIER 1 GENE	2019-10-03	N	NA	KNOWN	615279	1		NA	TOP_FDIY040	Broad	WES	CMG	Complete	multiple	KPG	KPG	KPG	KPG	KPG	KPG	KPG	KPG	KPG	KPG	KPG	KPG	NA	N	N	Y	N	N	N	N	N	Y	N	N	N	N	N	Y	N	N	N	N	N	N	N	Y	20	KPG	N	NA	NA	NA	NA	NA	NA	NA	3	Muscle		N	known gene, explained-known phenotype
PEX1	PEROXISOME BIOGENESIS DISORDER 1B; PBD1B	AR homozygous	TIER 1 GENE	2019-10-03	N	NA	KNOWN	601539	1		NA	TOP_FMAL081	Broad	WES	CMG	Complete	multiple	KPG	KPG	KPG	KPG	KPG	KPG	KPG	KPG	KPG	KPG	KPG	KPG	NA	N	N	Y	N	Y	Y	N	N	N	N	N	Y	N	N	Y	N	N	N	N	N	N	N	N	20	KPG	N	NA	NA	NA	NA	NA	NA	NA	3	Muscle		N	known gene, explained-known phenotype
PLOD1	EHLERS-DANLOS SYNDROME, KYPHOSCOLIOTIC TYPE, 1; EDSKSCL1	AR homozygous	TIER 1 GENE	2019-10-03	N	NA	KNOWN	225400	2		NA	Multiple	Broad	WES	NHLBI- nonX01	Complete	multiple	KPG	KPG	KPG	KPG	KPG	KPG	KPG	KPG	KPG	KPG	KPG	KPG	NA	N	N	Y	N	Y	Y	N	N	Y	N	N	Y	N	N	Y	N	N	N	Y	N	Y	N	N	20	KPG	N	NA	NA	NA	NA	NA	NA	NA	4	Muscle		N	known gene, explained-known phenotype
PTCHD1	AUTISM, SUSCEPTIBILITY TO, X-LINKED 4; AUTSX4	X-linked	TIER 1 GENE	2019-10-03	N	NA	KNOWN	300830	1		NA	TOP_FIZM042	Broad	WES	CMG	Complete	multiple	KPG	KPG	KPG	KPG	KPG	KPG	KPG	KPG	KPG	KPG	KPG	KPG	NA	N	N	Y	N	N	N	N	N	Y	N	N	N	N	N	N	N	N	N	N	Y	N	N	N	20	KPG	N	NA	NA	NA	NA	NA	NA	NA	1	Muscle		N	known gene, explained-known phenotype
SCN2A	EPILEPTIC ENCEPHALOPATHY, EARLY INFANTILE, 11; EIEE11	de novo	TIER 1 GENE	2019-10-03	N	NA	KNOWN	613721	1		NA	TOP_FMAL084	Broad	WES	CMG	Complete	multiple	KPG	KPG	KPG	KPG	KPG	KPG	KPG	KPG	KPG	KPG	KPG	KPG	NA	N	N	Y	N	Y	N	N	N	Y	N	N	Y	N	N	Y	N	N	N	N	Y	N	Y	N	20	KPG	N	NA	NA	NA	NA	NA	NA	NA	3	Muscle		N	known gene, explained-known phenotype
SQSTM1	NEURODEGENERATION WITH ATAXIA, DYSTONIA, AND GAZE PALSY, CHILDHOOD-ONSET; NADGP	AR homozygous	TIER 1 GENE	2019-10-03	N	NA	KNOWN	617145	1		NA	TOP_FIZM053	Broad	WES	CMG	Complete	multiple	KPG	KPG	KPG	KPG	KPG	KPG	KPG	KPG	KPG	KPG	KPG	KPG	NA	N	N	Y	N	Y	N	N	N	N	N	N	N	N	N	N	N	N	N	N	N	N	N	N	20	KPG	N	NA	NA	NA	NA	NA	NA	NA	3	Muscle		N	known gene, explained-known phenotype
TMEM240	SPINOCEREBELLAR ATAXIA 21; SCA21	AR homozygous	TIER 1 GENE	2019-10-03	N	NA	KNOWN	607454	1		NA	TOP_FMAL091	Broad	WES	CMG	Complete	multiple	KPG	KPG	KPG	KPG	KPG	KPG	KPG	KPG	KPG	KPG	KPG	KPG	NA	N	N	Y	N	N	N	N	N	N	N	N	N	N	N	N	N	N	N	N	N	N	N	N	20	KPG	N	NA	NA	NA	NA	NA	NA	NA	4	Muscle		N	known gene, explained-known phenotype
TUFM	COMBINED OXIDATIVE PHOSPHORYLATION DEFICIENCY 4; COXPD4	AR homozygous	TIER 1 GENE	2019-10-03	N	NA	KNOWN	610678	1		NA	TOP_FIZM054	Broad	WES	CMG	Complete	multiple	KPG	KPG	KPG	KPG	KPG	KPG	KPG	KPG	KPG	KPG	KPG	KPG	NA	N	N	Y	N	N	N	N	N	N	N	N	N	N	N	Y	N	N	N	N	N	N	N	N	20	KPG	N	NA	NA	NA	NA	NA	NA	NA	3	Muscle		N	known gene, explained-known phenotype
EDAR	ECTODERMAL DYSPLASIA	AR homozygous	TIER 1 GENE	2019-10-01	N	NA	KNOWN	224900	1		NA	NA	BH	WES	CMG	Complete	AR	NA	NA	NA	KPG	KPG	KPG	KPG	KPG	KPG	KPG	KPG	KPG	224900LH	N	N	N	N	N	N	N	N	N	N	N	N	N	N	N	N	N	N	N	N	N	N	N	20	KPG	Y	NA	NA	NA	NA	NA	N	3421	NA	NA		N	known gene, explained-known phenotype
CELF3	Myalgia and fatigue	AR compound heterozygous	TIER 2 GENE	2019-09-27	Y	NA	NEW	NA	1		NA	BON_UC443	Broad	WGS, WES	CMG	Complete	multiple	NA	NA	NA	1	N	Y	N	N	N	N	N	N	NA	N	N	Y	N	N	N	N	N	N	N	N	N	N	N	Y	N	Y	N	N	N	N	N	N	20	Y	N	NA	NA	NA	NA	NA	NA	NA	3	Muscle		Y	novel gene, new phenotype
LRP1	Muscle weakness	de novo	TIER 2 GENE	2019-09-27	Y	NA	NEW	NA	1		NA	BON_B16_61	Broad	WES	CMG	Complete	multiple	NA	NA	NA	1	Y	N	Y	N	N	N	Y	N	NA	N	N	Y	N	N	N	N	N	N	N	N	Y	N	N	Y	N	N	N	N	N	N	N	N	20	Y	N	NA	NA	NA	NA	NA	NA	NA	3	Muscle		Y	novel gene, new phenotype
MYH8	Muscle weakness	AR compound heterozygous	TIER 2 GENE	2019-09-27	N	NA	NEW	NA	1		NA	BON_B14_135	Broad	WES	CMG	Complete	multiple	NA	NA	NA	1	Y	Y	N	N	N	N	N	N	NA	N	N	Y	N	N	N	N	N	N	N	N	N	N	N	Y	N	N	N	N	N	N	N	N	20	Y	N	NA	NA	NA	NA	NA	NA	NA	3	Muscle		Y	known gene, new phenotype
FBXO28	Ataxia disorder with seizures	de novo	TIER 1 GENE	2019-09-27	Y	NA	NEW	NA	1		NA	BON_B12_42	Broad	WES	CMG	Complete	multiple	NA	NA	NA	2	Y	N	N	N	N	N	N	N	NA	N	N	Y	N	N	N	N	N	N	N	N	N	N	N	Y	N	N	N	N	N	N	N	N	20	Y	N	NA	NA	NA	NA	NA	NA	NA	3	Muscle		Y	novel gene, new phenotype
COL3A1	POLYMICROGYRIA WITH OR WITHOUT VASCULAR-TYPE EHLERS-DANLOS SYNDROME; PMGEDSV	AR compound heterozygous	TIER 1 GENE	2019-09-27	N	NA	KNOWN	618343	1		NA	BON_B19-03	Broad	WES	CMG	Complete	multiple	KPG	KPG	KPG	KPG	KPG	KPG	KPG	KPG	KPG	KPG	KPG	KPG	NA	N	N	Y	N	N	N	N	N	Y	N	N	Y	N	N	N	Y	N	N	N	N	N	N	N	20	KPG	N	NA	NA	NA	NA	NA	NA	NA	3	Muscle		N	known gene, explained-known phenotype
SCN4A	MYASTHENIC SYNDROME, CONGENITAL, 16; CMS16	de novo	TIER 1 GENE	2019-09-27	N	NA	KNOWN	614198	1		NA	BON_B16-126	Broad	WES	CMG	Complete	multiple	KPG	KPG	KPG	KPG	KPG	KPG	KPG	KPG	KPG	KPG	KPG	KPG	NA	N	N	N	N	Y	N	N	N	N	N	Y	N	N	N	Y	N	Y	N	N	N	Y	N	N	20	KPG	N	NA	NA	NA	NA	NA	NA	NA	3	Muscle		N	known gene, explained-known phenotype
NS	Cardiomyopathy	multiple	N	2019-09-27	NS	NA	NEW	NA	2		NA	Multiple	Broad	WES, WGS	CMG	Complete	multiple	NS	NS	NS	NS	NS	NS	NS	NS	NS	NS	NS	NS	NA	N	N	N	N	Y	N	N	N	N	N	N	N	N	N	N	Y	N	N	N	N	Y	N	N	20	NS	NS	NA	NA	NA	NA	NA	NS	NA	4	Muscle		Y	NA
NS	Facial palsy	multiple	N	2019-09-27	NS	NA	NEW	NA	1		NA	BON_B16-99	Broad	WES	CMG	Complete	multiple	NS	NS	NS	NS	NS	NS	NS	NS	NS	NS	NS	NS	NA	N	N	Y	N	N	N	N	N	N	N	N	N	N	N	Y	N	Y	N	N	N	N	N	N	20	NS	NS	NA	NA	NA	NA	NA	NS	NA	3	Muscle		Y	NA
NS	Facial palsy and wrist contracture	multiple	N	2019-09-27	NS	NA	NEW	NA	1		NA	BON_B14-120	Broad	WES	CMG	Complete	multiple	NS	NS	NS	NS	NS	NS	NS	NS	NS	NS	NS	NS	NA	N	N	N	N	N	N	N	N	Y	N	N	Y	N	N	Y	N	N	N	N	N	N	N	N	20	NS	NS	NA	NA	NA	NA	NA	NS	NA	1	Muscle		Y	NA
NS	Gait disturbance with malformations	multiple	N	2019-09-27	NS	NA	NEW	NA	1		NA	BON_B19-09	Broad	WES	NHLBI- nonX01	Complete	multiple	NS	NS	NS	NS	NS	NS	NS	NS	NS	NS	NS	NS	NA	N	N	Y	N	N	N	N	N	N	N	N	Y	N	N	Y	N	N	N	Y	N	N	N	N	20	NS	NS	NA	NA	NA	NA	NA	NS	NA	3	Muscle		Y	NA
NS	Joint hypermobility and contractures	multiple	N	2019-09-27	NS	NA	NEW	NA	1		NA	BON_B18_64	Broad	WES	CMG	Complete	multiple	NS	NS	NS	NS	NS	NS	NS	NS	NS	NS	NS	NS	NA	N	N	Y	N	N	N	N	N	N	N	N	Y	N	N	Y	N	N	N	N	N	N	N	N	20	NS	NS	NA	NA	NA	NA	NA	NS	NA	3	Muscle		Y	NA
NS	Muscle weakness, Icthyosis	multiple	N	2019-09-27	NS	NA	NEW	NA	1		NA	BON_B15_102	Broad	WES	CMG	Complete	multiple	NS	NS	NS	NS	NS	NS	NS	NS	NS	NS	NS	NS	NA	N	N	Y	N	N	N	N	N	N	N	N	N	N	N	Y	N	N	N	N	Y	N	N	Y	20	NS	NS	NA	NA	NA	NA	NA	NS	NA	4	Muscle		Y	NA
NS	Rhabdomyolysis	multiple	N	2019-09-27	NS	NA	NEW	NA	2		NA	Multiple	Broad	WES	CMG	Complete	multiple	NS	NS	NS	NS	NS	NS	NS	NS	NS	NS	NS	NS	NA	N	N	N	N	N	N	N	N	N	N	N	N	N	N	Y	N	N	N	N	N	Y	N	N	20	NS	NS	NA	NA	NA	NA	NA	NS	NA	1	Muscle		Y	NA
SLC5A7	Congenital Myasthenia and Autism	AR compound heterozygous	TIER 2 GENE	2019-09-24	N	NA	KNOWN	617143	1		NA	maselli_uwcmg_cms_4	UW	WES	CMG	Complete	multiple	NA	NA	NA	1	KPG	NS	Y	Y	Y	Y	Y	NA	254210	N	N	Y	N	N	N	N	N	N	N	N	N	N	N	N	N	N	N	N	N	N	N	N	20	N	NA	N	Novel comp-het variants; also see Bauche et al AJHG 99 753-761,9/1/2016	Daniel McGoldrick	cog	NA	NA	NA	NA	NA		N	known gene, explained-known phenotype
GLUL	Epileptic Encephalopathy	de novo	TIER 1 GENE	2019-09-24	N	NA	NEW	NA	1		NA	carvill_uwcmg_ee_1	UW	WES	CMG	Complete	multiple	NA	NA	NA	7	Y	Y	N	N	N	N	N	N	NA	N	N	Y	N	N	N	N	N	N	N	N	N	N	N	N	N	N	N	N	N	N	N	N	20	N	NA	In-progress	Family EE134. Validation in progress as of Dec 2019 update. Note family was submitted to MyGene2 with candidate gene RAB2A. Paper in prep as of Dec2020 update.	Investigator	cog	carvill_uwcmg_ee_1-RAB2A	NA	NA	NA	NA		Y	known gene, new phenotype
FOXO6	Epileptic Encephalopathy	de novo	TIER 2 GENE	2019-09-24	Y	NA	NEW	NA	1		NA	carvill_uwcmg_ee_1	UW	WES	CMG	Complete	multiple	NA	NA	NA	1	Y	Y	Y	N	N	N	N	N	NA	N	N	Y	N	N	N	N	N	N	N	N	N	N	N	N	N	N	N	N	N	N	N	N	20	Y	NA	N	Family EE110. Validation in progress as of Dec 2019 update.	Investigator	cog	carvill_uwcmg_ee_1-FOXO6	NA	NA	NA	NA		Y	novel gene, new phenotype
UNC80	Epileptic Encephalopathy	AR	TIER 1 GENE	2019-09-24	N	NA	KNOWN	NA	1		NA	carvill_uwcmg_ee_1	UW	WES	CMG	Complete	multiple	NA	NA	NA	KPG	KPG	KPG	KPG	KPG	KPG	KPG	KPG	KPG	NA	N	N	Y	N	N	N	N	N	N	N	N	N	N	N	N	N	N	N	N	N	N	N	N	20	KPG	NA	N	June 2020 update: Family EE47	Investigator	cog	NA	NA	NA	NA	NA		N	known gene, explained-known phenotype
PHACTR1	Epileptic Encephalopathy	de novo	TIER 1 GENE	2019-09-24	N	NA	KNOWN	NA	1		NA	carvill_uwcmg_ee_1	UW	WES	CMG	Complete	multiple	NA	NA	NA	KPG	KPG	KPG	KPG	KPG	KPG	KPG	KPG	KPG	NA	N	N	Y	N	N	N	N	N	N	N	N	N	N	N	N	N	N	N	N	N	N	N	N	20	KPG	NA	N	From Dec2020 update.	Investigator	cog	NA	NA	NA	NA	NA		N	known gene, explained-known phenotype
NARS1	Epileptic Encephalopathy	de novo	TIER 1 GENE	2019-09-24	N	NA	KNOWN	NA	1		NA	carvill_uwcmg_ee_1	UW	WES	CMG	Complete	multiple	NA	NA	NA	KPG	KPG	KPG	KPG	KPG	KPG	KPG	KPG	KPG	NA	N	N	Y	N	N	N	N	N	N	N	N	N	N	N	N	N	N	N	N	N	N	N	N	20	KPG	NA	N	From Dec2020 update.	Investigator	cog	NA	NA	NA	NA	NA		N	known gene, explained-known phenotype
NS	Epileptic Encephalopathy	multiple	N	2019-09-24	NS	NA	UE	NA	2		NA	carvill_uwcmg_ee_1	UW	WES	CMG	Complete	multiple	NA	NA	NA	NS	NS	NS	NS	NS	NS	NS	NS	NS	NA	N	N	Y	N	N	N	N	N	N	N	N	N	N	N	N	N	N	N	N	N	N	N	N	20	NS	NA	N	NA	Investigator	cog	NA	NA	NA	NA	NA		Y	NA
CTC1	CEREBRORETINAL MICROANGIOPATHY WITH CALCIFICATIONS AND CYSTS 1; CRMCC1	AR	TIER 2 GENE	2019-09-19	N	NA	KNOWN	612199	1		NA	NA	BH	WES	CMG	Complete	multiple	KPG	KPG	KPG	KPG	KPG	KPG	KPG	KPG	KPG	KPG	KPG	KPG	NA	N	N	N	N	Y	N	N	N	N	N	N	N	N	N	N	N	N	N	N	N	N	N	N	21	KPG	NA	NA	NA	NA	NA	NA	NA	99400.1	NA	NA		N	known gene, explained-known phenotype
NS	CLEFT PALATE, CARDIAC DEFECT, GENITAL ANOMALIES, AND ECTRODACTYLY	multiple	N	2019-09-19	NS	NA	KNOWN	NA	1		NA	NA	BH	WES	CMG	Complete	multiple	NS	NS	NS	NS	NS	NS	NS	NS	NS	NS	NS	NS	600460	N	N	N	N	N	N	N	N	Y	N	Y	N	N	N	N	Y	Y	Y	N	N	N	N	Y	21	NS	NA	NA	NA	NA	NA	NA	NA	99413	NA	NA		N	NA
PITPNM3	CONE-ROD DYSTROPHY 5; CORD5	AD	TIER 1 GENE	2019-09-19	N	NA	KNOWN	600977	1		NA	NA	BH	WES	CMG	Complete	multiple	KPG	KPG	KPG	KPG	KPG	KPG	KPG	KPG	KPG	KPG	KPG	KPG	NA	N	N	N	N	Y	N	N	N	N	N	N	N	N	N	N	N	N	N	N	N	N	N	N	21	KPG	NA	NA	NA	NA	NA	NA	NA	99400.2	NA	NA		N	known gene, explained-known phenotype
EFEMP1	DOYNE HONEYCOMB RETINAL DYSTROPHY; DHRD	AD	TIER 1 GENE	2019-09-19	N	NA	KNOWN	126600	1		NA	NA	BH	WES	CMG	Complete	multiple	KPG	KPG	KPG	KPG	KPG	KPG	KPG	KPG	KPG	KPG	KPG	KPG	NA	N	N	N	N	Y	N	N	N	N	N	N	N	N	N	N	N	N	N	N	N	N	N	N	21	KPG	NA	NA	NA	NA	NA	NA	NA	99400.1	NA	NA		N	known gene, explained-known phenotype
LRP5	EXUDATIVE VITREORETINOPATHY 4; EVR4	AD	TIER 1 GENE	2019-09-19	N	NA	KNOWN	601813	2		NA	NA	BH	WES	CMG	Complete	multiple	KPG	KPG	KPG	KPG	KPG	KPG	KPG	KPG	KPG	KPG	KPG	KPG	NA	N	N	N	N	Y	N	N	N	N	N	N	N	N	N	N	N	N	N	N	N	N	N	N	21	KPG	NA	NA	NA	NA	NA	NA	NA	99400.2	NA	NA		N	known gene, explained-known phenotype
HMCN1	MACULAR DEGENERATION, AGE-RELATED, 1; ARMD1	AD	TIER 2 GENE	2019-09-19	N	NA	KNOWN	603075	2		NA	NA	BH	WES	CMG	Complete	multiple	KPG	KPG	KPG	KPG	KPG	KPG	KPG	KPG	KPG	KPG	KPG	KPG	NA	N	N	N	N	Y	N	N	N	N	N	N	N	N	N	N	N	N	N	N	N	N	N	N	21	KPG	NA	NA	NA	NA	NA	NA	NA	99400.1	NA	NA		N	known gene, explained-known phenotype
COL11A1	MARSHALL SYNDROME; MRSHS	AD	TIER 2 GENE	2019-09-19	N	NA	KNOWN	154780	2		NA	NA	BH	WES	CMG	Complete	multiple	KPG	KPG	KPG	KPG	KPG	KPG	KPG	KPG	KPG	KPG	KPG	KPG	NA	N	N	N	N	Y	N	N	N	N	N	N	N	N	N	N	N	N	N	N	N	N	N	N	21	KPG	NA	NA	NA	NA	NA	NA	NA	99400.6	NA	NA		N	known gene, explained-known phenotype
COL11A1	MARSHALL SYNDROME; MRSHS	AD	TIER 1 GENE	2019-09-19	N	NA	KNOWN	154780	1		NA	NA	BH	WES	CMG	Complete	multiple	KPG	KPG	KPG	KPG	KPG	KPG	KPG	KPG	KPG	KPG	KPG	KPG	NA	N	N	N	N	Y	N	N	N	N	N	N	N	N	N	N	N	N	N	N	N	N	N	N	21	KPG	NA	NA	NA	NA	NA	NA	NA	99400.7	NA	NA		N	known gene, explained-known phenotype
ZNF423	NEPHRONOPHTHISIS 14; NPHP14	AD	TIER 2 GENE	2019-09-19	N	NA	KNOWN	614844	1		NA	NA	BH	WES	CMG	Complete	multiple	KPG	KPG	KPG	KPG	KPG	KPG	KPG	KPG	KPG	KPG	KPG	KPG	NA	N	N	N	N	Y	N	N	N	N	N	N	N	N	N	N	N	N	N	N	N	N	N	N	21	KPG	NA	NA	NA	NA	NA	NA	NA	99400.3	NA	NA		N	known gene, explained-known phenotype
RP1L1	OCCULT MACULAR DYSTROPHY; OCMD	AD	TIER 2 GENE	2019-09-19	N	NA	KNOWN	613587	2		NA	NA	BH	WES	CMG	Complete	multiple	KPG	KPG	KPG	KPG	KPG	KPG	KPG	KPG	KPG	KPG	KPG	KPG	NA	N	N	N	N	Y	N	N	N	N	N	N	N	N	N	N	N	N	N	N	N	N	N	N	21	KPG	NA	NA	NA	NA	NA	NA	NA	99400.2	NA	NA		N	known gene, explained-known phenotype
AFG3L2	OPTIC ATROPHY 12	AD	TIER 2 GENE	2019-09-19	N	NA	KNOWN	618977	1		NA	NA	BH	WES	CMG	Complete	multiple	NA	NA	NA	1	N	N	N	N	N	N	N	N	NA	N	N	N	N	Y	N	N	N	N	N	N	N	N	N	N	N	N	N	N	N	N	N	N	21	N	NA	NA	NA	NA	NA	NA	NA	99400.3	NA	NA		N	known gene, explained-known phenotype
CRB1	PIGMENTED PARAVENOUS CHORIORETINAL ATROPHY; PPCRA	AD	TIER 1 GENE	2019-09-19	N	NA	KNOWN	172870	2		NA	NA	BH	WES	CMG	Complete	multiple	KPG	KPG	KPG	KPG	KPG	KPG	KPG	KPG	KPG	KPG	KPG	KPG	NA	N	N	N	N	Y	N	N	N	N	N	N	N	N	N	N	N	N	N	N	N	N	N	N	21	KPG	NA	NA	NA	NA	NA	NA	NA	99400.9	NA	NA		N	known gene, explained-known phenotype
ABCC6	PSEUDOXANTHOMA ELASTICUM, FORME FRUSTE	AD	TIER 1 GENE	2019-09-19	N	NA	KNOWN	177850	1		NA	NA	BH	WES	CMG	Complete	multiple	KPG	KPG	KPG	KPG	KPG	KPG	KPG	KPG	KPG	KPG	KPG	KPG	NA	N	N	N	N	Y	N	N	N	N	N	N	N	N	N	N	N	N	N	N	N	N	N	N	21	N	NA	NA	NA	NA	NA	NA	NA	99400.1	NA	NA		N	known gene, explained-known phenotype
ABCC6	PSEUDOXANTHOMA ELASTICUM, FORME FRUSTE	AD	TIER 2 GENE	2019-09-19	N	NA	KNOWN	177850	1		NA	NA	BH	WES	CMG	Complete	multiple	KPG	KPG	KPG	KPG	KPG	KPG	KPG	KPG	KPG	KPG	KPG	KPG	NA	N	N	N	N	Y	N	N	N	N	N	N	N	N	N	N	N	N	N	N	N	N	N	N	21	KPG	NA	NA	NA	NA	NA	NA	NA	99400.3	NA	NA		N	known gene, explained-known phenotype
COL4A1	RETINAL ARTERIES, TORTUOSITY OF; RATOR	AD	TIER 1 GENE	2019-09-19	N	NA	KNOWN	180000	1		NA	NA	BH	WES	CMG	Complete	multiple	KPG	KPG	KPG	KPG	KPG	KPG	KPG	KPG	KPG	KPG	KPG	KPG	NA	N	N	N	N	Y	N	N	N	N	N	N	N	N	N	N	N	N	N	N	N	N	N	N	21	KPG	NA	NA	NA	NA	NA	NA	NA	99400.8	NA	NA		N	known gene, explained-known phenotype
NS	Retinal Dystrophies	multiple	N	2019-09-19	NS	NA	NEW	NA	11		NA	NA	BH	WES	CMG	Complete	multiple	NS	NS	NS	NS	NS	NS	NS	NS	NS	NS	NS	NS	NA	N	N	N	N	Y	N	N	N	N	N	N	N	N	N	N	N	N	N	N	N	N	N	N	21	NS	NA	NA	NA	NA	NA	NA	NS	99400	NA	NA		Y	NA
WFS1	Retinal Dystrophy	AD	TIER 2 GENE	2019-09-19	N	NA	NEW	NA	1		NA	NA	BH	WES	CMG	Complete	multiple	KPG	KPG	KPG	KPG	KPG	KPG	KPG	KPG	KPG	KPG	KPG	KPG	NA	N	N	N	N	Y	N	N	N	N	N	N	N	N	N	N	N	N	N	N	N	N	N	N	21	KPG	NA	NA	NA	NA	NA	NA	NA	99400.3	NA	NA		Y	known gene, new phenotype
ITM2B	RETINAL DYSTROPHY WITH INNER RETINAL DYSFUNCTION AND GANGLION CELL ABNORMALITIES; RDGCA	AD	TIER 2 GENE	2019-09-19	N	NA	KNOWN	616079	1		NA	NA	BH	WES	CMG	Complete	multiple	KPG	KPG	KPG	KPG	KPG	KPG	KPG	KPG	KPG	KPG	KPG	KPG	NA	N	N	N	N	Y	N	N	N	N	N	N	N	N	N	N	N	N	N	N	N	N	N	N	21	KPG	NA	NA	NA	NA	NA	NA	NA	99400.1	NA	NA		N	known gene, explained-known phenotype
RP1	RETINITIS PIGMENTOSA 1; RP1	AD	TIER 1 GENE	2019-09-19	N	NA	KNOWN	180100	1		NA	NA	BH	WES	CMG	Complete	multiple	KPG	KPG	KPG	KPG	KPG	KPG	KPG	KPG	KPG	KPG	KPG	KPG	NA	N	N	N	N	Y	N	N	N	N	N	N	N	N	N	N	N	N	N	N	N	N	N	N	21	N	NA	NA	NA	NA	NA	NA	NA	99400.2	NA	NA		N	known gene, explained-known phenotype
RP1	RETINITIS PIGMENTOSA 1; RP1	AR	TIER 1 GENE	2019-09-19	N	NA	KNOWN	180100	1		NA	NA	BH	WES	CMG	Complete	multiple	KPG	KPG	KPG	KPG	KPG	KPG	KPG	KPG	KPG	KPG	KPG	KPG	NA	N	N	N	N	Y	N	N	N	N	N	N	N	N	N	N	N	N	N	N	N	N	N	N	21	KPG	NA	NA	NA	NA	NA	NA	NA	99400.2	NA	NA		N	known gene, explained-known phenotype
PRPF31	RETINITIS PIGMENTOSA 11; RP11	AD	TIER 1 GENE	2019-09-19	N	NA	KNOWN	600138	1		NA	NA	BH	WES	CMG	Complete	multiple	KPG	KPG	KPG	KPG	KPG	KPG	KPG	KPG	KPG	KPG	KPG	KPG	NA	N	N	N	N	Y	N	N	N	N	N	N	N	N	N	N	N	N	N	N	N	N	N	N	21	KPG	NA	NA	NA	NA	NA	NA	NA	99400.2	NA	NA		N	known gene, explained-known phenotype
CA4	RETINITIS PIGMENTOSA 17; RP17	AD	TIER 2 GENE	2019-09-19	N	NA	KNOWN	600852	1		NA	NA	BH	WES	CMG	Complete	multiple	KPG	KPG	KPG	KPG	KPG	KPG	KPG	KPG	KPG	KPG	KPG	KPG	NA	N	N	N	N	Y	N	N	N	N	N	N	N	N	N	N	N	N	N	N	N	N	N	N	21	KPG	NA	NA	NA	NA	NA	NA	NA	99400.5	NA	NA		N	known gene, explained-known phenotype
EYS	RETINITIS PIGMENTOSA 25; RP25	AR	TIER 1 GENE	2019-09-19	N	NA	KNOWN	602772	1		NA	NA	BH	WES	CMG	Complete	multiple	KPG	KPG	KPG	KPG	KPG	KPG	KPG	KPG	KPG	KPG	KPG	KPG	NA	N	N	N	N	Y	N	N	N	N	N	N	N	N	N	N	N	N	N	N	N	N	N	N	21	KPG	NA	NA	NA	NA	NA	NA	NA	99400.1	NA	NA		N	known gene, explained-known phenotype
RPGR	RETINITIS PIGMENTOSA 3; RP3	AR	TIER 1 GENE	2019-09-19	N	NA	KNOWN	300029	1		NA	NA	BH	WES	CMG	Complete	multiple	KPG	KPG	KPG	KPG	KPG	KPG	KPG	KPG	KPG	KPG	KPG	KPG	NA	N	N	N	N	Y	N	N	N	N	N	N	N	N	N	N	N	N	N	N	N	N	N	N	21	KPG	NA	NA	NA	NA	NA	NA	NA	99400.2	NA	NA		N	known gene, explained-known phenotype
USH2A	RETINITIS PIGMENTOSA 39; RP39	AR	TIER 1 GENE	2019-09-19	N	NA	KNOWN	613809	1		NA	NA	BH	WES	CMG	Complete	multiple	KPG	KPG	KPG	KPG	KPG	KPG	KPG	KPG	KPG	KPG	KPG	KPG	NA	N	N	N	N	Y	N	N	N	N	N	N	N	N	N	N	N	N	N	N	N	N	N	N	21	KPG	NA	NA	NA	NA	NA	NA	NA	99400.3	NA	NA		N	known gene, explained-known phenotype
ARL3	RETINITIS PIGMENTOSA 83; RP83	AD	TIER 1 GENE	2019-09-19	N	NA	KNOWN	618173	2		NA	NA	BH	WES	CMG	Complete	multiple	KPG	KPG	KPG	KPG	KPG	KPG	KPG	KPG	KPG	KPG	KPG	KPG	NA	N	N	N	N	Y	N	N	N	N	N	N	N	N	N	N	N	N	N	N	N	N	N	N	21	KPG	NA	NA	NA	NA	NA	NA	NA	99400.4	NA	NA		N	known gene, explained-known phenotype
KIAA1549	RETINITIS PIGMENTOSA 86; RP86	AD	TIER 1 GENE	2019-09-19	N	NA	KNOWN	618613	1		NA	NA	BH	WES	CMG	Complete	multiple	KPG	KPG	KPG	KPG	KPG	KPG	KPG	KPG	KPG	KPG	KPG	KPG	NA	N	N	N	N	Y	N	N	N	N	N	N	N	N	N	N	N	N	N	N	N	N	N	N	21	KPG	NA	NA	NA	NA	NA	NA	NA	99400.1	NA	NA		N	known gene, explained-known phenotype
RP1L1	RETINITIS PIGMENTOSA 88; RP88	AR	TIER 2 GENE	2019-09-19	N	NA	KNOWN	618826	1		NA	NA	BH	WES	CMG	Complete	multiple	KPG	KPG	KPG	KPG	KPG	KPG	KPG	KPG	KPG	KPG	KPG	KPG	NA	N	N	N	N	Y	N	N	N	N	N	N	N	N	N	N	N	N	N	N	N	N	N	N	21	KPG	NA	NA	NA	NA	NA	NA	NA	99400.2	NA	NA		N	known gene, explained-known phenotype
RP1L1	RETINITIS PIGMENTOSA 88; RP88	AR	TIER 1 GENE	2019-09-19	N	NA	KNOWN	618826	1		NA	NA	BH	WES	CMG	Complete	multiple	KPG	KPG	KPG	KPG	KPG	KPG	KPG	KPG	KPG	KPG	KPG	KPG	NA	N	N	N	N	Y	N	N	N	N	N	N	N	N	N	N	N	N	N	N	N	N	N	N	21	KPG	NA	NA	NA	NA	NA	NA	NA	99400.2	NA	NA		N	known gene, explained-known phenotype
RS1	RETINOSCHISIS 1, X-LINKED, JUVENILE; RS1	X-linked	TIER 1 GENE	2019-09-19	N	NA	KNOWN	312700	1		NA	NA	BH	WES	CMG	Complete	multiple	KPG	KPG	KPG	KPG	KPG	KPG	KPG	KPG	KPG	KPG	KPG	KPG	NA	N	N	N	N	Y	N	N	N	N	N	N	N	N	N	N	N	N	N	N	N	N	N	N	21	KPG	NA	NA	NA	NA	NA	NA	NA	99400.2	NA	NA		N	known gene, explained-known phenotype
CEP63	Congenital Disorders of Glycosylation	AR homozygous	TIER 2 GENE	2019-09-19	N	NA	KNOWN	NA	1		NA	freeze_external_uwcmg_cdg_8	UW	WGS	CMG	Complete	multiple	NA	NA	NA	NS	N	N	N	N	N	N	N	N	NA	N	N	Y	N	N	Y	N	N	Y	N	Y	N	N	N	Y	Y	N	N	N	N	Y	N	N	21	N	NA	N	Literature has examples with microcephaly	Karynne Patterson	NA	NA	NA	NA	NA	NA		N	known gene, explained-known phenotype
PMM1	Congenital Disorders of Glycosylation	AR homozygous	TIER 2 GENE	2019-09-19	Y	NA	UE	NA	1		NA	freeze_external_uwcmg_cdg_8	UW	WGS	CMG	Complete	multiple	NA	NA	NA	NS	Y	Y	Y	N	N	N	N	N	NA	N	N	Y	N	N	Y	N	N	Y	N	Y	N	N	N	Y	Y	N	N	N	N	Y	N	N	21	Y	NA	N	No evidence in mouse models, but can't exclude humans	Karynne Patterson	NA	freeze_external_uwcmg_cdg_8-PMM1	NA	NA	NA	NA		Y	novel gene, unexplained-known phenotype
ACTA1 + XIRP2	Severe dilated cardiomyopathy	multiple	TIER 2 GENE	2019-09-18	N	2	EXPAN	NA	1		NA	MUN_FAM14	Broad	WES	CMG	Complete	multiple	NA	NA	NA	1	N	N	N	N	N	N	N	N	NA	N	N	N	N	N	N	N	N	N	N	N	N	N	N	Y	Y	N	N	N	N	N	N	N	21	N	N	NA	NA	NA	NA	NA	NA	NA	3	Muscle		Y	phenotype expansion
ATP1A1	Proximal weakness and progressive scoliosis	de novo	TIER 2 GENE	2019-09-18	N	NA	EXPAN	NA	1		NA	MUN_FAM13	Broad	WES	NHLBI- nonX01	Complete	multiple	NA	NA	NA	1	N	N	N	N	N	N	N	N	NA	N	N	N	N	N	N	N	N	N	N	Y	N	N	N	Y	N	N	N	Y	N	N	N	N	21	Y	N	NA	NA	NA	NA	NA	NA	NA	3	Muscle		Y	phenotype expansion
MACF1	Distal spinal muscular atrophy	AR compound heterozygous	TIER 2 GENE	2019-09-18	N	NA	EXPAN	NA	1		NA	MUN_FAM7	Broad	WES	CMG	Complete	multiple	NA	NA	NA	1	N	N	N	N	N	N	N	N	NA	N	N	Y	N	N	N	N	N	N	N	N	Y	N	N	Y	N	N	N	N	N	N	N	N	21	Y	N	NA	NA	NA	NA	NA	NA	NA	3	Muscle		Y	phenotype expansion
PCLO	Elevated creatine kinase without muscle weakness, asymmetric spastic diplegia and intellectual disability	AR homozygous	TIER 2 GENE	2019-09-18	N	NA	UE	NA	1		NA	MUN_FAM12	Broad	WES	CMG	Complete	multiple	NA	NA	NA	1	N	N	N	N	N	N	N	N	NA	N	N	Y	N	N	N	N	N	N	N	N	N	N	N	N	N	N	N	N	N	Y	N	N	21	Y	N	NA	NA	NA	NA	NA	NA	NA	3	Muscle		Y	known gene, unexplained-known phenotype
SMC3	Lower limb arthrogryposis	de novo	TIER 2 GENE	2019-09-18	N	NA	EXPAN	NA	1		NA	MUN_FAM2	Broad	WES	CMG	Complete	multiple	NA	NA	NA	1	N	N	N	N	N	N	N	N	NA	N	N	Y	N	N	N	N	N	N	N	N	N	N	N	Y	Y	N	N	N	N	N	N	N	21	Y	N	NA	NA	NA	NA	NA	NA	NA	3	Muscle		Y	phenotype expansion
TMEM106A	Congenital vacuolar myopathy	de novo	TIER 2 GENE	2019-09-18	Y	NA	NEW	NA	1		NA	MUN_FAM3	Broad	WES	NHLBI- nonX01	Complete	multiple	NA	NA	NA	1	N	N	N	N	N	N	N	N	NA	N	N	N	N	N	N	N	N	N	N	N	N	N	N	Y	N	Y	N	Y	N	Y	N	N	21	Y	N	NA	NA	NA	NA	NA	NA	NA	3	Muscle		Y	novel gene, new phenotype
COL25A1	Arthrogryposis multiplex congenita	NA	TIER 1 GENE	2019-09-18	N	NA	EXPAN	NA	2		NA	Multiple	Broad	WES	CMG	Complete	AR	NA	NA	NA	2	N	N	Y	N	N	Y	N	N	NA	N	Y	Y	N	Y	N	N	N	Y	N	Y	N	N	N	Y	N	N	N	N	N	N	N	N	21	Y	N	NA	NA	NA	NA	NA	NA	NA	3	Muscle		Y	phenotype expansion
NS	Facial and axial weakness	multiple	N	2019-09-18	NS	NA	NEW	NA	1		NA	MUN_FAM1	Broad	WES	NHLBI- nonX01	Complete	multiple	NS	NS	NS	NS	NS	NS	NS	NS	NS	NS	NS	NS	NA	N	N	Y	N	N	Y	N	N	Y	N	N	N	N	N	Y	N	Y	N	Y	N	N	N	N	21	NS	NS	NA	NA	NA	NA	NA	NS	NA	3	Muscle		Y	NA
NS	Predominantly distal weakness	multiple	N	2019-09-18	NS	NA	NEW	NA	1		NA	MUN_FAM5	Broad	WES	NHLBI- nonX01	Complete	multiple	NS	NS	NS	NS	NS	NS	NS	NS	NS	NS	NS	NS	NA	N	N	Y	N	N	N	N	N	N	N	N	N	N	N	Y	N	N	N	Y	N	N	N	N	21	NS	NS	NA	NA	NA	NA	NA	NS	NA	3	Muscle		Y	NA
NS	Suspected dystroglycanopathy	multiple	N	2019-09-18	NS	NA	NEW	NA	1		NA	MUN_FAM8	Broad	WES	CMG	Complete	multiple	NS	NS	NS	NS	NS	NS	NS	NS	NS	NS	NS	NS	NA	N	N	Y	N	N	N	N	N	N	N	N	N	N	N	Y	N	N	N	N	N	Y	N	N	21	NS	NS	NA	NA	NA	NA	NA	NS	NA	1	Muscle		Y	NA
NS	Vacuolar myopathy	multiple	N	2019-09-18	NS	NA	NEW	NA	1		NA	MUN_FAM6	Broad	WES	NHLBI- nonX01	Complete	multiple	NS	NS	NS	NS	NS	NS	NS	NS	NS	NS	NS	NS	NA	N	N	Y	N	N	N	N	N	N	N	N	N	N	N	Y	N	N	N	Y	N	Y	N	N	21	NS	NS	NA	NA	NA	NA	NA	NS	NA	3	Muscle		Y	NA
NS	Weakness and fatigability	multiple	N	2019-09-18	NS	NA	NEW	NA	1		NA	MUN_FAM10	Broad	WES	NHLBI- nonX01	Complete	multiple	NS	NS	NS	NS	NS	NS	NS	NS	NS	NS	NS	NS	NA	N	N	Y	N	N	N	N	N	N	N	N	N	N	N	Y	N	N	N	Y	N	N	N	N	21	NS	NS	NA	NA	NA	NA	NA	NS	NA	3	Muscle		Y	NA
SEC24A	Myopathy	AR homozygous	TIER 2 GENE	2019-09-12	Y	NA	NEW	NA	1		NA	OUN_HK137	Broad	WES	CMG	Complete	multiple	NA	NA	NA	1	N	N	N	N	N	N	N	N	NA	N	N	Y	N	N	Y	N	N	Y	N	Y	N	N	N	Y	N	Y	N	N	N	N	N	N	21	Y	N	NA	NA	NA	NA	NA	NA	NA	3	Orphan		Y	novel gene, new phenotype
CSNK2A1	Seizure disorder	de novo	TIER 1 GENE	2019-09-12	N	NA	NEW	NA	1		NA	OUN_HK141	Broad	WES	CMG	Complete	multiple	NA	NA	NA	5	N	N	N	N	N	N	N	N	NA	N	N	Y	N	N	Y	N	N	N	N	N	N	N	N	N	N	N	N	N	N	N	N	N	21	Y	N	NA	NA	NA	NA	NA	NA	NA	3	Orphan		Y	known gene, new phenotype
NS	Ectodermal dysplasia	multiple	N	2019-09-12	NS	NA	NEW	NA	1		NA	OUN_HK133	Broad	WES	CMG	Complete	multiple	NS	NS	NS	NS	NS	NS	NS	NS	NS	NS	NS	NS	NA	N	N	N	N	N	N	N	N	Y	N	N	Y	N	N	N	N	N	N	N	N	N	N	Y	21	NS	NS	NA	NA	NA	NA	NA	NS	NA	3	Orphan		Y	NA
NS	Premature aging syndrome (Wiedemann-Rautenstrauch syndrome)	multiple	N	2019-09-10	NS	NA	UE	NA	1		NA	bamshad_external_uwcmg_ldl_1, dobyns_uwcmg_wrs_1	UW	WES	CMG	Complete	multiple	NA	NA	NA	NS	NS	NS	NS	NS	NS	NS	NS	NS	NA	N	N	Y	N	N	N	N	N	Y	N	Y	N	N	N	N	N	N	Y	N	N	N	N	Y	21	NS	NA	N	Same family sequenced in 2013 under dobyns_uwcmg_wrs_1	Karynne Patterson	cog,str	NA	NA	NA	NA	NA		Y	NA
BOD1	Infantile spasms, hypoplasia of the corpus callosum, cortical vision impairment	de novo	TIER 2 GENE	2019-09-09	Y	NA	NEW	NA	1		NA	RGP_655	Broad	WGS	CMG	Complete	multiple	NA	NA	NA	1	N	N	N	N	N	N	N	N	NA	N	N	Y	N	Y	N	N	N	N	N	N	N	N	N	N	N	N	N	N	N	N	N	N	21	Y	N	NA	NA	NA	NA	NA	NA	NA	3	Orphan		Y	novel gene, new phenotype
CDK16	Neurodevelopmental disorder, seizures, pachygyria, microcephaly	de novo	TIER 2 GENE	2019-09-09	Y	NA	NEW	NA	1		NA	RGP_735	Broad	WGS	CMG	Complete	multiple	NA	NA	NA	1	N	N	Y	N	N	N	N	N	NA	N	N	Y	N	Y	N	N	N	N	N	N	N	N	N	Y	N	Y	N	N	N	Y	N	N	21	Y	N	NA	NA	NA	NA	NA	NA	NA	3	Orphan		Y	novel gene, new phenotype
DIABLO	Neurodevelopmental disorder, hearing loss, lung disease	de novo	TIER 2 GENE	2019-09-09	N	NA	EXPAN	NA	1		NA	RGP_876	Broad	WGS	NHLBI- nonX01	Complete	multiple	NA	NA	NA	1	N	N	N	N	N	N	N	N	NA	N	N	Y	N	N	N	N	N	N	N	N	N	N	Y	Y	N	Y	N	Y	Y	Y	N	N	21	Y	N	NA	NA	NA	NA	NA	NA	NA	3	Orphan		Y	phenotype expansion
HNRNPL	Neuromuscular disorder	de novo	TIER 2 GENE	2019-09-09	Y	NA	NEW	NA	1		NA	RGP_673	Broad	WGS	NHLBI- nonX01	Complete	multiple	NA	NA	NA	1	N	N	N	N	N	N	N	N	NA	N	N	Y	N	N	N	N	N	N	N	N	N	N	N	Y	N	N	N	Y	N	N	N	N	21	Y	N	NA	NA	NA	NA	NA	NA	NA	3	Orphan		Y	novel gene, new phenotype
NELL2	Neurodevelopmental disorder with tall stature	de novo	TIER 2 GENE	2019-09-09	Y	NA	NEW	NA	1		NA	RGP_495	Broad	WGS	CMG	Complete	multiple	NA	NA	NA	1	N	N	Y	N	N	N	N	N	NA	N	N	Y	N	N	N	N	N	N	N	Y	N	N	N	N	N	N	N	N	N	N	N	N	21	Y	N	NA	NA	NA	NA	NA	NA	NA	3	Orphan		Y	novel gene, new phenotype
PTPRG	Focal segmental glomerulosclerosis	AR compound heterozygous	TIER 2 GENE	2019-09-09	Y	NA	NEW	NA	1		NA	RGP_853	Broad	WGS	CMG	Complete	multiple	NA	NA	NA	1	N	N	N	N	N	N	N	N	NA	N	N	N	N	N	N	N	N	N	N	N	N	N	N	N	N	N	N	N	N	N	Y	N	21	Y	N	NA	NA	NA	NA	NA	NA	NA	3	Orphan		Y	novel gene, new phenotype
SCTR	Minimal change disease	AD	TIER 2 GENE	2019-09-09	Y	NA	NEW	NA	1		NA	RGP_522	Broad	WGS	CMG	Complete	multiple	NA	NA	NA	1	N	N	N	N	N	N	N	N	NA	N	N	N	N	N	N	N	N	N	Y	N	N	N	N	N	N	N	N	N	N	N	Y	N	21	Y	N	NA	NA	NA	NA	NA	NA	NA	1	Orphan		Y	novel gene, new phenotype
SYNM	Limb-girdle muscular dystrophy	AD	TIER 2 GENE	2019-09-09	Y	NA	NEW	NA	1		NA	RGP_918	Broad	WGS	CMG	Complete	multiple	NA	NA	NA	1	N	N	Y	N	N	Y	N	N	NA	N	N	N	N	N	N	N	N	N	N	N	Y	N	N	N	N	N	N	N	N	N	N	N	21	Y	N	NA	NA	NA	NA	NA	NA	NA	1	Orphan		Y	novel gene, new phenotype
ZNFX1	Colon polyposis, cleft lip	de novo	TIER 2 GENE	2019-09-09	Y	NA	NEW	NA	1		NA	RGP_881	Broad	WGS	NHLBI- nonX01	Complete	multiple	NA	NA	NA	1	N	N	N	N	N	N	N	N	NA	N	N	N	N	N	N	Y	Y	Y	N	N	N	N	N	Y	N	Y	N	Y	N	N	N	N	21	Y	N	NA	NA	NA	NA	NA	NA	NA	2	Orphan		Y	novel gene, new phenotype
HCN2	Neurodevelopmental disorder	de novo	TIER 1 GENE	2019-09-09	Y	NA	NEW	NA	1		NA	RGP_770	Broad	WGS	CMG	Complete	multiple	NA	NA	NA	2	N	N	Y	N	N	N	N	N	NA	N	N	Y	N	Y	N	N	N	N	N	N	N	N	N	Y	N	Y	N	N	N	N	N	N	21	Y	N	NA	NA	NA	NA	NA	NA	NA	3	Orphan		Y	novel gene, new phenotype
SRP54	Congenital neutropenia	de novo	TIER 1 GENE	2019-09-09	Y	NA	NEW	NA	1		NA	RGP_736	Broad	WGS	CMG	Complete	multiple	NA	NA	NA	24	N	Y	N	Y	Y	Y	N	N	NA	N	N	N	N	N	N	N	N	N	Y	N	N	N	N	N	N	N	N	N	N	N	N	N	21	N	N	NA	NA	NA	NA	NA	NA	NA	3	Orphan		Y	novel gene, new phenotype
ATP6AP1	IMMUNODEFICIENCY 47; IMD47	X-linked	TIER 1 GENE	2019-09-09	N	NA	KNOWN	300972	1		NA	RGP_821	Broad	WGS	CMG	Complete	multiple	KPG	KPG	KPG	KPG	KPG	KPG	KPG	KPG	KPG	KPG	KPG	KPG	NA	N	N	N	N	N	N	N	N	N	N	N	N	N	N	Y	N	N	N	N	N	Y	N	N	21	KPG	N	NA	NA	NA	NA	NA	NA	NA	3	Orphan		N	known gene, explained-known phenotype
CLTC	MENTAL RETARDATION, AUTOSOMAL DOMINANT 56; MRD56	de novo	TIER 1 GENE	2019-09-09	N	NA	KNOWN	617854	1		NA	RGP_450	Broad	WGS	CMG	Complete	multiple	KPG	KPG	KPG	KPG	KPG	KPG	KPG	KPG	KPG	KPG	KPG	KPG	NA	N	N	Y	N	Y	N	N	N	N	N	N	N	N	N	N	Y	Y	N	N	Y	Y	N	N	21	KPG	N	NA	NA	NA	NA	NA	NA	NA	3	Orphan		N	known gene, explained-known phenotype
NR5A1	46,XY SEX REVERSAL 3; SRXY3	AD	TIER 1 GENE	2019-09-09	N	NA	KNOWN	612965	1		NA	HIR_J0385	Broad	WES	CMG	Complete	multiple	KPG	KPG	KPG	KPG	KPG	KPG	KPG	KPG	KPG	KPG	KPG	KPG	NA	N	N	Y	N	N	N	N	N	N	N	Y	N	N	N	N	N	N	N	N	N	Y	Y	N	21	KPG	N	NA	NA	NA	NA	NA	NA	NA	1	Orphan		N	known gene, explained-known phenotype
SRD5A2	PSEUDOVAGINAL PERINEOSCROTAL HYPOSPADIAS; PPSH	AR compound heterozygous	TIER 1 GENE	2019-09-09	N	NA	KNOWN	264600	1		NA	HIR_J0392	Broad	WES	CMG	Complete	multiple	KPG	KPG	KPG	KPG	KPG	KPG	KPG	KPG	KPG	KPG	KPG	KPG	NA	N	N	N	N	N	N	N	N	N	N	N	N	N	N	N	N	N	N	N	N	N	Y	N	21	KPG	N	NA	NA	NA	NA	NA	NA	NA	3	Orphan		N	known gene, explained-known phenotype
UBTF	NEURODEGENERATION, CHILDHOOD-ONSET, WITH BRAIN ATROPHY; CONDBA	de novo	TIER 1 GENE	2019-09-09	N	NA	KNOWN	617672	1		NA	RGP_904	Broad	WGS	CMG	Complete	multiple	KPG	KPG	KPG	KPG	KPG	KPG	KPG	KPG	KPG	KPG	KPG	KPG	NA	N	N	Y	N	N	N	N	N	N	N	N	N	N	N	N	N	N	N	N	N	N	N	N	21	KPG	N	NA	NA	NA	NA	NA	NA	NA	2	Orphan		N	known gene, explained-known phenotype
WFS1	WOLFRAM SYNDROME 1; WFS1	AR compound heterozygous	TIER 1 GENE	2019-09-09	N	NA	KNOWN	222300	1		NA	RGP_697	Broad	WGS	CMG	Complete	multiple	KPG	KPG	KPG	KPG	KPG	KPG	KPG	KPG	KPG	KPG	KPG	KPG	NA	N	N	Y	N	Y	N	N	N	N	Y	N	N	N	N	N	N	N	N	N	Y	Y	Y	N	21	KPG	N	NA	NA	NA	NA	NA	NA	NA	2	Orphan		N	known gene, explained-known phenotype
NS	Charcot-Marie-Tooth Disease, sensorineural hearing loss, mild intellectual disability	multiple	N	2019-09-09	NS	NA	NEW	NA	1		NA	RGP_946	Broad	WGS	CMG	Complete	multiple	NS	NS	NS	NS	NS	NS	NS	NS	NS	NS	NS	NS	NA	N	N	Y	N	N	N	N	N	N	N	N	Y	N	N	Y	N	N	N	N	Y	N	N	N	21	NS	NS	NA	NA	NA	NA	NA	NS	NA	3	Orphan		Y	NA
NS	Connective tissue disorder, infantile scoliosis	multiple	N	2019-09-09	NS	NA	NEW	NA	1		NA	RGP_870	Broad	WGS	CMG	Complete	multiple	NS	NS	NS	NS	NS	NS	NS	NS	NS	NS	NS	NS	NA	N	N	N	N	N	N	N	N	Y	N	N	N	N	N	Y	N	N	N	N	N	N	N	N	21	NS	NS	NA	NA	NA	NA	NA	NS	NA	4	Orphan		Y	NA
NS	Infantile spasms	multiple	N	2019-09-09	NS	NA	NEW	NA	4		NA	Multiple	Broad	WGS	CMG	Complete	multiple	NS	NS	NS	NS	NS	NS	NS	NS	NS	NS	NS	NS	NA	N	N	Y	N	N	N	N	N	N	N	N	N	N	N	N	N	N	N	N	N	N	N	N	21	Y	NS	NA	NA	NA	NA	NA	NS	NA	3	Orphan		Y	NA
NS	Minimal change disease	multiple	N	2019-09-09	NS	NA	NEW	NA	2		NA	Multiple	Broad	WGS	CMG	Complete	multiple	NS	NS	NS	NS	NS	NS	NS	NS	NS	NS	NS	NS	NA	N	N	N	N	N	N	N	N	N	Y	N	N	N	N	N	N	N	N	N	N	N	N	N	21	NS	NS	NA	NA	NA	NA	NA	NS	NA	3	Orphan		Y	NA
NS	Miyoshi myopathy	multiple	N	2019-09-09	NS	NA	NEW	NA	1		NA	RGP_796	Broad	WGS	CMG	Complete	multiple	NS	NS	NS	NS	NS	NS	NS	NS	NS	NS	NS	NS	NA	N	N	N	N	N	N	N	N	N	N	N	N	N	N	Y	N	N	N	N	N	N	N	N	21	NS	NS	NA	NA	NA	NA	NA	NS	NA	2	Orphan		Y	NA
NS	Neurodevelopmental disorder, aggressive behavior	multiple	N	2019-09-09	NS	NA	NEW	NA	1		NA	RGP_907	Broad	WGS	CMG	Complete	multiple	NS	NS	NS	NS	NS	NS	NS	NS	NS	NS	NS	NS	NA	N	N	Y	N	N	N	N	N	N	N	N	N	N	N	N	N	N	N	N	N	N	N	N	21	NS	NS	NA	NA	NA	NA	NA	NS	NA	3	Orphan		Y	NA
NS	Neurodevelopmental disorder, seizures, regression	multiple	N	2019-09-09	NS	NA	NEW	NA	2		NA	Multiple	Broad	WGS	CMG	Complete	multiple	NS	NS	NS	NS	NS	NS	NS	NS	NS	NS	NS	NS	NA	N	N	Y	N	N	N	N	N	N	N	Y	N	N	N	N	N	N	N	N	N	N	N	N	21	NS	NS	NA	NA	NA	NA	NA	NS	NA	3	Orphan		Y	NA
NS	Periodic hypokalemic paresis	multiple	N	2019-09-09	NS	NA	NEW	NA	1		NA	RGP_762	Broad	WGS	CMG	Complete	multiple	NS	NS	NS	NS	NS	NS	NS	NS	NS	NS	NS	NS	NA	N	N	Y	N	Y	N	N	N	N	Y	N	N	N	N	Y	N	N	N	N	N	N	N	N	21	NS	NS	NA	NA	NA	NA	NA	NS	NA	3	Orphan		Y	NA
NS	Retinal degeneration, rod-cone dystrophy	multiple	N	2019-09-09	NS	NA	NEW	NA	1		NA	RGP_869	Broad	WGS	CMG	Complete	multiple	NS	NS	NS	NS	NS	NS	NS	NS	NS	NS	NS	NS	NA	N	N	N	N	Y	N	Y	N	N	N	N	N	N	N	N	N	N	N	N	N	N	N	N	21	NS	NS	NA	NA	NA	NA	NA	NS	NA	1	Orphan		Y	NA
NS	Sotos-like syndrome	multiple	N	2019-09-09	NS	NA	NEW	NA	1		NA	RGP_682	Broad	WGS	CMG	Complete	multiple	NS	NS	NS	NS	NS	NS	NS	NS	NS	NS	NS	NS	NA	N	N	Y	N	N	N	N	N	Y	N	Y	N	N	N	N	N	N	N	N	Y	N	N	N	21	NS	NS	NA	NA	NA	NA	NA	NS	NA	1	Orphan		Y	NA
NS	Steroid resistant nephrotic syndrome	multiple	N	2019-09-09	NS	NA	NEW	NA	3		NA	Multiple	Broad	WGS	CMG	Complete	multiple	NS	NS	NS	NS	NS	NS	NS	NS	NS	NS	NS	NS	NA	N	N	N	N	N	N	N	N	N	Y	N	N	N	N	N	N	N	N	N	N	N	Y	N	21	NS	NS	NA	NA	NA	NA	NA	NS	NA	3	Orphan		Y	NA
NS	BILATERAL POLYMICROGYRIA	multiple	N	2019-09-01	NS	NA	KNOWN	NA	0		NA	NA	Yale	WES	CMG	Complete	multiple	NS	NS	NS	NS	NS	NS	NS	NS	NS	NS	NS	NS	NA	N	N	N	N	N	N	N	N	N	N	N	N	N	N	N	N	N	N	N	N	N	N	N	21	NS	NA	NA	NA	NA	NA	NA	NS	7	NA	NA		N	NA
NS	Cerebellar Atrophy	multiple	N	2019-09-01	NS	NA	KNOWN	NA	0		NA	NA	Yale	WES	CMG	Complete	multiple	NS	NS	NS	NS	NS	NS	NS	NS	NS	NS	NS	NS	NA	N	N	N	N	N	N	N	N	N	N	N	N	N	N	N	N	N	N	N	N	N	N	N	21	NS	NA	NA	NA	NA	NA	NA	NS	7	NA	NA		N	NA
NS	Cerebellar atrophy, Ataxia	multiple	N	2019-09-01	NS	NA	KNOWN	NA	0		NA	NA	Yale	WES	CMG	Complete	multiple	NS	NS	NS	NS	NS	NS	NS	NS	NS	NS	NS	NS	NA	N	N	Y	N	N	N	N	N	N	N	N	N	N	N	N	N	N	N	N	N	N	N	N	21	NS	NA	NA	NA	NA	NA	NA	NS	7	NA	NA		N	NA
NS	Cohen Syndrome	multiple	N	2019-09-01	NS	NA	KNOWN	NA	0		NA	NA	Yale	WES	CMG	Complete	multiple	NS	NS	NS	NS	NS	NS	NS	NS	NS	NS	NS	NS	NA	N	N	N	N	N	N	N	N	N	N	N	N	N	N	N	N	N	N	N	N	N	N	N	21	NS	NA	NA	NA	NA	NA	NA	NS	7	NA	NA		N	NA
NS	COHEN SYNDROME; COH1	multiple	N	2019-09-01	NS	NA	KNOWN	NA	0		NA	NA	Yale	WES	CMG	Complete	multiple	NS	NS	NS	NS	NS	NS	NS	NS	NS	NS	NS	NS	216550	N	N	N	N	N	N	N	N	N	N	N	N	N	N	N	N	N	N	N	N	N	N	N	21	NS	NA	NA	NA	NA	NA	NA	NS	7	NA	NA		N	NA
NS	Congenital bilateral perisylvian syndrome	multiple	N	2019-09-01	NS	NA	KNOWN	NA	0		NA	NA	Yale	WES	CMG	Complete	multiple	NS	NS	NS	NS	NS	NS	NS	NS	NS	NS	NS	NS	NA	N	N	N	N	N	N	N	N	N	N	N	N	N	N	N	N	N	N	N	N	N	N	N	21	NS	NA	NA	NA	NA	NA	NA	NS	7	NA	NA		N	NA
NS	Congenital bilateral perisylvian syndrome	multiple	N	2019-09-01	NS	NA	KNOWN	NA	0		NA	NA	Yale	WES	CMG	Complete	multiple	NS	NS	NS	NS	NS	NS	NS	NS	NS	NS	NS	NS	NA	N	N	N	N	N	N	N	N	N	N	N	N	N	N	N	N	N	N	N	N	N	N	N	21	NS	NA	NA	NA	NA	NA	NA	NS	7	NA	NA		N	NA
NS	Corpus Callosum Agenesis	multiple	N	2019-09-01	NS	NA	KNOWN	NA	0		NA	NA	Yale	WES	CMG	Complete	multiple	NS	NS	NS	NS	NS	NS	NS	NS	NS	NS	NS	NS	NA	N	N	N	N	N	N	N	N	N	N	N	N	N	N	N	N	N	N	N	N	N	N	N	21	NS	NA	NA	NA	NA	NA	NA	NS	7	NA	NA		N	NA
NS	CORPUS CALLOSUM AGENESIS AND DEMYELIZATION	multiple	N	2019-09-01	NS	NA	KNOWN	NA	0		NA	NA	Yale	WES	CMG	Complete	multiple	NS	NS	NS	NS	NS	NS	NS	NS	NS	NS	NS	NS	NA	N	N	N	N	N	N	N	N	N	N	N	N	N	N	N	N	N	N	N	N	N	N	N	21	NS	NA	NA	NA	NA	NA	NA	NS	7	NA	NA		N	NA
NS	Cortical and cerebellar atrophy, pons hypoplasia	multiple	N	2019-09-01	NS	NA	KNOWN	NA	0		NA	NA	Yale	WES	CMG	Complete	multiple	NS	NS	NS	NS	NS	NS	NS	NS	NS	NS	NS	NS	NA	N	N	N	N	N	N	N	N	N	N	N	N	N	N	N	N	N	N	N	N	N	N	N	21	NS	NA	NA	NA	NA	NA	NA	NS	7	NA	NA		N	NA
NS	Demyelination, Psychosomatic Motor Delay	multiple	N	2019-09-01	NS	NA	KNOWN	NA	0		NA	NA	Yale	WES	CMG	Complete	multiple	NS	NS	NS	NS	NS	NS	NS	NS	NS	NS	NS	NS	NA	N	N	N	N	N	N	N	N	N	N	N	N	N	N	N	N	N	N	N	N	N	N	N	21	NS	NA	NA	NA	NA	NA	NA	NS	7	NA	NA		N	NA
NS	Dysgenesis of the corpus callosum, cortical malformation	multiple	N	2019-09-01	NS	NA	KNOWN	NA	0		NA	NA	Yale	WES	CMG	Complete	multiple	NS	NS	NS	NS	NS	NS	NS	NS	NS	NS	NS	NS	NA	N	N	N	N	N	N	N	N	N	N	N	N	N	N	N	N	N	N	N	N	N	N	N	21	NS	NA	NA	NA	NA	NA	NA	NS	7	NA	NA		N	NA
NS	Dysmyelination, Brain atrophy	multiple	N	2019-09-01	NS	NA	KNOWN	NA	0		NA	NA	Yale	WES	CMG	Complete	multiple	NS	NS	NS	NS	NS	NS	NS	NS	NS	NS	NS	NS	NA	N	N	N	N	N	N	N	N	N	N	N	N	N	N	N	N	N	N	N	N	N	N	N	21	NS	NA	NA	NA	NA	NA	NA	NS	7	NA	NA		N	NA
NS	EPILEPSY, MICROCEPHALY, SPASTIC TETRAPARESIA	multiple	N	2019-09-01	NS	NA	KNOWN	NA	0		NA	NA	Yale	WES	CMG	Complete	multiple	NS	NS	NS	NS	NS	NS	NS	NS	NS	NS	NS	NS	NA	N	N	N	N	N	N	N	N	N	N	N	N	N	N	N	N	N	N	N	N	N	N	N	21	NS	NA	NA	NA	NA	NA	NA	NS	7	NA	NA		N	NA
NS	Focal cortical dysplasia type IIb	multiple	N	2019-09-01	NS	NA	KNOWN	NA	0		NA	NA	Yale	WES	CMG	Complete	multiple	NS	NS	NS	NS	NS	NS	NS	NS	NS	NS	NS	NS	NA	N	N	N	N	N	N	N	N	N	N	N	N	N	N	N	N	N	N	N	N	N	N	N	21	NS	NA	NA	NA	NA	NA	NA	NS	7	NA	NA		N	NA
NS	fronto-temporal pachygyria/polymicrogyria	multiple	N	2019-09-01	NS	NA	KNOWN	NA	0		NA	NA	Yale	WES	CMG	Complete	multiple	NS	NS	NS	NS	NS	NS	NS	NS	NS	NS	NS	NS	NA	N	N	N	N	N	N	N	N	N	N	N	N	N	N	N	N	N	N	N	N	N	N	N	21	NS	NA	NA	NA	NA	NA	NA	NS	7	NA	NA		N	NA
NS	hereditary spastic paraplegia	multiple	N	2019-09-01	NS	NA	KNOWN	NA	0		NA	NA	Yale	WES	CMG	Complete	multiple	NS	NS	NS	NS	NS	NS	NS	NS	NS	NS	NS	NS	NA	N	N	N	N	N	N	N	N	N	N	N	N	N	N	N	N	N	N	N	N	N	N	N	21	NS	NA	NA	NA	NA	NA	NA	NS	7	NA	NA		N	NA
NS	HOLOPROSENCEPHALY- CORPUSCALLOSUM DYSGENESIS	multiple	N	2019-09-01	NS	NA	KNOWN	NA	0		NA	NA	Yale	WES	CMG	Complete	multiple	NS	NS	NS	NS	NS	NS	NS	NS	NS	NS	NS	NS	NA	N	N	N	N	N	N	N	N	N	N	N	N	N	N	N	N	N	N	N	N	N	N	N	21	NS	NA	NA	NA	NA	NA	NA	NS	7	NA	NA		N	NA
NS	Intellectual disability	multiple	N	2019-09-01	NS	NA	KNOWN	NA	0		NA	NA	Yale	WES	CMG	Complete	multiple	NS	NS	NS	NS	NS	NS	NS	NS	NS	NS	NS	NS	NA	N	N	Y	N	N	N	N	N	N	N	N	N	N	N	N	N	N	N	N	N	N	N	N	21	NS	NA	NA	NA	NA	NA	NA	NS	7	NA	NA		N	NA
METAP1	Intellectual disability	AR homozygous	TIER 1 GENE	2019-09-01	Y	NA	NEW	NA	1		32764695	NA	Yale	WES	CMG	Complete	multiple	2.5	NA	NA	N	N	N	N	N	N	N	N	N	NA	N	N	Y	N	N	N	N	N	N	N	N	N	N	N	N	N	N	N	N	N	N	N	N	21	N	NA	NA	N	NA	NA	NA	NA	7	NA	NA		Y	novel gene, new phenotype
NS	ISOLATED CEREBELLAR ATROPHY, MR, MICROCEPHALY, INCREASED DTR, ATAXIA	multiple	N	2019-09-01	NS	NA	KNOWN	NA	0		NA	NA	Yale	WES	CMG	Complete	multiple	NS	NS	NS	NS	NS	NS	NS	NS	NS	NS	NS	NS	NA	N	N	N	N	N	N	N	N	N	N	N	N	N	N	N	N	N	N	N	N	N	N	N	21	NS	NA	NA	NA	NA	NA	NA	NS	7	NA	NA		N	NA
NS	JOUBERT LIKE	multiple	N	2019-09-01	NS	NA	KNOWN	NA	0		NA	NA	Yale	WES	CMG	Complete	multiple	NS	NS	NS	NS	NS	NS	NS	NS	NS	NS	NS	NS	213300	N	N	N	N	N	N	N	N	N	N	N	N	N	N	N	N	N	N	N	N	N	N	N	21	NS	NA	NA	NA	NA	NA	NA	NS	7	NA	NA		N	NA
NS	Joubert Syndrome	multiple	N	2019-09-01	NS	NA	KNOWN	NA	0		NA	NA	Yale	WES	CMG	Complete	multiple	NS	NS	NS	NS	NS	NS	NS	NS	NS	NS	NS	NS	NA	N	N	N	N	N	N	N	N	N	N	N	N	N	N	N	N	N	N	N	N	N	N	N	21	NS	NA	NA	NA	NA	NA	NA	NS	7	NA	NA		N	NA
NS	Lissencephaly + Microcephaly	multiple	N	2019-09-01	NS	NA	KNOWN	NA	0		NA	NA	Yale	WES	CMG	Complete	multiple	NS	NS	NS	NS	NS	NS	NS	NS	NS	NS	NS	NS	NA	N	N	N	N	N	N	N	N	N	N	N	N	N	N	N	N	N	N	N	N	N	N	N	21	NS	NA	NA	NA	NA	NA	NA	NS	7	NA	NA		N	NA
NS	MACROCEPHALY, SEVERE MMR	multiple	N	2019-09-01	NS	NA	KNOWN	NA	0		NA	NA	Yale	WES	CMG	Complete	multiple	NS	NS	NS	NS	NS	NS	NS	NS	NS	NS	NS	NS	NA	N	N	N	N	N	N	N	N	N	N	N	N	N	N	N	N	N	N	N	N	N	N	N	21	NS	NA	NA	NA	NA	NA	NA	NS	7	NA	NA		N	NA
NS	Malformations of cortical development	multiple	N	2019-09-01	NS	NA	KNOWN	NA	0		NA	NA	Yale	WES	CMG	Complete	multiple	NS	NS	NS	NS	NS	NS	NS	NS	NS	NS	NS	NS	NA	N	N	N	N	N	N	N	N	N	N	N	N	N	N	N	N	N	N	N	N	N	N	N	21	NS	NA	NA	NA	NA	NA	NA	NS	7	NA	NA		N	NA
NS	MENTAL RETARDATION, EPILEPSY, PACHYGYRIA,	multiple	N	2019-09-01	NS	NA	KNOWN	NA	0		NA	NA	Yale	WES	CMG	Complete	multiple	NS	NS	NS	NS	NS	NS	NS	NS	NS	NS	NS	NS	NA	N	N	N	N	N	N	N	N	N	N	N	N	N	N	N	N	N	N	N	N	N	N	N	21	NS	NA	NA	NA	NA	NA	NA	NS	7	NA	NA		N	NA
NS	Microcephaly	multiple	N	2019-09-01	NS	NA	KNOWN	NA	0		NA	NA	Yale	WES	CMG	Complete	multiple	NS	NS	NS	NS	NS	NS	NS	NS	NS	NS	NS	NS	NA	N	N	N	N	N	N	N	N	N	N	N	N	N	N	N	N	N	N	N	N	N	N	N	21	NS	NA	NA	NA	NA	NA	NA	NS	7	NA	NA		N	NA
NS	MICROCEPHALY	multiple	N	2019-09-01	NS	NA	KNOWN	NA	0		NA	NA	Yale	WES	CMG	Complete	multiple	NS	NS	NS	NS	NS	NS	NS	NS	NS	NS	NS	NS	610185	N	N	N	N	N	N	N	N	N	N	N	N	N	N	N	N	N	N	N	N	N	N	N	21	NS	NA	NA	NA	NA	NA	NA	NS	7	NA	NA		N	NA
NS	Microcephaly, autism	multiple	N	2019-09-01	NS	NA	KNOWN	NA	0		NA	NA	Yale	WES	CMG	Complete	multiple	NS	NS	NS	NS	NS	NS	NS	NS	NS	NS	NS	NS	NA	N	N	N	N	N	N	N	N	N	N	N	N	N	N	N	N	N	N	N	N	N	N	N	21	NS	NA	NA	NA	NA	NA	NA	NS	7	NA	NA		N	NA
NS	MICROCEPHALY, CC AGENESIS, HOLOPROSENCEPHALY	multiple	N	2019-09-01	NS	NA	KNOWN	NA	0		NA	NA	Yale	WES	CMG	Complete	multiple	NS	NS	NS	NS	NS	NS	NS	NS	NS	NS	NS	NS	NA	N	N	N	N	N	N	N	N	N	N	N	N	N	N	N	N	N	N	N	N	N	N	N	21	NS	NA	NA	NA	NA	NA	NA	NS	7	NA	NA		N	NA
NS	Microcephaly, Corpus Callosum Agenesis	multiple	N	2019-09-01	NS	NA	KNOWN	NA	0		NA	NA	Yale	WES	CMG	Complete	multiple	NS	NS	NS	NS	NS	NS	NS	NS	NS	NS	NS	NS	NA	N	N	N	N	N	N	N	N	N	N	N	N	N	N	N	N	N	N	N	N	N	N	N	21	NS	NA	NA	NA	NA	NA	NA	NS	7	NA	NA		N	NA
NS	Microcephaly, Epilepsy	multiple	N	2019-09-01	NS	NA	KNOWN	NA	0		NA	NA	Yale	WES	CMG	Complete	multiple	NS	NS	NS	NS	NS	NS	NS	NS	NS	NS	NS	NS	NA	N	N	N	N	N	N	N	N	N	N	N	N	N	N	N	N	N	N	N	N	N	N	N	21	NS	NA	NA	NA	NA	NA	NA	NS	7	NA	NA		N	NA
UGP2	Microcephaly, Epilepsy	AR	TIER 1 GENE	2019-09-01	Y	NA	NEW	NA	1		31820119	NA	Yale	WES	CMG	Complete	multiple	NA	NA	NA	N	Y	N	N	N	N	Y	N	N	NA	N	N	N	N	N	N	N	N	N	N	N	N	N	N	N	N	N	N	N	N	N	N	N	21	N	NA	NA	N	NA	NA	NA	NA	7	NA	NA		Y	novel gene, new phenotype
NS	MICROCEPHALY, EPILEPSY, FRONTOENCEPHALOCELE, RIGHT SPASTIC HEMIPARESIS, PSYCOSOCIAL RETARDATION	multiple	N	2019-09-01	NS	NA	KNOWN	NA	0		NA	NA	Yale	WES	CMG	Complete	multiple	NS	NS	NS	NS	NS	NS	NS	NS	NS	NS	NS	NS	NA	N	N	N	N	N	N	N	N	N	N	N	N	N	N	N	N	N	N	N	N	N	N	N	21	NS	NA	NA	NA	NA	NA	NA	NS	7	NA	NA		N	NA
NS	MICROCEPHALY, SCHIZENCEPHALY, MMR, BILATERAL OPTICAL ATROPHY	multiple	N	2019-09-01	NS	NA	KNOWN	NA	0		NA	NA	Yale	WES	CMG	Complete	multiple	NS	NS	NS	NS	NS	NS	NS	NS	NS	NS	NS	NS	NA	N	N	N	N	N	N	N	N	N	N	N	N	N	N	N	N	N	N	N	N	N	N	N	21	NS	NA	NA	NA	NA	NA	NA	NS	7	NA	NA		N	NA
NS	MITOCHONDRIAL MYOPATHY, STRIATAL NECROSIS	multiple	N	2019-09-01	NS	NA	KNOWN	NA	0		NA	NA	Yale	WES	CMG	Complete	multiple	NS	NS	NS	NS	NS	NS	NS	NS	NS	NS	NS	NS	NA	N	N	N	N	N	N	N	N	N	N	N	N	N	N	N	N	N	N	N	N	N	N	N	21	NS	NA	NA	NA	NA	NA	NA	NS	7	NA	NA		N	NA
NS	MMR, CEREBALLAR AGENESIS	multiple	N	2019-09-01	NS	NA	KNOWN	NA	0		NA	NA	Yale	WES	CMG	Complete	multiple	NS	NS	NS	NS	NS	NS	NS	NS	NS	NS	NS	NS	NA	N	N	N	N	N	N	N	N	N	N	N	N	N	N	N	N	N	N	N	N	N	N	N	21	NS	NA	NA	NA	NA	NA	NA	NS	7	NA	NA		N	NA
NS	MMR, CORPUS CALLOSUM AGENESIS OR HEREDITARY SPASTIC PARAP	multiple	N	2019-09-01	NS	NA	KNOWN	NA	0		NA	NA	Yale	WES	CMG	Complete	multiple	NS	NS	NS	NS	NS	NS	NS	NS	NS	NS	NS	NS	NA	N	N	N	N	N	N	N	N	N	N	N	N	N	N	N	N	N	N	N	N	N	N	N	21	NS	NA	NA	NA	NA	NA	NA	NS	7	NA	NA		N	NA
NS	MMR, EPILEPSY, AUTISM, OPTIC ATROPHY, COLPOCEPHALY	multiple	N	2019-09-01	NS	NA	KNOWN	NA	0		NA	NA	Yale	WES	CMG	Complete	multiple	NS	NS	NS	NS	NS	NS	NS	NS	NS	NS	NS	NS	NA	N	N	N	N	N	N	N	N	N	N	N	N	N	N	N	N	N	N	N	N	N	N	N	21	NS	NA	NA	NA	NA	NA	NA	NS	7	NA	NA		N	NA
NS	MMR, MICROCEPHALY, SPASTICITY	multiple	N	2019-09-01	NS	NA	KNOWN	NA	0		NA	NA	Yale	WES	CMG	Complete	multiple	NS	NS	NS	NS	NS	NS	NS	NS	NS	NS	NS	NS	NA	N	N	N	N	N	N	N	N	N	N	N	N	N	N	N	N	N	N	N	N	N	N	N	21	NS	NA	NA	NA	NA	NA	NA	NS	7	NA	NA		N	NA
NS	MMR, OPTIC ATROPHY, HYDROCEPHALY	multiple	N	2019-09-01	NS	NA	KNOWN	NA	0		NA	NA	Yale	WES	CMG	Complete	multiple	NS	NS	NS	NS	NS	NS	NS	NS	NS	NS	NS	NS	NA	N	N	N	N	N	N	N	N	N	N	N	N	N	N	N	N	N	N	N	N	N	N	N	21	NS	NA	NA	NA	NA	NA	NA	NS	7	NA	NA		N	NA
NS	MOLAR TOOTH SIGN, POLYDACTYLY	multiple	N	2019-09-01	NS	NA	KNOWN	NA	0		NA	NA	Yale	WES	CMG	Complete	multiple	NS	NS	NS	NS	NS	NS	NS	NS	NS	NS	NS	NS	NA	N	N	N	N	N	N	N	N	N	N	N	N	N	N	N	N	N	N	N	N	N	N	N	21	NS	NA	NA	NA	NA	NA	NA	NS	7	NA	NA		N	NA
NS	Neurodegenerative Diseases	multiple	N	2019-09-01	NS	NA	KNOWN	NA	0		NA	NA	Yale	WES	CMG	Complete	multiple	NS	NS	NS	NS	NS	NS	NS	NS	NS	NS	NS	NS	NA	N	N	N	N	N	N	N	N	N	N	N	N	N	N	N	N	N	N	N	N	N	N	N	21	NS	NA	NA	NA	NA	NA	NA	NS	7	NA	NA		N	NA
NS	NODULAR HETEROTOPIA	multiple	N	2019-09-01	NS	NA	KNOWN	NA	0		NA	NA	Yale	WES	CMG	Complete	multiple	NS	NS	NS	NS	NS	NS	NS	NS	NS	NS	NS	NS	NA	N	N	N	N	N	N	N	N	N	N	N	N	N	N	N	N	N	N	N	N	N	N	N	21	NS	NA	NA	NA	NA	NA	NA	NS	7	NA	NA		N	NA
NS	Non-Structural Brain Disorders	multiple	N	2019-09-01	NS	NA	KNOWN	NA	213		NA	NA	Yale	WES	CMG	Complete	multiple	NS	NS	NS	NS	NS	NS	NS	NS	NS	NS	NS	NS	NA	N	N	N	N	N	N	N	N	N	N	N	N	N	N	N	N	N	N	N	N	N	N	N	21	NS	NA	NA	NA	NA	NA	NA	NS	7	NA	NA		N	NA
NS	Pachygyria	multiple	N	2019-09-01	NS	NA	KNOWN	NA	0		NA	NA	Yale	WES	CMG	Complete	multiple	NS	NS	NS	NS	NS	NS	NS	NS	NS	NS	NS	NS	NA	N	N	N	N	N	N	N	N	N	N	N	N	N	N	N	N	N	N	N	N	N	N	N	21	NS	NA	NA	NA	NA	NA	NA	NS	7	NA	NA		N	NA
NS	Periventricular leukomalacia	multiple	N	2019-09-01	NS	NA	KNOWN	NA	0		NA	NA	Yale	WES	CMG	Complete	multiple	NS	NS	NS	NS	NS	NS	NS	NS	NS	NS	NS	NS	NA	N	N	N	N	N	N	N	N	N	N	N	N	N	N	N	N	N	N	N	N	N	N	N	21	NS	NA	NA	NA	NA	NA	NA	NS	7	NA	NA		N	NA
NS	Polymicrogyria	multiple	N	2019-09-01	NS	NA	KNOWN	NA	0		NA	NA	Yale	WES	CMG	Complete	multiple	NS	NS	NS	NS	NS	NS	NS	NS	NS	NS	NS	NS	NA	N	N	N	N	N	N	N	N	N	N	N	N	N	N	N	N	N	N	N	N	N	N	N	21	NS	NA	NA	NA	NA	NA	NA	NS	7	NA	NA		N	NA
NS	Seckel syndrome	multiple	N	2019-09-01	NS	NA	KNOWN	NA	0		NA	NA	Yale	WES	CMG	Complete	multiple	NS	NS	NS	NS	NS	NS	NS	NS	NS	NS	NS	NS	PS210600	N	N	Y	N	N	N	N	N	N	N	N	N	N	N	N	N	N	N	N	N	N	N	N	21	NS	NA	NA	NA	NA	NA	NA	NS	7	NA	NA		N	NA
NS	Seckel syndrome or Microcephaly	multiple	N	2019-09-01	NS	NA	KNOWN	NA	0		NA	NA	Yale	WES	CMG	Complete	multiple	NS	NS	NS	NS	NS	NS	NS	NS	NS	NS	NS	NS	NA	N	N	N	N	N	N	N	N	N	N	N	N	N	N	N	N	N	N	N	N	N	N	N	21	NS	NA	NA	NA	NA	NA	NA	NS	7	NA	NA		N	NA
NS	SECKEL SYNDROME, MICROCEPHALY, EPILEPSY, FRONTAL HYPOPLASIA	multiple	N	2019-09-01	NS	NA	KNOWN	NA	0		NA	NA	Yale	WES	CMG	Complete	multiple	NS	NS	NS	NS	NS	NS	NS	NS	NS	NS	NS	NS	NA	N	N	Y	N	N	N	N	N	N	N	N	N	N	N	N	N	N	N	N	N	N	N	N	21	NS	NA	NA	NA	NA	NA	NA	NS	7	NA	NA		N	NA
NS	Spinocerebellar ataxia	multiple	N	2019-09-01	NS	NA	KNOWN	NA	0		NA	NA	Yale	WES	CMG	Complete	multiple	NS	NS	NS	NS	NS	NS	NS	NS	NS	NS	NS	NS	NA	N	N	N	N	N	N	N	N	N	N	N	N	N	N	N	N	N	N	N	N	N	N	N	21	NS	NA	NA	NA	NA	NA	NA	NS	7	NA	NA		N	NA
NS	SPINOCEREBELLAR ATAXIA, AUTOSOMAL RECESSIVE 8; SCAR8	multiple	N	2019-09-01	NS	NA	KNOWN	NA	0		NA	NA	Yale	WES	CMG	Complete	multiple	NS	NS	NS	NS	NS	NS	NS	NS	NS	NS	NS	NS	610743	N	N	Y	N	N	N	N	N	N	N	N	N	N	N	N	N	N	N	N	N	N	N	N	21	NS	NA	NA	NA	NA	NA	NA	NS	7	NA	NA		N	NA
NS	Structural Brain Abnormalities	multiple	N	2019-09-01	NS	NA	KNOWN	NA	351		NA	NA	Yale	WES	CMG	Complete	multiple	NS	NS	NS	NS	NS	NS	NS	NS	NS	NS	NS	NS	NA	N	N	N	N	N	N	N	N	N	N	N	N	N	N	N	N	N	N	N	N	N	N	N	21	NS	NA	NA	NA	NA	NA	NA	NS	7	NA	NA		N	NA
MAB21L1	CEREBELLAR, OCULAR, CRANIOFACIAL, AND GENITAL SYNDROME; COFG	AR homozygous	TIER 1 GENE	2019-09-01	N	NA	KNOWN	618479	4		30487245	NA	Yale	WES	CMG	Complete	multiple	KPG	KPG	KPG	KPG	KPG	KPG	KPG	KPG	KPG	KPG	KPG	KPG	NA	N	N	Y	N	Y	N	N	N	N	N	N	N	N	N	N	N	N	Y	N	N	N	Y	N	21	N	NA	NA	N	NA	NA	NA	NA	7	NA	NA		N	known gene, explained-known phenotype
GAD1	DEVELOPMENTAL AND EPILEPTIC ENCEPHALOPATHY 89; DEE89	AD	TIER 1 GENE	2019-09-01	N	NA	NEW	619124	6		32282878	NA	Yale	WES	CMG	Complete	multiple	NA	NA	NA	N	N	N	N	N	N	N	N	N	NA	N	N	Y	N	N	N	N	N	N	N	N	N	N	N	N	N	N	N	N	N	N	N	N	21	N	NA	NA	N	NA	NA	NA	NA	7	NA	NA		Y	known gene, new phenotype
NS	SYNDROMIC	multiple	N	2019-09-01	NS	NA	KNOWN	NA	0		NA	NA	Yale	WES	CMG	Complete	multiple	NS	NS	NS	NS	NS	NS	NS	NS	NS	NS	NS	NS	NA	N	N	N	N	N	N	N	N	N	N	N	N	N	N	N	N	N	N	N	N	N	N	N	21	NS	NA	NA	NA	NA	NA	NA	NS	7	NA	NA		N	NA
RRP36	Iron disorder	AR compound heterozygous	TIER 2 GENE	2019-08-26	Y	NA	NEW	NA	1		NA	FLE_FAM116	Broad	WES	NHLBI- nonX01	Complete	multiple	NA	NA	NA	1	N	N	N	N	N	N	N	N	NA	N	N	N	N	N	N	N	N	N	N	N	N	N	Y	N	N	N	N	N	N	N	N	N	21	Y	N	NA	NA	NA	NA	NA	NA	NA	1	Blood		Y	novel gene, new phenotype
SLC40A1 + DEL:chr16:165881-181277	Iron disorder	AD	TIER 2 GENE	2019-08-26	N	2	EXPAN	NA	1		NA	FLE_FAM114	Broad	WES	NHLBI- nonX01	Complete	multiple	NA	NA	NA	1	N	N	N	N	N	N	N	N	NA	N	N	N	N	N	N	N	N	N	N	N	N	N	Y	N	N	N	N	N	N	N	N	N	21	N	N	NA	NA	NA	NA	NA	NA	NA	1	Blood		Y	phenotype expansion
TIMM23	Iron disorder	AR homozygous	TIER 2 GENE	2019-08-26	Y	NA	NEW	NA	1		NA	FLE_FAM125	Broad	WES	NHLBI- nonX01	Complete	multiple	NA	NA	NA	1	N	N	N	N	N	N	N	N	NA	N	N	N	N	N	N	N	N	N	N	N	N	N	Y	N	N	N	N	N	N	N	N	N	21	Y	N	NA	NA	NA	NA	NA	NA	NA	3	Blood		Y	novel gene, new phenotype
ISCU	Iron disorder	AR compound heterozygous	TIER 1 GENE	2019-08-26	N	NA	NEW	NA	1		NA	FLE_FAM133	Broad	WES	NHLBI- nonX01	Complete	multiple	NA	NA	NA	2	N	N	N	N	N	N	N	N	NA	N	N	N	N	N	N	N	N	N	N	N	N	N	Y	N	N	N	N	N	N	N	N	N	21	Y	N	NA	NA	NA	NA	NA	NA	NA	1	Blood		Y	known gene, new phenotype
LIG1	Iron disorder	AR compound heterozygous	TIER 1 GENE	2019-08-26	N	NA	UE	NA	1		NA	FLE_FAM124	Broad	WES	NHLBI- nonX01	Complete	multiple	NA	NA	NA	2	N	N	N	N	N	N	N	N	NA	N	N	N	N	N	N	N	N	N	N	N	N	N	Y	N	N	N	N	N	N	N	N	N	21	N	N	NA	NA	NA	NA	NA	NA	NA	1	Blood		Y	known gene, unexplained-known phenotype
SRSF2 + IDH1	Iron disorder	AD	TIER 1 GENE	2019-08-26	N	2	UE	NA	1		NA	FLE_FAM134	Broad	WES	NHLBI- nonX01	Complete	multiple	NA	NA	NA	3	Y	Y	Y	N	N	N	N	N	NA	N	N	N	N	N	N	N	N	N	N	N	N	N	Y	N	N	N	N	N	N	N	N	N	21	N	N	NA	NA	NA	NA	NA	NA	NA	1	Blood		Y	known gene, unexplained-known phenotype
STEAP3	Iron disorder	AR compound heterozygous	TIER 1 GENE	2019-08-26	N	NA	UE	NA	1		NA	FLE_FAM115	Broad	WES	NHLBI- nonX01	Complete	multiple	NA	NA	NA	2	N	N	N	N	N	N	N	N	NA	N	N	N	N	N	N	N	N	N	N	N	N	N	Y	N	N	N	N	N	N	N	N	N	21	N	N	NA	NA	NA	NA	NA	NA	NA	1	Blood		Y	known gene, unexplained-known phenotype
CPOX	COPROPORPHYRIA, HEREDITARY; HCP	AD	TIER 1 GENE	2019-08-26	N	NA	KNOWN	121300	1		NA	FLE_FAM120	Broad	WES	NHLBI- nonX01	Complete	multiple	KPG	KPG	KPG	KPG	KPG	KPG	KPG	KPG	KPG	KPG	KPG	KPG	NA	N	N	N	N	N	N	N	N	N	N	N	N	N	Y	N	N	N	N	N	N	N	N	N	21	KPG	N	NA	NA	NA	NA	NA	NA	NA	1	Blood		N	known gene, explained-known phenotype
RPSA	ASPLENIA, ISOLATED CONGENITAL; ICAS	AD	TIER 1 GENE	2019-08-26	N	NA	KNOWN	271400	1		NA	FLE_FAM113	Broad	WES	NHLBI- nonX01	Complete	multiple	KPG	KPG	KPG	KPG	KPG	KPG	KPG	KPG	KPG	KPG	KPG	KPG	NA	N	N	N	N	N	N	N	N	N	N	N	N	N	N	N	N	N	N	N	N	Y	N	N	21	KPG	N	NA	NA	NA	NA	NA	NA	NA	2	Blood		N	known gene, explained-known phenotype
NS	Amniotc band reduction defect	multiple	N	2019-08-22	NS	NA	NEW	NA	1		NA	VCGS_DLS_FAM5	Broad	WGS	CMG	Complete	multiple	NS	NS	NS	NS	NS	NS	NS	NS	NS	NS	NS	NS	NA	N	N	N	N	N	N	N	N	N	N	N	N	N	N	N	N	N	N	N	N	N	N	N	22	NS	NS	NA	NA	NA	NA	NA	NS	NA	3	Orphan		Y	NA
NS	Gastric duplication cyst, hamartomatous appendage on left buttock, and sacral myelomeningocoele	multiple	N	2019-08-22	NS	NA	NEW	NA	1		NA	VCGS_DLS_FAM3	Broad	WGS	CMG	Complete	multiple	NS	NS	NS	NS	NS	NS	NS	NS	NS	NS	NS	NS	NA	N	N	N	N	N	N	N	N	N	N	N	N	N	N	N	N	N	N	N	N	N	N	N	22	NS	NS	NA	NA	NA	NA	NA	NS	NA	3	Orphan		Y	NA
ADGRE3	Multiple congenital anomalies	AR homozygous	TIER 2 GENE	2019-08-21	Y	NA	NEW	NA	1		NA	SCO_PED096	Broad	WES, WGS	CMG	Complete	multiple	NA	NA	NA	1	N	N	N	N	N	N	N	N	NA	N	N	N	N	N	Y	N	N	N	N	N	Y	N	N	N	Y	Y	N	N	N	N	Y	N	22	Y	N	NA	NA	NA	NA	NA	NA	NA	3	Orphan		Y	novel gene, new phenotype
BCORL1	Neonatal death	X-linked	TIER 2 GENE	2019-08-21	Y	NA	NEW	NA	1		NA	SCO_PED078	Broad	WES	CMG	Complete	multiple	NA	NA	NA	1	N	N	N	N	N	N	N	N	NA	N	N	N	N	N	N	N	N	Y	N	N	N	N	N	N	N	N	N	N	N	N	Y	N	22	Y	N	NA	NA	NA	NA	NA	NA	NA	4	Orphan		Y	novel gene, new phenotype
KDM2B	Neonatal death	AR compound heterozygous	TIER 2 GENE	2019-08-21	Y	NA	NEW	NA	1		NA	SCO_PED088	Broad	WES	CMG	Complete	multiple	NA	NA	NA	1	N	N	N	N	N	N	N	N	NA	N	N	N	N	N	N	N	N	N	Y	Y	N	N	N	N	Y	Y	N	N	N	N	N	N	22	Y	N	NA	NA	NA	NA	NA	NA	NA	3	Orphan		Y	novel gene, new phenotype
TAF2	Neonatal death	AR compound heterozygous	TIER 2 GENE	2019-08-21	N	NA	EXPAN	NA	1		NA	SCO_PED077	Broad	WES	CMG	Complete	multiple	NA	NA	NA	1	N	N	N	N	N	N	N	N	NA	N	N	N	N	N	Y	N	N	N	N	Y	Y	N	N	Y	Y	N	N	N	N	Y	N	N	22	Y	N	NA	NA	NA	NA	NA	NA	NA	3	Orphan		Y	phenotype expansion
MAP2K2	CARDIOFACIOCUTANEOUS SYNDROME 4; CFC4	de novo	TIER 1 GENE	2019-08-21	N	NA	KNOWN	615280	1		NA	SCO_PED091	Broad	WES	NHLBI- nonX01	Complete	multiple	KPG	KPG	KPG	KPG	KPG	KPG	KPG	KPG	KPG	KPG	KPG	KPG	NA	N	N	N	N	N	Y	N	N	Y	N	N	N	N	N	Y	Y	N	N	Y	Y	Y	N	N	22	KPG	N	NA	NA	NA	NA	NA	NA	NA	3	Orphan		N	known gene, explained-known phenotype
POLG	MITOCHONDRIAL DNA DEPLETION SYNDROME 4A (ALPERS TYPE); MTDPS4A	AR compound heterozygous	TIER 1 GENE	2019-08-21	N	NA	KNOWN	203700	2		NA	Multiple	Broad	WES	NHLBI- nonX01	Complete	multiple	KPG	KPG	KPG	KPG	KPG	KPG	KPG	KPG	KPG	KPG	KPG	KPG	NA	N	N	Y	N	Y	N	N	N	Y	N	Y	Y	N	N	Y	Y	Y	N	Y	Y	N	N	N	22	KPG	N	NA	NA	NA	NA	NA	NA	NA	3	Orphan		N	known gene, explained-known phenotype
RAF1	NOONAN SYNDROME 5; NS5	de novo	TIER 1 GENE	2019-08-21	N	NA	KNOWN	611553	1		NA	SCO_PED085	Broad	WES	NHLBI- nonX01	Complete	multiple	KPG	KPG	KPG	KPG	KPG	KPG	KPG	KPG	KPG	KPG	KPG	KPG	NA	N	N	N	Y	N	Y	N	N	Y	N	N	Y	N	N	Y	Y	Y	N	Y	Y	Y	N	N	22	KPG	N	NA	NA	NA	NA	NA	NA	NA	3	Orphan		N	known gene, explained-known phenotype
NS	Disorder of sex development	multiple	N	2019-08-21	NS	NA	NEW	NA	5		NA	Multiple	Broad	WES	CMG	Complete	multiple	NS	NS	NS	NS	NS	NS	NS	NS	NS	NS	NS	NS	NA	N	N	N	N	N	N	N	N	N	N	Y	Y	N	N	N	N	N	N	N	N	N	Y	N	22	NS	NS	NA	NA	NA	NA	NA	NS	NA	1	Orphan		Y	NA
IFT57	?OROFACIODIGITAL SYNDROME XVIII	AR homozygous	TIER 1 GENE	2019-08-08	N	NA	EXPAN	617927	1		NA	NA	BH	WES	CMG	Complete	AR	NA	NA	2	2	N	N	N	N	N	N	N	N	617927	N	N	Y	N	N	N	N	N	N	N	Y	Y	N	N	N	N	N	Y	N	N	N	N	N	22	KPG	Y	NA	NA	NA	NA	NA	KPG	3708	NA	NA		Y	phenotype expansion
COL19A1	ARTHROGRYPOSIS MULTIPLEX CONGENITA	AR compound heterozygous	TIER 2 GENE	2019-08-08	Y	NA	KNOWN	NA	2		NA	NA	BH	WES	CMG	Complete	AR	NA	NA	NA	2	Y	Y	Y	N	N	Y	N	N	618484	Y	N	Y	N	N	N	N	N	N	N	Y	Y	N	N	Y	Y	N	N	Y	N	N	N	N	22	Y	Y	NA	NA	NA	NA	NA	Y	3650	NA	NA		Y	novel gene, unexplained-known phenotype
CMYA5	ARTHROGRYPOSIS MULTIPLEX CONGENITA	AR compound heterozygous	TIER 2 GENE	2019-08-08	Y	NA	KNOWN	NA	1		NA	NA	BH	WES	CMG	Complete	AR	NA	NA	NA	1	Y	Y	Y	N	N	Y	N	N	NA	Y	N	Y	N	N	N	N	N	N	N	Y	Y	N	N	Y	Y	N	N	Y	N	N	N	N	22	Y	Y	NA	NA	NA	NA	NA	Y	3651	NA	NA		Y	novel gene, unexplained-known phenotype
FER1L6	ARTHROGRYPOSIS MULTIPLEX CONGENITA	AR compound heterozygous	TIER 2 GENE	2019-08-08	Y	NA	KNOWN	NA	1		NA	NA	BH	WES	CMG	Complete	AR	NA	NA	NA	1	Y	N	Y	N	N	Y	N	N	NA	Y	N	Y	N	N	N	N	N	N	N	Y	Y	N	N	Y	Y	N	N	Y	N	N	N	N	22	Y	Y	NA	NA	NA	NA	NA	Y	3652	NA	NA		Y	novel gene, unexplained-known phenotype
WDR33	CORTICAL BRAIN MALFORMATION	AR homozygous	TIER 2 GENE	2019-08-08	Y	NA	KNOWN	NA	1		NA	NA	BH	WES	CMG	Complete	AR	NA	NA	NA	1	N	N	N	N	N	N	N	N	NA	N	N	Y	N	N	N	N	N	N	N	N	N	N	N	N	N	N	N	N	N	N	N	N	22	Y	Y	NA	NA	NA	NA	NA	Y	3670	NA	NA		Y	novel gene, unexplained-known phenotype
FOXN4	DD, ID	AR homozygous	TIER 2 GENE	2019-08-08	Y	NA	KNOWN	NA	1		NA	NA	BH	WES	CMG	Complete	AR	NA	NA	NA	1	N	N	N	N	N	N	N	N	NA	N	N	Y	N	N	N	N	N	N	N	N	N	N	N	N	N	N	N	N	N	N	N	N	22	Y	Y	NA	NA	NA	NA	NA	Y	3675	NA	NA		Y	novel gene, unexplained-known phenotype
BCAS3	DD, ID	AR homozygous	TIER 1 GENE	2019-08-08	Y	NA	KNOWN	NA	1		NA	NA	BH	WES	CMG	Complete	AR	NA	NA	4	4	N	N	N	N	N	N	N	N	NA	N	N	Y	N	N	N	N	N	N	N	N	N	N	N	N	N	N	N	N	N	N	N	N	22	Y	Y	NA	NA	NA	NA	NA	Y	3680	NA	NA		Y	novel gene, unexplained-known phenotype
ARFGEF1	EPILEPSY AND BEHAVIORAL PROBLEMS	AD	TIER 1 GENE	2019-08-08	Y	NA	KNOWN	NA	1		NA	NA	BH	WES	CMG	Complete	AD	NA	NA	15	15	N	Y	Y	Y	N	N	N	N	NA	N	N	Y	N	N	N	N	N	N	N	N	N	N	N	N	N	N	N	N	N	N	N	N	22	Y	Y	NA	NA	NA	NA	NA	Y	3660	NA	NA		Y	novel gene, unexplained-known phenotype
NSRP1	EPILEPSY, DEVELOPMENTAL DELAY, SPASTICITY	AR homozygous	TIER 1 GENE	2019-08-08	Y	NA	NOVEL	NA	2		NA	NA	BH	WES	CMG	Complete	AR	NA	NA	3	3	N	N	N	N	N	N	Y	N	NA	N	N	Y	N	N	N	N	N	Y	N	Y	N	N	N	N	N	N	N	N	N	N	N	N	22	Y	Y	NA	NA	NA	NA	NA	Y	3706	NA	NA		Y	NA
NAV2	NEURODEVELOPMENTAL DISORDER, BRAIN MALFORMATION	AR	TIER 1 GENE	2019-08-08	Y	4	KNOWN	NA	1		NA	NA	BH	WES	CMG	Complete	AR	NA	NA	NA	2	N	N	N	N	N	Y	N	N	NA	N	N	Y	N	N	N	N	N	N	N	N	N	N	N	N	N	N	N	N	N	N	N	N	22	Y	Y	NA	NA	NA	NA	NA	Y	3704	NA	NA		Y	novel gene, unexplained-known phenotype
RBM18	NEURODEVELOPMENTAL DISORDER, IMMUNE DEFICIENCY	AR	TIER 1 GENE	2019-08-08	Y	NA	NEW	NA	1		NA	NA	BH	WES	CMG	Complete	AR	NA	NA	NA	3	N	N	N	N	N	N	N	N	NA	N	N	Y	N	N	N	N	N	N	Y	N	N	N	N	N	N	N	N	N	N	N	N	N	22	Y	Y	NA	NA	NA	NA	NA	Y	3702	NA	NA		Y	novel gene, new phenotype
TECPR2	SPASTIC PARAPLEGIA 49, AUTOSOMAL RECESSIVE	AR	TIER 1 GENE	2019-08-08	N	NA	KNOWN	615031	1		NA	NA	BH	WES	CMG	Complete	AR	NA	NA	NA	10	N	N	N	N	N	N	N	N	615031	N	N	Y	N	N	N	N	N	N	N	N	N	N	N	N	N	N	N	N	N	N	N	N	22	KPG	Y	NA	NA	NA	NA	NA	KPG	3703	NA	NA		N	known gene, explained-known phenotype
NS	Craniofacial Microsomia	multiple	N	2019-08-06	N	NA	UE	NA	84		NA	luquetti_external_uwcmg_cfm_1	UW	WGS	CMG	Complete	multiple	NA	NA	NA	NS	NS	NS	NS	NS	NS	NS	NS	NS	NA	N	N	N	N	N	N	N	N	Y	N	N	N	N	N	N	N	N	N	N	N	N	N	N	22	N	NA	N	NA	Josh Smith	NA	NA	NA	NA	NA	NA		Y	NA
NS	Omphalocele	multiple	N	2019-07-30	NS	NA	UE	NA	95		NA	romitti_uwcmg_omph_1, romitti_uwcmg_omph_2	UW	WES	CMG	Complete	multiple	NA	NA	NA	NS	NS	NS	NS	NS	NS	NS	NS	NS	NA	N	N	N	N	N	N	N	N	N	N	N	N	N	N	N	N	Y	N	N	N	N	N	N	22	NS	NA	N	Release included grc OMPH projects as well.	Janson White	NA	NA	NA	NA	NA	NA		Y	NA
ARID1B	COFFIN-SIRIS SYNDROME 1; CSS1	AD	TIER 1 GENE	2019-07-25	N	NA	KNOWN	135900	1		NA	NA	BH	WGS	CMG	Complete	multiple	KPG	KPG	KPG	KPG	KPG	KPG	KPG	KPG	KPG	KPG	KPG	KPG	NA	N	N	N	N	Y	N	N	N	N	N	Y	N	N	N	N	Y	N	N	N	N	N	N	N	23	KPG	Y	NA	NA	NA	NA	NA	KPG	3648	NA	NA		N	known gene, explained-known phenotype
FRMD4B	Duane anomaly	AR homozygous	TIER 2 GENE	2019-07-18	Y	NA	NEW	NA	1		NA	ENG_OA	Broad	WGS	CMG	Complete	multiple	NA	NA	NA	1	N	N	N	N	N	N	N	N	NA	N	N	N	N	Y	N	N	N	N	N	N	N	N	N	N	N	N	N	N	N	N	N	N	23	Y	N	NA	NA	NA	NA	NA	NA	NA	3	Neuro		Y	novel gene, new phenotype
INTS5	Duane anomaly	AD	TIER 2 GENE	2019-07-18	Y	NA	NEW	NA	1		NA	ENG_MY	Broad	WGS	CMG	Complete	multiple	NA	NA	NA	1	N	N	N	N	N	N	N	N	NA	N	N	N	N	Y	N	N	N	N	N	N	N	N	N	N	N	N	N	N	N	N	N	N	23	Y	N	NA	NA	NA	NA	NA	NA	NA	3	Neuro		Y	novel gene, new phenotype
KLF9	Congenital fibrosis of extraocular muscles	de novo	TIER 2 GENE	2019-07-18	Y	NA	NEW	NA	1		NA	ENG_LB	Broad	WGS	CMG	Complete	multiple	NA	NA	NA	1	N	N	N	N	N	N	N	N	NA	N	N	N	N	N	N	N	N	Y	N	N	N	N	N	N	N	N	N	N	N	N	N	N	23	Y	N	NA	NA	NA	NA	NA	NA	NA	3	Neuro		Y	novel gene, new phenotype
NS	skin tag; uterus didelphys; anorectal anomaly; Amniotic constriction ring; hydronephrosis; absent radius; scoliosis; sacral hypoplasia; foot polydactyly; hand oligodactyly	multiple	N	2019-07-18	NS	NA	NEW	NA	1		NA	VCGS_DLS_FAM2	Broad	WGS	CMG	Complete	multiple	NS	NS	NS	NS	NS	NS	NS	NS	NS	NS	NS	NS	NA	N	N	N	N	N	N	N	N	N	N	N	N	N	N	N	N	N	N	N	N	N	N	N	23	NS	NS	NA	NA	NA	NA	NA	NS	NA	1	Orphan		Y	NA
NS	Developmental delay, seizures, autism	multiple	N	2019-07-17	NS	NA	NEW	NA	1		NA	LER_0066	Broad	WGS	CMG	Complete	multiple	NS	NS	NS	NS	NS	NS	NS	NS	NS	NS	NS	NS	NA	N	N	N	N	N	N	N	N	N	N	N	N	N	N	N	N	N	N	N	N	N	N	N	23	NS	NS	NA	NA	NA	NA	NA	NS	NA	1	Orphan		Y	NA
NS	Progressive ataxia	multiple	N	2019-07-17	NS	NA	NEW	NA	1		NA	LER_0079	Broad	WGS	CMG	Complete	multiple	NS	NS	NS	NS	NS	NS	NS	NS	NS	NS	NS	NS	NA	N	N	N	N	N	N	N	N	N	N	N	N	N	N	N	N	N	N	N	N	N	N	N	23	NS	NS	NA	NA	NA	NA	NA	NS	NA	1	Orphan		Y	NA
ARFGEF3	Neurodevelopmental disorder, microcephaly, cortical visual impairment	de novo	TIER 2 GENE	2019-07-15	Y	NA	NEW	NA	1		NA	RGP_696	Broad	WGS	CMG	Complete	multiple	NA	NA	NA	1	N	N	Y	N	N	N	N	N	NA	N	N	Y	N	Y	N	N	N	Y	N	N	Y	N	N	Y	N	N	N	N	N	N	N	N	23	Y	N	NA	NA	NA	NA	NA	NA	NA	3	Orphan		Y	novel gene, new phenotype
EPHA6	Charcot-Marie-Tooth Disease	AD	TIER 2 GENE	2019-07-15	Y	NA	NEW	NA	1		NA	RGP_726	Broad	WGS	CMG	Complete	multiple	NA	NA	NA	1	N	N	N	N	N	N	N	N	NA	N	N	N	N	N	N	N	N	N	N	N	Y	N	N	Y	N	N	N	N	N	N	N	N	23	Y	N	NA	NA	NA	NA	NA	NA	NA	1	Orphan		Y	novel gene, new phenotype
TLK1 + MDM1	Neurodevelopmental disorder, immune deficiency, seizures, white matter disease	de novo	TIER 2 GENE	2019-07-15	Y	2	NEW	NA	1		NA	RGP_677	Broad	WGS	CMG	Complete	multiple	NA	NA	NA	1	N	N	Y	N	N	N	N	N	NA	N	N	Y	N	Y	N	N	Y	N	Y	N	N	N	N	Y	Y	Y	N	N	N	N	N	Y	23	Y	N	NA	NA	NA	NA	NA	NA	NA	3	Orphan		Y	novel gene, new phenotype
ZC3H11A	Infantile spasms, Asperger syndrome	AR compound heterozygous	TIER 2 GENE	2019-07-15	Y	NA	NEW	NA	1		NA	RGP_763	Broad	WGS	NHLBI- nonX01	Complete	multiple	NA	NA	NA	1	N	N	Y	N	N	N	N	N	NA	N	N	Y	N	N	N	N	N	N	Y	N	N	N	N	Y	N	Y	N	Y	N	N	N	N	23	Y	N	NA	NA	NA	NA	NA	NA	NA	2	Orphan		Y	novel gene, new phenotype
GNAI1	Neurodevelopmental disorder, seizures	de novo	TIER 1 GENE	2019-07-15	Y	NA	NEW	NA	2		NA	Multiple	Broad	WGS	CMG	Complete	multiple	NA	NA	NA	2	N	N	N	N	N	N	N	N	NA	N	N	Y	N	Y	N	N	N	N	N	N	N	N	N	Y	N	N	N	N	N	N	N	N	23	Y	N	NA	NA	NA	NA	NA	NA	NA	3	Orphan		Y	novel gene, new phenotype
CTNNB1	NEURODEVELOPMENTAL DISORDER WITH SPASTIC DIPLEGIA AND VISUAL DEFECTS; NEDSDV	de novo	TIER 1 GENE	2019-07-15	N	NA	KNOWN	615075	1		NA	RGP_681	Broad	WGS	CMG	Complete	multiple	KPG	KPG	KPG	KPG	KPG	KPG	KPG	KPG	KPG	KPG	KPG	KPG	NA	N	N	Y	N	Y	N	N	N	Y	N	N	N	N	N	Y	N	N	N	N	N	N	N	N	23	KPG	N	NA	NA	NA	NA	NA	NA	NA	3	Orphan		N	known gene, explained-known phenotype
NS	Arthrogryposis multiplex congenita, short limb length, dysmorphic features	multiple	N	2019-07-15	NS	NA	NEW	NA	1		NA	RGP_657	Broad	WGS	CMG	Complete	multiple	NS	NS	NS	NS	NS	NS	NS	NS	NS	NS	NS	NS	NA	N	N	N	N	N	N	N	N	Y	N	N	Y	N	N	Y	Y	N	N	N	Y	N	N	N	23	NS	NS	NA	NA	NA	NA	NA	NS	NA	3	Orphan		Y	NA
NS	Dandy Walker malformation, developmental delay	multiple	N	2019-07-15	NS	NA	NEW	NA	1		NA	RGP_759	Broad	WGS	CMG	Complete	multiple	NS	NS	NS	NS	NS	NS	NS	NS	NS	NS	NS	NS	NA	N	N	Y	N	N	N	N	N	N	N	N	N	N	N	Y	N	N	N	N	N	N	N	N	23	NS	NS	NA	NA	NA	NA	NA	NS	NA	3	Orphan		Y	NA
NS	Hypotonia, nystagmus, ocular motor apraxia	multiple	N	2019-07-15	NS	NA	NEW	NA	1		NA	RGP_688	Broad	WGS	CMG	Complete	multiple	NS	NS	NS	NS	NS	NS	NS	NS	NS	NS	NS	NS	NA	N	N	Y	N	Y	N	N	N	N	N	N	N	N	N	Y	N	N	N	N	N	Y	N	N	23	NS	NS	NA	NA	NA	NA	NA	NS	NA	4	Orphan		Y	NA
NS	Infantile spasms, developmental delay, hypotonia	multiple	N	2019-07-15	NS	NA	NEW	NA	1		NA	RGP_732	Broad	WGS	CMG	Complete	multiple	NS	NS	NS	NS	NS	NS	NS	NS	NS	NS	NS	NS	NA	N	N	Y	N	N	N	N	N	N	N	N	N	N	N	Y	N	N	N	N	N	N	N	N	23	NS	NS	NA	NA	NA	NA	NA	NS	NA	4	Orphan		Y	NA
NS	Infantile spasms, pigmentary retinopathy, cleft mitral valve	multiple	N	2019-07-15	NS	NA	NEW	NA	1		NA	RGP_686	Broad	WGS	CMG	Complete	multiple	NS	NS	NS	NS	NS	NS	NS	NS	NS	NS	NS	NS	NA	N	N	Y	N	Y	N	N	N	Y	N	N	N	N	N	Y	Y	Y	N	N	N	N	N	N	23	NS	NS	NA	NA	NA	NA	NA	NS	NA	4	Orphan		Y	NA
NS	Maturity onset diabetes of the young	multiple	N	2019-07-15	NS	NA	NEW	NA	1		NA	RGP_654	Broad	WGS	CMG	Complete	multiple	NS	NS	NS	NS	NS	NS	NS	NS	NS	NS	NS	NS	NA	N	N	N	N	N	N	N	N	N	N	N	N	N	N	N	N	N	N	N	N	Y	N	N	23	Y	NS	NA	NA	NA	NA	NA	NS	NA	4	Orphan		Y	NA
NS	Neurodevelopmental disorder, growth delay, hearing loss	multiple	N	2019-07-15	NS	NA	NEW	NA	1		NA	RGP_684	Broad	WGS	CMG	Complete	multiple	NS	NS	NS	NS	NS	NS	NS	NS	NS	NS	NS	NS	NA	N	N	Y	N	N	Y	N	Y	N	N	Y	N	N	N	Y	N	Y	N	N	Y	Y	Y	Y	23	NS	NS	NA	NA	NA	NA	NA	NS	NA	4	Orphan		Y	NA
NS	Neurodevelopmental disorder, seizures	multiple	N	2019-07-15	NS	NA	NEW	NA	2		NA	Multiple	Broad	WGS	CMG	Complete	multiple	NS	NS	NS	NS	NS	NS	NS	NS	NS	NS	NS	NS	NA	N	N	Y	N	N	N	N	N	N	N	N	N	N	N	N	N	Y	N	N	N	N	N	N	23	NS	NS	NA	NA	NA	NA	NA	NS	NA	4	Orphan		Y	NA
NS	Seizure disorder, dysmorphic features, microcephaly	multiple	N	2019-07-15	NS	NA	NEW	NA	1		NA	RGP_297	Broad	WGS	CMG	Complete	multiple	NS	NS	NS	NS	NS	NS	NS	NS	NS	NS	NS	NS	NA	N	N	Y	N	N	N	N	N	Y	N	N	N	N	N	Y	N	N	N	N	N	N	N	N	23	NS	NS	NA	NA	NA	NA	NA	NS	NA	2	Orphan		Y	NA
NCOA7	FAMILIAL EPILEPSY	AR homozygous	TIER 2 GENE	2019-07-13	Y	NA	KNOWN	NA	1		NA	NA	BH	WES	CMG	Complete	AR	NA	NA	NA	1	N	Y	N	N	N	Y	N	Y	NA	N	N	Y	N	N	N	N	N	N	N	N	N	N	N	N	N	N	N	N	N	N	N	N	23	Y	Y	NA	NA	NA	NA	NA	Y	3666	NA	NA		Y	novel gene, unexplained-known phenotype
WDR6	FAMILIAL EPILEPSY	AR homozygous	TIER 2 GENE	2019-07-13	Y	NA	KNOWN	NA	1		NA	NA	BH	WES	CMG	Complete	AR	NA	NA	NA	1	N	N	N	N	N	N	N	N	NA	N	N	Y	N	N	N	N	N	N	N	N	N	N	N	N	N	N	N	N	N	N	N	N	23	Y	Y	NA	NA	NA	NA	NA	Y	3668	NA	NA		Y	novel gene, unexplained-known phenotype
NRXN1	FRONTAL LOBE EPILEPSY AND DYSKINESIA	AD	TIER 1 GENE	2019-07-13	N	NA	EXPAN	NA	1		NA	NA	BH	WES	CMG	Complete	AD	NA	NA	NA	1	N	N	N	N	N	N	N	N	NA	N	N	Y	N	N	N	N	N	N	N	N	N	N	N	N	N	N	N	N	N	N	N	N	23	KPG	Y	NA	NA	NA	NA	NA	KPG	3669	NA	NA		Y	phenotype expansion
ADAM19	NEURODEVELOPMENTAL DISORDER	AR	TIER 2 GENE	2019-07-13	Y	NA	NEW	NA	1		NA	NA	BH	WES	CMG	Complete	AR	No	No	NA	1	N	N	N	N	N	N	N	N	NA	N	N	Y	N	N	N	N	N	N	N	Y	N	N	N	N	N	N	N	N	N	N	N	N	23	Y	Y	NA	NA	NA	NA	NA	Y	3768	NA	NA		Y	novel gene, new phenotype
FBXO41	Malformation syndrome with mile intellectual disability	AR compound heterozygous	TIER 2 GENE	2019-07-08	Y	NA	NEW	NA	1		NA	OUN_HK151	Broad	REAN	CMG	Complete	multiple	NA	NA	NA	1	N	N	N	N	N	N	N	N	NA	N	N	Y	Y	Y	Y	N	N	Y	N	Y	Y	N	Y	Y	N	N	N	N	N	N	N	Y	23	Y	N	NA	NA	NA	NA	NA	NA	NA	3	Orphan		Y	novel gene, new phenotype
MPP1	Neurodevelopmental disorder	X-linked	TIER 2 GENE	2019-07-08	Y	NA	NEW	NA	1		NA	OUN_HK148	Broad	REAN	CMG	Complete	multiple	NA	NA	NA	1	N	N	N	N	N	N	N	N	NA	N	N	Y	N	N	N	N	N	N	N	N	N	N	N	N	N	N	N	N	N	N	N	N	23	Y	N	NA	NA	NA	NA	NA	NA	NA	3	Orphan		Y	novel gene, new phenotype
OR10Z1	Neurodevelopmental disorder	de novo	TIER 2 GENE	2019-07-08	Y	NA	NEW	NA	1		NA	OUN_HK142	Broad	REAN	CMG	Complete	multiple	NA	NA	NA	1	N	N	N	N	N	N	N	N	NA	N	N	Y	N	N	Y	N	N	N	Y	N	N	N	N	N	N	N	N	N	N	N	Y	N	23	Y	N	NA	NA	NA	NA	NA	NA	NA	3	Orphan		Y	novel gene, new phenotype
PES1	Neurodevelopmental disorder	AR compound heterozygous	TIER 2 GENE	2019-07-08	Y	NA	NEW	NA	1		NA	OUN_HK149	Broad	REAN	CMG	Complete	multiple	NA	NA	NA	1	N	N	N	N	N	N	N	N	NA	N	N	Y	N	Y	N	N	N	Y	N	N	N	N	N	Y	N	N	N	N	N	N	N	N	23	Y	N	NA	NA	NA	NA	NA	NA	NA	3	Orphan		Y	novel gene, new phenotype
SACS	Muscle weakness	AR compound heterozygous	TIER 2 GENE	2019-07-08	N	NA	EXPAN	NA	1		NA	LER_0060	Broad	WES	NHLBI- nonX01	Complete	multiple	NA	NA	NA	1	N	N	N	N	N	N	N	N	NA	N	N	N	N	N	N	N	N	N	N	N	N	N	N	Y	N	Y	N	Y	N	N	Y	N	23	Y	N	NA	NA	NA	NA	NA	NA	NA	1	Orphan		Y	phenotype expansion
TSHZ3	Noonan syndrome features with multiple pterygium	AD	TIER 2 GENE	2019-07-08	Y	NA	NEW	NA	1		NA	OUN_HK145	Broad	REAN	CMG	Complete	multiple	NA	NA	NA	1	N	N	N	N	N	N	N	N	NA	N	N	Y	Y	Y	N	N	N	Y	N	N	Y	N	N	Y	N	N	N	N	Y	N	N	Y	23	Y	N	NA	NA	NA	NA	NA	NA	NA	1	Orphan		Y	novel gene, new phenotype
UBR4	Rhabdomyolysis	AD	TIER 2 GENE	2019-07-08	Y	NA	NEW	NA	1		NA	LER_0058	Broad	WES	CMG	Complete	multiple	NA	NA	NA	1	N	N	N	N	N	N	N	N	NA	N	N	N	N	N	N	N	N	N	N	N	N	N	N	Y	N	N	N	N	N	N	N	N	23	Y	N	NA	NA	NA	NA	NA	NA	NA	1	Orphan		Y	novel gene, new phenotype
VWA5B1	Malformation syndrome with developmental delay	multiple	TIER 2 GENE	2019-07-08	Y	NA	NEW	NA	1		NA	OUN_HK150	Broad	REAN	CMG	Complete	multiple	NA	NA	NA	1	N	N	N	N	N	N	N	N	NA	N	N	Y	Y	Y	Y	N	N	Y	N	Y	Y	N	N	N	N	Y	N	N	N	N	N	N	23	Y	N	NA	NA	NA	NA	NA	NA	NA	3	Orphan		Y	novel gene, new phenotype
AC010761.1	Bilateral renal cysts	AD	TIER 1 GENE	2019-07-08	N	NA	EXPAN	NA	1		NA	LER_0026	Broad	WES, WGS	CMG	Complete	multiple	NA	NA	NA	4	N	N	Y	N	N	N	N	N	NA	N	N	N	N	N	N	N	N	N	N	N	N	N	N	N	N	N	N	N	N	N	Y	N	23	Y	N	NA	NA	NA	NA	NA	NA	NA	3	Orphan		Y	phenotype expansion
NSD2	Malformation syndrome with developmental delay	de novo	TIER 1 GENE	2019-07-08	Y	NA	NEW	NA	1		NA	OUN_HK152	Broad	REAN	CMG	Complete	multiple	NA	NA	NA	18	Y	N	N	N	N	N	N	N	NA	N	N	Y	N	N	Y	N	N	Y	N	Y	Y	N	N	Y	N	N	N	N	Y	N	Y	Y	23	Y	N	NA	NA	NA	NA	NA	NA	NA	3	Orphan		Y	novel gene, new phenotype
UNC13A	Neurodevelopmental disorder	multiple	TIER 1 GENE	2019-07-08	Y	NA	NEW	NA	1		NA	OUN_HK146	Broad	REAN	CMG	Complete	multiple	NA	NA	NA	3	N	N	N	N	N	N	N	N	NA	N	N	Y	Y	N	N	N	N	Y	N	Y	Y	N	N	Y	N	N	N	N	N	N	N	N	23	Y	N	NA	NA	NA	NA	NA	NA	NA	3	Orphan		Y	novel gene, new phenotype
NS	Adult onset neurological disorder	multiple	N	2019-07-08	NS	NA	NEW	NA	1		NA	LER_0027	Broad	WES	CMG	Complete	multiple	NS	NS	NS	NS	NS	NS	NS	NS	NS	NS	NS	NS	NA	N	N	Y	N	N	N	N	N	N	N	N	N	N	N	N	N	N	N	N	N	N	N	N	23	NS	NS	NA	NA	NA	NA	NA	NS	NA	1	Orphan		Y	NA
NS	Aortic aneurysm	multiple	N	2019-07-08	NS	NA	NEW	NA	2		NA	Multiple	Broad	WES, WGS	CMG	Complete	multiple	NS	NS	NS	NS	NS	NS	NS	NS	NS	NS	NS	NS	NA	N	N	N	N	N	N	N	N	N	N	N	N	N	N	N	Y	N	N	N	N	N	N	N	23	NS	NS	NA	NA	NA	NA	NA	NS	NA	1	Orphan		Y	NA
NS	Aortic dilation	multiple	N	2019-07-08	NS	NA	NEW	NA	1		NA	LER_0034	Broad	WES	CMG	Complete	multiple	NS	NS	NS	NS	NS	NS	NS	NS	NS	NS	NS	NS	NA	N	N	N	N	N	N	N	N	N	N	N	N	N	N	N	Y	N	N	N	N	N	N	N	23	NS	NS	NA	NA	NA	NA	NA	NS	NA	1	Orphan		Y	NA
NS	Connective tissue disorder	multiple	N	2019-07-08	NS	NA	NEW	NA	2		NA	Multiple	Broad	WES	CMG	Complete	multiple	NS	NS	NS	NS	NS	NS	NS	NS	NS	NS	NS	NS	NA	N	N	Y	N	N	N	N	N	N	N	N	Y	N	Y	Y	Y	Y	N	N	Y	Y	Y	Y	23	NS	NS	NA	NA	NA	NA	NA	NS	NA	1	Orphan		Y	NA
NS	Disorder of sex development, hearing loss, cardiac abnormalities, corneal dystrophy	multiple	N	2019-07-08	NS	NA	NEW	NA	1		NA	LER_0019	Broad	WES	CMG	Complete	multiple	NS	NS	NS	NS	NS	NS	NS	NS	NS	NS	NS	NS	NA	N	N	Y	N	Y	N	N	Y	N	N	Y	N	N	N	Y	Y	Y	N	N	Y	N	N	Y	23	NS	NS	NA	NA	NA	NA	NA	NS	NA	1	Orphan		Y	NA
NS	Ectopia lentis	multiple	N	2019-07-08	NS	NA	NEW	NA	1		NA	LER_0016	Broad	WES	CMG	Complete	multiple	NS	NS	NS	NS	NS	NS	NS	NS	NS	NS	NS	NS	NA	N	N	N	N	Y	N	N	N	N	N	N	N	N	N	N	N	N	N	N	N	N	N	N	23	NS	NS	NA	NA	NA	NA	NA	NS	NA	1	Orphan		Y	NA
NS	Ehlers-Danlos Syndrome type VIII	multiple	N	2019-07-08	NS	NA	NEW	NA	1		NA	LER_0039	Broad	WES	CMG	Complete	multiple	NS	NS	NS	NS	NS	NS	NS	NS	NS	NS	NS	NS	NA	N	N	N	N	N	N	N	N	Y	N	N	N	N	N	N	Y	Y	N	N	N	N	N	Y	23	NS	NS	NA	NA	NA	NA	NA	NS	NA	2	Orphan		Y	NA
NS	Klippel Feil syndrome, frontonasal dysplasia	multiple	N	2019-07-08	NS	NA	NEW	NA	1		NA	LER_0055	Broad	WES	CMG	Complete	multiple	NS	NS	NS	NS	NS	NS	NS	NS	NS	NS	NS	NS	NA	N	N	N	N	N	N	N	N	N	N	N	N	N	N	N	N	N	N	N	N	N	N	N	23	NS	NS	NA	NA	NA	NA	NA	NS	NA	1	Orphan		Y	NA
NS	Malignant hyperthermia	multiple	N	2019-07-08	NS	NA	NEW	NA	1		NA	LER_0036	Broad	WES	CMG	Complete	multiple	NS	NS	NS	NS	NS	NS	NS	NS	NS	NS	NS	NS	NA	N	N	N	N	N	N	N	N	N	N	N	N	N	N	N	N	N	N	N	N	Y	N	N	23	NS	NS	NA	NA	NA	NA	NA	NS	NA	1	Orphan		Y	NA
NS	Neurodevelopmental disorder, seizures, dysmorphic features	multiple	N	2019-07-08	NS	NA	NEW	NA	1		NA	LER_0035	Broad	WES	CMG	Complete	multiple	NS	NS	NS	NS	NS	NS	NS	NS	NS	NS	NS	NS	NA	N	N	Y	N	N	N	N	N	Y	N	Y	Y	N	N	Y	N	N	N	N	Y	N	N	Y	23	NS	NS	NA	NA	NA	NA	NA	NS	NA	1	Orphan		Y	NA
DEL:chr5:88189536-93784597	MENTAL RETARDATION, AUTOSOMAL DOMINANT 20; MRD20	de novo	TIER 1 GENE	2019-07-01	N	NA	KNOWN	613443	1		NA	SHE_3408	Broad	WES	CMG	Complete	multiple	KPG	KPG	KPG	KPG	KPG	KPG	KPG	KPG	KPG	KPG	KPG	KPG	NA	N	N	Y	N	N	N	N	N	N	N	N	N	N	N	N	N	N	N	N	N	N	N	N	23	KPG	N	NA	NA	NA	NA	NA	NA	NA	3	Neuro		N	known gene, explained-known phenotype
BRAF	Linear Syringocystadenoma Papilliferum	de novo	TIER 1 GENE	2019-07-01	N	NA	NEW	NA	1		25950823	NA	Yale	WES,WGS	CMG	Complete	multiple	NA	NA	NA	5	N	N	N	N	N	Y	N	N	NA	N	N	N	N	N	N	Y	N	N	N	N	N	N	N	N	N	N	N	N	N	N	N	Y	23	N	NA	NA	N	NA	NA	NA	NA	1	NA	NA		Y	known gene, new phenotype
RNASEH2B	AICARDI-GOUTIERES SYNDROME 2; AGS2	AR	TIER 1 GENE	2019-07-01	N	NA	KNOWN	610181	4		NA	NA	Yale	WES	CMG	Complete	multiple	KPG	KPG	KPG	KPG	KPG	KPG	KPG	KPG	KPG	KPG	KPG	KPG	NA	N	N	N	N	N	N	N	N	N	N	N	N	N	N	N	N	N	N	N	N	N	N	N	23	N	NA	NA	N	NA	NA	NA	NA	55	NA	NA		N	known gene, explained-known phenotype
CDK10	AL KAISSI SYNDROME; ALKAS	AR homozygous	TIER 1 GENE	2019-07-01	N	NA	KNOWN	617694	1		NA	NA	Yale	WES	CMG	Complete	multiple	KPG	KPG	KPG	1	KPG	KPG	KPG	KPG	KPG	KPG	KPG	KPG	NA	N	N	N	N	N	N	N	N	N	N	N	N	N	N	N	N	N	N	N	N	N	N	N	23	N	NA	NA	N	NA	NA	NA	NA	55	NA	NA		N	known gene, explained-known phenotype
BBS10	BARDET-BIEDL SYNDROME 10; BBS10	AR	TIER 1 GENE	2019-07-01	N	NA	KNOWN	615987	1		NA	NA	Yale	WES	CMG	Complete	multiple	KPG	KPG	KPG	KPG	KPG	KPG	KPG	KPG	KPG	KPG	KPG	KPG	NA	N	N	N	N	N	N	N	N	N	N	N	N	N	N	N	N	N	N	N	N	N	N	N	23	N	NA	NA	N	NA	NA	NA	NA	55	NA	NA		N	known gene, explained-known phenotype
LYST	CHEDIAK-HIGASHI SYNDROME; CHS	AR	TIER 1 GENE	2019-07-01	N	NA	KNOWN	214500	1		NA	NA	Yale	WES	CMG	Complete	multiple	KPG	KPG	KPG	KPG	KPG	KPG	KPG	KPG	KPG	KPG	KPG	KPG	NA	N	N	N	N	N	N	N	N	N	N	N	N	N	N	N	N	N	N	N	N	N	N	N	23	N	NA	NA	N	NA	NA	NA	NA	55	NA	NA		N	known gene, explained-known phenotype
RHOBTB2	DEVELOPMENTAL AND EPILEPTIC ENCEPHALOPATHY 64; DEE64	AR	TIER 1 GENE	2019-07-01	N	NA	KNOWN	618004	1		NA	NA	Yale	WES	CMG	Complete	AR	KPG	KPG	KPG	KPG	KPG	KPG	KPG	KPG	KPG	KPG	KPG	KPG	NA	N	N	N	N	N	N	N	N	N	N	N	N	N	N	N	N	N	N	N	N	N	N	N	23	N	NA	NA	N	NA	NA	NA	NA	55	NA	NA		N	known gene, explained-known phenotype
TBCD	ENCEPHALOPATHY, PROGRESSIVE, EARLY-ONSET, WITH BRAIN ATROPHY AND THIN CORPUS CALLOSUM; PEBAT	AR	TIER 1 GENE	2019-07-01	N	NA	KNOWN	617193	1		NA	NA	Yale	WES	CMG	Complete	multiple	KPG	KPG	KPG	KPG	KPG	KPG	KPG	KPG	KPG	KPG	KPG	KPG	NA	N	N	N	N	N	N	N	N	N	N	N	N	N	N	N	N	N	N	N	N	N	N	N	23	N	NA	NA	N	NA	NA	NA	NA	55	NA	NA		N	known gene, explained-known phenotype
NPM2	Hereditary Spastic Paraplegia	AR	TIER 2 GENE	2019-07-01	Y	NA	NEW	NA	1		NA	NA	Yale	WES	CMG	Complete	multiple	NA	NA	NA	N	N	N	N	N	N	N	N	N	NA	N	N	Y	N	N	N	N	N	N	N	N	N	N	N	N	N	N	N	N	N	N	N	N	23	N	NA	NA	N	NA	NA	NA	NA	55	NA	NA		Y	novel gene, new phenotype
AP3D1	HERMANSKY-PUDLAK SYNDROME 10; HPS10	AR	TIER 1 GENE	2019-07-01	N	NA	KNOWN	617050	1		NA	NA	Yale	WES	CMG	Complete	multiple	KPG	KPG	KPG	KPG	KPG	KPG	KPG	KPG	KPG	KPG	KPG	KPG	NA	N	N	Y	N	N	N	N	N	N	N	N	N	N	N	N	N	N	N	N	N	N	N	N	23	N	NA	NA	N	NA	NA	NA	NA	55	NA	NA		N	known gene, explained-known phenotype
CELSR1	Hydrocephalus	de novo	TIER 2 GENE	2019-07-01	N	NA	NEW	NA	1		NA	NA	Yale	WES	CMG	Complete	de novo	NA	NA	NA	N	N	N	N	N	N	N	N	N	NA	N	N	Y	N	N	N	N	N	N	N	N	N	N	N	N	N	N	N	N	N	N	N	N	23	N	NA	NA	N	NA	NA	NA	NA	55	NA	NA		Y	known gene, new phenotype
CEP104	JOUBERT SYNDROME 25; JBTS25	AR homozygous	TIER 1 GENE	2019-07-01	N	NA	KNOWN	616781	2		NA	NA	Yale	WES	CMG	Complete	multiple	KPG	KPG	KPG	KPG	KPG	KPG	KPG	KPG	KPG	KPG	KPG	KPG	NA	N	N	N	N	N	N	N	N	N	N	N	N	N	N	N	N	N	N	N	N	N	N	N	23	N	NA	NA	N	NA	NA	NA	NA	55	NA	NA		N	known gene, explained-known phenotype
POLR1C	LEUKODYSTROPHY, HYPOMYELINATING, 11; HLD11	AR	TIER 1 GENE	2019-07-01	N	NA	KNOWN	616494	2		NA	NA	Yale	WES	CMG	Complete	multiple	KPG	KPG	KPG	KPG	KPG	KPG	KPG	KPG	KPG	KPG	KPG	KPG	NA	N	N	N	N	N	N	N	N	N	N	N	N	N	N	N	N	N	N	N	N	N	N	N	23	N	NA	NA	N	NA	NA	NA	NA	55	NA	NA		N	known gene, explained-known phenotype
TMX2	Lissencephaly + Microcephaly	AR homozygous	TIER 1 GENE	2019-07-01	Y	NA	NEW	NA	1		31586943	NA	Yale	WES	CMG	Complete	multiple	NA	NA	NA	7	N	N	N	N	N	N	N	N	NA	N	N	Y	N	N	N	N	N	N	N	N	N	N	N	N	N	N	N	N	N	N	N	N	23	N	NA	NA	N	NA	NA	NA	NA	55	NA	NA		Y	novel gene, new phenotype
MLC1	MEGALENCEPHALIC LEUKOENCEPHALOPATHY WITH SUBCORTICAL CYSTS 1; MLC1	AR	TIER 1 GENE	2019-07-01	N	NA	KNOWN	604004	5		NA	NA	Yale	WES	CMG	Complete	multiple	KPG	KPG	KPG	KPG	KPG	KPG	KPG	KPG	KPG	KPG	KPG	KPG	NA	N	N	N	N	N	N	N	N	N	N	N	N	N	N	N	N	N	N	N	N	N	N	N	23	N	NA	NA	N	NA	NA	NA	NA	55	NA	NA		N	known gene, explained-known phenotype
CDIPT	Mental Retardation + Autism	AR	TIER 2 GENE	2019-07-01	Y	NA	NEW	NA	1		NA	NA	Yale	WES	CMG	Complete	multiple	NA	NA	NA	N	N	N	N	N	N	N	N	N	NA	N	N	N	N	N	N	N	N	N	N	N	N	N	N	N	N	N	N	N	N	N	N	N	23	N	NA	NA	N	NA	NA	NA	NA	55	NA	NA		Y	novel gene, new phenotype
PIGG	MENTAL RETARDATION, AUTOSOMAL RECESSIVE 53; MRT53	AR	TIER 1 GENE	2019-07-01	N	NA	KNOWN	616917	1		NA	NA	Yale	WES	CMG	Complete	multiple	KPG	KPG	KPG	KPG	KPG	KPG	KPG	KPG	KPG	KPG	KPG	KPG	NA	N	N	N	N	N	N	N	N	N	N	N	N	N	N	N	N	N	N	N	N	N	N	N	23	N	NA	NA	N	NA	NA	NA	NA	55	NA	NA		N	known gene, explained-known phenotype
TTC5	Microcephaly	AR homozygous	TIER 1 GENE	2019-07-01	Y	NA	NEW	NA	3		32439809	NA	Yale	WES	CMG	Complete	multiple	NA	NA	NA	5	N	N	Y	Y	N	N	N	N	NA	N	N	Y	N	N	N	N	N	N	N	N	N	N	N	N	N	N	N	N	N	N	N	N	23	N	NA	NA	N	NA	NA	NA	NA	55	NA	NA		Y	novel gene, new phenotype
KIF14	MICROCEPHALY 20, PRIMARY, AUTOSOMAL RECESSIVE; MCPH20	AR	TIER 1 GENE	2019-07-01	N	NA	KNOWN	617914	1		NA	NA	Yale	WES	CMG	Complete	multiple	KPG	KPG	KPG	KPG	KPG	KPG	KPG	KPG	KPG	KPG	KPG	KPG	NA	N	N	N	N	N	N	N	N	N	N	N	N	N	N	N	N	N	N	N	N	N	N	N	23	N	NA	NA	N	NA	NA	NA	NA	55	NA	NA		N	known gene, explained-known phenotype
QARS1	MICROCEPHALY, PROGRESSIVE, WITH SEIZURES AND CEREBRAL AND CEREBELLAR ATROPHY; MSCCA	AR	TIER 1 GENE	2019-07-01	N	NA	KNOWN	615760	1		NA	NA	Yale	WES	CMG	Complete	multiple	KPG	KPG	KPG	KPG	KPG	KPG	KPG	KPG	KPG	KPG	KPG	KPG	NA	N	N	N	N	N	N	N	N	N	N	N	N	N	N	N	N	N	N	N	N	N	N	N	23	N	NA	NA	N	NA	NA	NA	NA	55	NA	NA		N	known gene, explained-known phenotype
RTTN	MICROCEPHALY, SHORT STATURE, AND POLYMICROGYRIA WITH OR WITHOUT SEIZURES; MSSP	AR	TIER 1 GENE	2019-07-01	N	NA	KNOWN	614833	1		NA	NA	Yale	WES	CMG	Complete	multiple	KPG	KPG	KPG	KPG	KPG	KPG	KPG	KPG	KPG	KPG	KPG	KPG	NA	N	N	N	N	N	N	N	N	N	N	N	N	N	N	N	N	N	N	N	N	N	N	N	23	N	NA	NA	N	NA	NA	NA	NA	55	NA	NA		N	known gene, explained-known phenotype
SDHAF1	MITOCHONDRIAL COMPLEX II DEFICIENCY	AR	TIER 1 GENE	2019-07-01	N	NA	KNOWN	252011	1		NA	NA	Yale	WES	CMG	Complete	multiple	KPG	KPG	KPG	KPG	KPG	KPG	KPG	KPG	KPG	KPG	KPG	KPG	NA	N	N	N	N	N	N	N	N	N	N	N	N	N	N	N	N	N	N	N	N	N	N	N	23	N	NA	NA	N	NA	NA	NA	NA	55	NA	NA		N	known gene, explained-known phenotype
LAMA2	MUSCULAR DYSTROPHY, LIMB-GIRDLE, AUTOSOMAL RECESSIVE 23; LGMDR23	AR	TIER 1 GENE	2019-07-01	N	NA	KNOWN	618138	2		NA	NA	Yale	WES	CMG	Complete	multiple	KPG	KPG	KPG	KPG	KPG	KPG	KPG	KPG	KPG	KPG	KPG	KPG	NA	N	N	N	N	N	N	N	N	N	N	N	N	N	N	N	N	N	N	N	N	N	N	N	23	N	NA	NA	N	NA	NA	NA	NA	55	NA	NA		N	known gene, explained-known phenotype
LNPK	NEURODEVELOPMENTAL DISORDER WITH EPILEPSY AND HYPOPLASIA OF THE CORPUS CALLOSUM; NEDEHCC	AR homozygous	TIER 1 GENE	2019-07-01	N	NA	KNOWN	618090	1		30032983	NA	Yale	WES	CMG	Complete	AR	KPG	KPG	KPG	2	KPG	KPG	KPG	KPG	KPG	KPG	KPG	KPG	NA	N	N	N	N	N	N	N	N	N	N	N	N	N	N	N	N	N	N	N	N	N	N	N	23	N	NA	NA	N	NA	NA	NA	NA	55	NA	NA		N	known gene, explained-known phenotype
VARS1	NEURODEVELOPMENTAL DISORDER WITH MICROCEPHALY, SEIZURES, AND CORTICAL ATROPHY; NDMSCA	AR homozygous	TIER 1 GENE	2019-07-01	N	NA	NEW	617802	1		NA	NA	Yale	WES	CMG	Complete	multiple	NA	NA	NA	4	Y	Y	Y	Y	N	N	N	N	NA	N	N	N	N	N	N	N	N	N	N	N	N	N	N	N	N	N	N	N	N	N	N	N	23	N	NA	NA	N	NA	NA	NA	NA	55	NA	NA		Y	known gene, new phenotype
SLC18A2	PARKINSONISM-DYSTONIA, INFANTILE, 2; PKDYS2	AR	TIER 1 GENE	2019-07-01	N	NA	KNOWN	618049	1		NA	NA	Yale	WES	CMG	Complete	multiple	KPG	KPG	KPG	KPG	KPG	KPG	KPG	KPG	KPG	KPG	KPG	KPG	NA	N	N	Y	N	N	N	N	N	N	N	N	N	N	N	N	N	N	N	N	N	N	N	N	23	N	NA	NA	N	NA	NA	NA	NA	55	NA	NA		N	known gene, explained-known phenotype
TMEM161B	Polymicrogyria	AR	TIER 1 GENE	2019-07-01	Y	NA	NEW	NA	2		NA	NA	Yale	WES	CMG	Complete	AR	NA	NA	NA	1	N	N	N	N	N	N	N	N	NA	N	N	Y	N	N	N	N	N	N	N	N	N	N	N	N	N	N	N	N	N	N	N	N	23	N	NA	NA	N	NA	NA	NA	NA	55	NA	NA		Y	novel gene, new phenotype
CYP7B1	SPASTIC PARAPLEGIA 5A, AUTOSOMAL RECESSIVE; SPG5A	AR homozygous	TIER 1 GENE	2019-07-01	N	NA	KNOWN	270800	2		NA	NA	Yale	WES	CMG	Complete	multiple	KPG	KPG	KPG	KPG	KPG	KPG	KPG	KPG	KPG	KPG	KPG	KPG	NA	N	N	N	N	N	N	N	N	N	N	N	N	N	N	N	N	N	N	N	N	N	N	N	23	N	NA	NA	N	NA	NA	NA	NA	55	NA	NA		N	known gene, explained-known phenotype
MPLKIP	TRICHOTHIODYSTROPHY 4, NONPHOTOSENSITIVE; TTD4	AR	TIER 1 GENE	2019-07-01	N	NA	KNOWN	234050	1		NA	NA	Yale	WES	CMG	Complete	multiple	KPG	KPG	KPG	KPG	KPG	KPG	KPG	KPG	KPG	KPG	KPG	KPG	NA	N	N	N	N	N	N	N	N	N	N	N	N	N	N	N	N	N	N	N	N	N	N	N	23	N	NA	NA	N	NA	NA	NA	NA	55	NA	NA		N	known gene, explained-known phenotype
PAX3	WAARDENBURG SYNDROME, TYPE 3; WS3	AR	TIER 1 GENE	2019-07-01	N	NA	KNOWN	148820	1		NA	NA	Yale	WES	CMG	Complete	multiple	KPG	KPG	KPG	KPG	KPG	KPG	KPG	KPG	KPG	KPG	KPG	KPG	NA	N	N	N	N	N	N	N	N	N	N	N	N	N	N	N	N	N	N	N	N	N	N	N	23	N	NA	NA	N	NA	NA	NA	NA	55	NA	NA		N	known gene, explained-known phenotype
PCDH12	DIENCEPHALIC-MESENCEPHALIC JUNCTION DYSPLASIA SYNDROME 1; DMJDS1	AR	TIER 1 GENE	2019-07-01	N	NA	KNOWN	251280	1		NA	NA	Yale	WES	CMG	Complete	AR	KPG	KPG	KPG	KPG	KPG	KPG	KPG	Y	KPG	KPG	KPG	KPG	NA	N	N	Y	N	Y	N	N	N	N	N	N	N	N	N	N	N	N	N	N	N	N	N	N	23	N	NA	NA	N	NA	NA	NA	NA	25	NA	NA		N	known gene, explained-known phenotype
ALG13	Spastic quadriplegic cerebral palsy	X-linked	TIER 1 GENE	2019-07-01	N	NA	EXPAN	NA	1		NA	NA	Yale	WES	CMG	Complete	X-linked	NA	NA	NA	4	N	N	N	N	N	N	N	N	PS603513	N	N	Y	N	N	N	N	N	N	N	N	N	N	N	N	N	N	N	N	N	N	N	N	23	N	NA	NA	N	NA	NA	NA	NA	25	NA	NA		Y	phenotype expansion
ASNS	Spastic quadriplegic cerebral palsy	AR	TIER 1 GENE	2019-07-01	N	NA	NEW	NA	2		NA	NA	Yale	WES	CMG	Complete	AR	NA	NA	NA	6	N	N	N	N	N	N	N	N	PS603513	N	N	Y	N	N	N	N	N	N	N	N	N	N	N	N	N	N	N	N	N	N	N	N	23	N	NA	NA	N	NA	NA	NA	NA	25	NA	NA		Y	known gene, new phenotype
AUTS2	Spastic quadriplegic cerebral palsy	de novo	TIER 1 GENE	2019-07-01	N	NA	EXPAN	NA	1		NA	NA	Yale	WES	CMG	Complete	AD	NA	NA	NA	8	N	N	N	N	N	N	N	N	PS603513	N	N	Y	N	N	N	N	N	N	N	N	N	N	N	N	N	N	N	N	N	N	N	N	23	N	NA	NA	N	NA	NA	NA	NA	25	NA	NA		Y	phenotype expansion
FBXO31	Spastic quadriplegic cerebral palsy	AD	TIER 1 GENE	2019-07-01	N	NA	NEW	NA	1		32989326	NA	Yale	WES	CMG	Complete	multiple	NA	NA	NA	2	N	N	N	Y	N	N	N	N	PS603513	N	N	Y	N	N	N	N	N	N	N	N	N	N	N	N	N	N	N	N	N	N	N	N	23	N	NA	NA	N	NA	NA	NA	NA	25	NA	NA		Y	known gene, new phenotype
GABRA1	Spastic quadriplegic cerebral palsy	de novo	TIER 1 GENE	2019-07-01	N	NA	EXPAN	NA	1		NA	NA	Yale	WES	CMG	Complete	AD	NA	NA	NA	10	N	N	N	N	N	N	N	N	PS603513	N	N	Y	N	N	N	N	N	N	N	N	N	N	N	N	N	N	N	N	N	N	N	N	23	N	NA	NA	N	NA	NA	NA	NA	25	NA	NA		Y	phenotype expansion
STXBP1	Spastic quadriplegic cerebral palsy	de novo	TIER 2 GENE	2019-07-01	N	NA	EXPAN	NA	1		NA	NA	Yale	WES	CMG	Complete	AD	NA	NA	NA	1	N	N	N	N	N	N	N	N	PS603513	N	N	Y	N	N	N	N	N	N	N	N	N	N	N	N	N	N	N	N	N	N	N	N	23	N	NA	NA	N	NA	NA	NA	NA	25	NA	NA		Y	phenotype expansion
ALG9	Autosomal Dominant Polycystic Liver Disease	AD	TIER 1 GENE	2019-07-01	Y	NA	NEW	NA	2		NA	NA	Yale	WES	CMG	Complete	AD	NA	NA	NA	2	N	N	N	N	N	N	Y	Y	PS174050	N	N	N	N	N	N	N	N	N	N	N	N	N	N	N	N	Y	N	N	N	N	Y	N	23	N	NA	NA	N	NA	NA	NA	NA	10	NA	NA		Y	novel gene, new phenotype
KIF12	Cholestasis	AR homozygous	TIER 1 GENE	2019-07-01	Y	NA	NEW	NA	2		30976738	NA	Yale	WES,WGS	CMG	Complete	multiple	3	NA	NA	N	N	N	N	N	N	N	N	N	NA	N	N	N	N	N	N	N	N	N	N	N	N	N	N	N	N	Y	N	N	N	Y	N	N	23	N	NA	NA	N	NA	NA	NA	NA	77	NA	NA		Y	novel gene, new phenotype
NS	Abnormality of the cerebral white matter	multiple	N	2019-06-27	NS	NA	NEW	NA	2		NA	Multiple	Broad	WES	CMG	Complete	multiple	NS	NS	NS	NS	NS	NS	NS	NS	NS	NS	NS	NS	NA	N	N	Y	N	N	N	N	N	N	N	N	N	N	N	N	N	N	N	N	N	N	N	N	23	NS	NS	NA	NA	NA	NA	NA	NS	NA	1	Neuro		Y	NA
NS	Molar tooth sign on MRI	multiple	N	2019-06-27	NS	NA	NEW	NA	1		NA	266	Broad	WES	CMG	Complete	multiple	NS	NS	NS	NS	NS	NS	NS	NS	NS	NS	NS	NS	NA	N	N	Y	N	N	N	N	N	N	N	N	N	N	N	N	N	N	N	N	N	N	N	N	23	NS	NS	NA	NA	NA	NA	NA	NS	NA	1	Neuro		Y	NA
NS	Blaschkoid inflammatory dermatitis, suspect mosaicism	multiple	N	2019-06-21	NS	NA	NEW	NA	1		NA	NA	BH	WES	CMG	Complete	multiple	NS	NS	NS	NS	NS	NS	NS	NS	NS	NS	NS	NS	NA	N	N	N	N	N	N	N	N	N	N	N	N	N	N	N	N	N	N	N	N	N	N	Y	24	NS	NA	NA	NA	NA	NA	NA	NS	99407	NA	NA		Y	NA
KRT14	DERMATOPATHIA PIGMENTOSA RETICULARIS; DPR	AD	TIER 1 GENE	2019-06-21	N	NA	KNOWN	125595	1		NA	NA	BH	WES	CMG	Complete	multiple	KPG	KPG	KPG	KPG	KPG	KPG	KPG	KPG	KPG	KPG	KPG	KPG	NA	N	N	N	N	N	N	N	N	N	N	N	N	N	N	N	N	N	N	N	N	N	N	Y	24	KPG	NA	NA	NA	NA	NA	NA	KPG	99405	NA	NA		N	known gene, explained-known phenotype
NS	inflammatory linear verrucous epidermal nevus	multiple	N	2019-06-21	NS	NA	NEW	NA	1		NA	NA	BH	WES	CMG	Complete	multiple	NS	NS	NS	NS	NS	NS	NS	NS	NS	NS	NS	NS	NA	N	N	N	N	N	N	N	N	N	N	N	N	N	N	N	N	N	N	N	N	N	N	Y	24	NS	NA	NA	NA	NA	NA	NA	NS	99408	NA	NA		Y	NA
NS	manic-depressive episodes	multiple	N	2019-06-21	NS	NA	NEW	NA	1		NA	NA	BH	WES	CMG	Complete	AR	NS	NS	NS	NS	NS	NS	NS	NS	NS	NS	NS	NS	NA	N	N	Y	N	N	N	N	N	N	N	N	N	N	N	N	N	N	N	N	N	N	N	N	24	NS	NA	NA	NA	NA	NA	NA	NS	99406	NA	NA		Y	NA
KRAS	Parkes Weber Syndrome	other	TIER 1 GENE	2019-06-21	N	NA	NEW	NA	1		NA	NA	BH	WES	CMG	Complete	multiple	KPG	KPG	KPG	KPG	KPG	KPG	KPG	KPG	KPG	KPG	KPG	KPG	608354	N	N	N	N	N	N	N	N	N	N	Y	N	N	N	Y	Y	N	N	N	N	N	N	Y	24	KPG	NA	NA	NA	NA	NA	NA	KPG	99409	NA	NA		Y	known gene, new phenotype
INSR	PINEAL HYPERPLASIA, INSULIN-RESISTANT DIABETES MELLITUS, AND SOMATIC ABNORMALITIES	AR	TIER 1 GENE	2019-06-21	N	NA	KNOWN	262190	1		NA	NA	BH	WES	CMG	Complete	multiple	KPG	KPG	KPG	KPG	KPG	KPG	KPG	KPG	KPG	KPG	KPG	KPG	NA	N	N	Y	N	N	N	N	N	N	N	Y	N	N	N	N	N	N	N	N	N	N	N	Y	24	KPG	NA	NA	NA	NA	NA	NA	KPG	99404	NA	NA		N	known gene, explained-known phenotype
NS	Segmental Hemangioma Not Involving the Head	multiple	N	2019-06-21	NS	NA	NEW	NA	1		NA	NA	BH	WES	CMG	Complete	multiple	NS	NS	NS	NS	NS	NS	NS	NS	NS	NS	NS	NS	NA	N	N	N	N	N	N	N	N	N	N	Y	N	N	N	N	N	N	N	N	N	N	N	Y	24	NS	NA	NA	NA	NA	NA	NA	NS	99403	NA	NA		Y	NA
TENM4	TREMOR, HEREDITARY ESSENTIAL, 5; ETM5	AD	TIER 1 GENE	2019-06-21	N	NA	KNOWN	616736	1		NA	NA	BH	WES	CMG	Complete	AR	KPG	KPG	KPG	KPG	KPG	KPG	KPG	KPG	KPG	KPG	KPG	KPG	NA	N	N	Y	N	N	N	N	N	N	N	N	N	N	N	N	N	N	N	N	N	N	N	N	24	KPG	NA	NA	NA	NA	NA	NA	KPG	99397	NA	NA		N	known gene, explained-known phenotype
ATP7B	WILSON DISEASE	AR	TIER 1 GENE	2019-06-21	N	NA	KNOWN	277900	2		NA	NA	BH	WES	CMG	Complete	AR	KPG	KPG	KPG	KPG	KPG	KPG	KPG	KPG	KPG	KPG	KPG	KPG	NA	N	N	Y	N	N	N	N	N	N	N	N	N	N	N	N	N	N	N	N	N	N	N	N	24	KPG	NA	NA	NA	NA	NA	NA	KPG	99398	NA	NA		N	known gene, explained-known phenotype
EML6	Lissencephaly, Dandy-Walker malformation	AR homozygous	TIER 2 GENE	2019-06-04	Y	NA	NEW	NA	1		NA	LIS8700	Broad	WES	NHLBI- nonX01	Complete	multiple	NA	NA	NA	1	N	N	N	N	N	N	N	N	NA	N	N	Y	N	N	N	N	N	N	N	N	N	N	N	Y	Y	N	N	Y	N	N	N	N	24	Y	N	NA	NA	NA	NA	NA	NA	NA	3	Neuro		Y	novel gene, new phenotype
FAT1	Microcephaly	AR homozygous	TIER 2 GENE	2019-06-04	Y	NA	NEW	NA	1		NA	MC42300	Broad	WES	NHLBI- nonX01	Complete	multiple	NA	NA	NA	1	N	N	N	N	N	N	N	N	NA	N	N	Y	N	N	N	N	N	N	Y	Y	N	N	N	Y	N	N	N	Y	N	N	N	N	24	Y	N	NA	NA	NA	NA	NA	NA	NA	3	Neuro		Y	novel gene, new phenotype
GTF3A	Microcephaly	AR homozygous	TIER 2 GENE	2019-06-04	Y	NA	NEW	NA	1		NA	MC40800	Broad	WES	CMG	Complete	multiple	NA	NA	NA	1	N	N	N	N	N	N	N	N	NA	N	N	Y	N	N	N	N	N	N	Y	N	N	N	Y	Y	N	N	N	N	N	N	N	Y	24	Y	N	NA	NA	NA	NA	NA	NA	NA	3	Neuro		Y	novel gene, new phenotype
HELZ	Microcephaly	AR homozygous	TIER 2 GENE	2019-06-04	Y	NA	NEW	NA	1		NA	MC42500	Broad	WES	CMG	Complete	multiple	NA	NA	NA	1	N	N	N	N	N	N	N	N	NA	N	N	Y	N	N	N	N	N	N	N	Y	N	N	Y	Y	N	N	N	N	N	N	N	N	24	Y	N	NA	NA	NA	NA	NA	NA	NA	3	Neuro		Y	novel gene, new phenotype
LAMA5	Microcephaly	AR compound heterozygous	TIER 2 GENE	2019-06-04	Y	NA	NEW	NA	1		NA	MC42200	Broad	WES	CMG	Complete	multiple	NA	NA	NA	1	N	N	N	N	N	N	N	N	NA	N	N	Y	N	N	N	N	N	N	N	N	N	N	Y	Y	Y	N	N	N	Y	N	N	Y	24	Y	N	NA	NA	NA	NA	NA	NA	NA	3	Neuro		Y	novel gene, new phenotype
MAN1B1	Pachygyria, neurodevelopmental disorder, strabismus	AR homozygous	TIER 2 GENE	2019-06-04	N	NA	EXPAN	NA	1		NA	PAC3100	Broad	WES	NHLBI- nonX01	Complete	multiple	NA	NA	NA	1	N	N	N	N	N	N	N	N	NA	N	N	Y	N	Y	N	N	N	N	N	N	N	N	N	Y	N	N	N	Y	N	N	N	N	24	N	N	NA	NA	NA	NA	NA	NA	NA	4	Neuro		Y	phenotype expansion
PRKCI	Microcephaly	AR homozygous	TIER 2 GENE	2019-06-04	Y	NA	NEW	NA	1		NA	MC40700	Broad	WES	CMG	Complete	multiple	NA	NA	NA	1	N	N	N	N	N	N	N	N	NA	N	N	Y	N	N	N	N	N	Y	N	Y	Y	N	N	Y	N	N	N	N	N	N	N	N	24	Y	N	NA	NA	NA	NA	NA	NA	NA	3	Neuro		Y	novel gene, new phenotype
PTPRA	Pachygyria, neurodevelopmental disorder, abnormal ears	de novo	TIER 2 GENE	2019-06-04	Y	NA	NEW	NA	1		NA	PAC3200	Broad	WES	CMG	Complete	multiple	NA	NA	NA	1	N	N	N	N	N	N	N	N	NA	N	N	Y	N	Y	N	N	N	Y	Y	Y	N	N	N	Y	N	N	N	N	Y	N	N	N	24	Y	N	NA	NA	NA	NA	NA	NA	NA	3	Neuro		Y	novel gene, new phenotype
SPTBN5	Microcephaly	AR compound heterozygous	TIER 2 GENE	2019-06-04	Y	NA	NEW	NA	1		NA	MC41200	Broad	WES	CMG	Complete	multiple	NA	NA	NA	1	N	N	N	N	N	N	N	N	NA	N	N	Y	N	Y	N	N	N	N	Y	N	N	N	N	Y	N	N	N	N	N	N	N	N	24	Y	N	NA	NA	NA	NA	NA	NA	NA	4	Neuro		Y	novel gene, new phenotype
UBE4A	Microcephaly	AR homozygous	TIER 2 GENE	2019-06-04	Y	NA	NEW	NA	1		NA	MC40900	Broad	WES	CMG	Complete	multiple	NA	NA	NA	1	N	N	N	N	N	N	N	N	NA	N	N	Y	N	Y	N	N	N	N	N	N	N	N	Y	Y	N	N	N	N	N	N	N	N	24	Y	N	NA	NA	NA	NA	NA	NA	NA	4	Neuro		Y	novel gene, new phenotype
VIRMA	Microcephaly	AR compound heterozygous	TIER 2 GENE	2019-06-04	Y	NA	NEW	NA	1		NA	MC43300	Broad	WES	NHLBI- nonX01	Complete	multiple	NA	NA	NA	1	N	N	N	N	N	N	N	N	NA	N	N	Y	N	Y	N	N	N	N	Y	N	N	N	N	Y	Y	Y	N	Y	N	N	N	N	24	Y	N	NA	NA	NA	NA	NA	NA	NA	3	Neuro		Y	novel gene, new phenotype
CEP85L	Pachygyria, neurodevelopmental disorder, visual impairment	de novo	TIER 1 GENE	2019-06-04	Y	NA	NEW	NA	2		NA	Multiple	Broad	WES	CMG	Complete	multiple	NA	NA	NA	5	N	N	N	N	N	N	N	N	NA	N	N	Y	N	Y	Y	N	N	Y	N	N	N	N	N	Y	N	N	N	N	N	N	N	N	24	N	N	NA	NA	NA	NA	NA	NA	NA	1	Neuro		Y	novel gene, new phenotype
DNAJC3	Ataxia, combined cerebellar and peripheral, with hearing loss and diabetes mellitus	AR homozygous	TIER 1 GENE	2019-06-04	N	NA	KNOWN	616192	1		NA	CH6700	Broad	WES	CMG	Complete	multiple	KPG	KPG	KPG	KPG	KPG	KPG	KPG	KPG	KPG	KPG	KPG	KPG	NA	N	N	Y	N	Y	N	N	N	N	N	N	N	N	N	N	N	N	N	N	N	N	N	N	24	KPG	N	NA	NA	NA	NA	NA	NA	NA	3	Neuro		N	known gene, explained-known phenotype
NS	Pachygyria, neurodevelopmental disorder, congenital heart defect, abnormal tone	multiple	N	2019-06-04	NS	NA	NEW	NA	1		NA	PAC3000	Broad	WES	CMG	Complete	multiple	NS	NS	NS	NS	NS	NS	NS	NS	NS	NS	NS	NS	NA	N	N	Y	N	N	N	N	N	Y	N	N	Y	N	N	Y	Y	Y	N	N	N	N	N	N	24	NS	NS	NA	NA	NA	NA	NA	NS	NA	3	Neuro		Y	NA
SLC38A3	DEVELOPMENTAL AND EPILEPTIC ENCEPHALOPATHY	AR homozygous	TIER 1 GENE	2019-06-01	Y	2	NEW	NA	1		NA	NA	BH	WES	CMG	Complete	AR	NA	NA	NA	3	N	N	N	N	N	N	N	N	NA	N	N	Y	N	N	N	N	N	N	N	Y	N	N	N	Y	N	N	N	N	N	N	N	N	24	N	Y	NA	NA	NA	NA	NA	N	3579	NA	NA		Y	novel gene, new phenotype
MCM8	HYPERGONADOTROPIC HYPOGONADISM	AR homozygous	TIER 1 GENE	2019-06-01	N	NA	KNOWN	612885	3		NA	NA	BH	WES	CMG	Complete	AR	NA	NA	NA	KPG	KPG	KPG	KPG	KPG	KPG	KPG	KPG	KPG	233300	N	N	N	N	N	N	N	N	N	N	N	N	N	N	N	N	N	N	N	N	N	Y	N	24	KPG	Y	NA	NA	NA	NA	NA	KPG	3484	NA	NA		N	known gene, explained-known phenotype
PATL2	HYPERGONADOTROPIC HYPOGONADISM	AR homozygous	TIER 1 GENE	2019-06-01	N	NA	KNOWN	617743	1		NA	NA	BH	WES	CMG	Complete	AR	NA	NA	NA	KPG	KPG	KPG	KPG	KPG	KPG	KPG	KPG	KPG	233300	N	N	N	N	N	N	N	N	N	N	N	N	N	N	N	N	N	N	N	N	N	Y	N	24	KPG	Y	NA	NA	NA	NA	NA	KPG	3522	NA	NA		N	known gene, explained-known phenotype
ETFA	Gluatric Acidemia Type II (MADD)	AR	TIER 2 GENE	2019-05-08	N	NA	KNOWN	NA	1		NA	bamshad_external_uwcmg_gal2_1	UW	WES	CMG	Complete	AR	NA	NA	KPG	KPG	KPG	KPG	KPG	KPG	KPG	KPG	KPG	KPG	231680	N	N	N	N	N	N	N	N	N	N	N	N	N	N	N	Y	N	N	N	N	Y	N	N	NA	NA	NA	N	quad with two affected siblings	Karynne Patterson	NA	NA	NA	NA	NA	NA		N	known gene, explained-known phenotype
D2HGDH	Glutaric Acidemia Type 2 Like	multiple	TIER 2 GENE	2019-05-08	N	NA	KNOWN	609186	1		NA	bamshad_external_uwcmg_ga2l_1	UW	WES	CMG	Complete	multiple	NA	NA	NA	KPG	Y	N	N	N	N	N	N	N	NA	N	N	N	N	N	N	N	N	N	N	N	N	N	N	N	N	N	N	N	N	Y	N	N	25	N	NA	N	Hom (CH) in one sibling, but only 1 variant in the other	Karynne Patterson	NA	NA	NA	NA	NA	NA		N	known gene, explained-known phenotype
ETFA	Glutaric Acidemia Type 2 Like	multiple	TIER 2 GENE	2019-05-08	N	NA	KNOWN	608053	1		NA	bamshad_external_uwcmg_ga2l_1	UW	WES	CMG	Complete	multiple	NA	NA	NA	KPG	Y	N	N	N	N	N	N	N	NA	N	N	N	N	N	N	N	N	N	N	N	N	N	N	N	N	N	N	N	N	Y	N	N	25	N	NA	N	Both siblings are hom, parents hets, but clinvar says benign and no uORF results. high CADD ~10 for noncoding	Karynne Patterson	NA	NA	NA	NA	NA	NA		N	known gene, explained-known phenotype
AP3B2	DEVELOPMENTAL AND EPILEPTIC ENCEPHALOPATHY 48	AR	TIER 1 GENE	2019-05-04	N	NA	KNOWN	617276	3		NA	NA	BH	WES	CMG	Complete	AR	No	No	NA	5+	Y	N	N	N	N	N	N	N	617276	N	N	Y	N	N	N	N	N	Y	N	N	N	N	N	Y	N	N	N	N	N	N	N	N	25	KPG	Y	NA	NA	NA	NA	NA	KPG	3759	NA	NA		N	known gene, explained-known phenotype
NS	Rett-like syndrome	multiple	N	2019-05-02	NS	NA	NEW	NA	1		NA	MAN_1385	Broad	WES	CMG	Complete	multiple	NS	NS	NS	NS	NS	NS	NS	NS	NS	NS	NS	NS	NA	N	N	Y	N	N	N	N	N	Y	Y	N	N	N	N	N	N	N	N	N	N	N	N	N	25	NS	NS	NA	NA	NA	NA	NA	NS	NA	3	Orphan		Y	NA
PIGA	Iron disorder	X-linked	TIER 1 GENE	2019-05-01	N	NA	UE	NA	1		NA	FLE_FAM111	Broad	WES	NHLBI- nonX01	Complete	multiple	NA	NA	NA	2	N	N	N	N	N	N	N	N	NA	N	N	N	N	N	N	N	N	N	N	N	N	N	N	N	N	Y	N	N	N	N	N	N	25	N	N	NA	NA	NA	NA	NA	NA	NA	4	Blood		Y	known gene, unexplained-known phenotype
ABL1	Van Den Ende-Gupta Syndrome	de novo	TIER 1 GENE	2019-05-01	N	NA	KNOWN	NA	1		NA	bamshad_uwcmg_vdegs_2	UW	WES	CMG	Complete	multiple	NA	NA	NA	KPG	KPG	KPG	KPG	KPG	KPG	KPG	KPG	KPG	NA	N	N	Y	N	N	N	N	N	Y	N	N	Y	N	N	Y	N	N	Y	N	N	N	N	N	25	N	NA	N	NA	Janson White	cog	NA	NA	NA	NA	NA		N	known gene, explained-known phenotype
SMARCA4	Agenesis of the Corpus Callosum	de novo	TIER 1 GENE	2019-04-30	N	NA	KNOWN	NA	1		NA	sherr_uwcmg_acc_1	UW	WES	CMG	Complete	multiple	NA	NA	NA	KPG	KPG	KPG	KPG	KPG	KPG	KPG	KPG	KPG	NA	N	N	Y	N	N	N	N	N	N	N	N	N	N	N	N	N	N	N	N	N	N	N	N	25	N	NA	N	family 1029	Marsha Wheeler	str	NA	NA	NA	NA	NA		N	known gene, explained-known phenotype
USP9X	Agenesis of the Corpus Callosum	X-linked	TIER 1 GENE	2019-04-30	N	NA	KNOWN	NA	1		NA	sherr_uwcmg_acc_1	UW	WES	CMG	Complete	multiple	NA	NA	NA	KPG	KPG	KPG	KPG	KPG	KPG	KPG	KPG	KPG	NA	N	N	Y	N	N	N	N	N	N	N	N	N	N	N	N	N	N	N	N	N	N	N	N	25	N	NA	N	family 1551901	Marsha Wheeler	str	NA	NA	NA	NA	NA		N	known gene, explained-known phenotype
SZT2	Agenesis of the Corpus Callosum	AD	TIER 2 GENE	2019-04-30	N	NA	NEW	NA	1		NA	sherr_uwcmg_acc_1	UW	WES	CMG	Complete	multiple	NA	NA	NA	1	Y	Y	Y	Y	N	N	N	N	NA	N	N	Y	N	N	N	N	N	N	N	N	N	N	N	N	N	N	N	N	N	N	N	N	25	Y	NA	N	family 1169. Known inheritance is AR, this is AD.	Marsha Wheeler	str	sherr_uwcmg_acc_1-SZT2	NA	NA	NA	NA		Y	known gene, new phenotype
OFD1	Agenesis of the Corpus Callosum	X-linked	TIER 1 GENE	2019-04-30	N	NA	KNOWN	NA	1		NA	sherr_uwcmg_acc_1	UW	WES	CMG	Complete	multiple	NA	NA	NA	KPG	KPG	KPG	KPG	KPG	KPG	KPG	KPG	KPG	NA	N	N	Y	N	N	N	N	N	N	N	N	N	N	N	N	N	N	N	N	N	N	N	N	25	N	NA	N	family 1027	Marsha Wheeler	str	NA	NA	NA	NA	NA		N	known gene, explained-known phenotype
L1CAM	Agenesis of the Corpus Callosum	X-linked	TIER 1 GENE	2019-04-30	N	NA	KNOWN	NA	1		NA	sherr_uwcmg_acc_1	UW	WES	CMG	Complete	multiple	NA	NA	NA	KPG	KPG	KPG	KPG	KPG	KPG	KPG	KPG	KPG	NA	N	N	Y	N	N	N	N	N	N	N	N	N	N	N	N	N	N	N	N	N	N	N	N	25	N	NA	N	family 1593	Marsha Wheeler	str	NA	NA	NA	NA	NA		N	known gene, explained-known phenotype
EPG5	Agenesis of the Corpus Callosum	AR	TIER 1 GENE	2019-04-30	N	NA	KNOWN	NA	1		NA	sherr_uwcmg_acc_1	UW	WES	CMG	Complete	multiple	NA	NA	NA	KPG	KPG	KPG	KPG	KPG	KPG	KPG	KPG	KPG	NA	N	N	Y	N	N	N	N	N	N	N	N	N	N	N	N	N	N	N	N	N	N	N	N	25	N	NA	N	family 1297	Marsha Wheeler	str	NA	NA	NA	NA	NA		N	known gene, explained-known phenotype
ANK2	Agenesis of the Corpus Callosum	de novo	TIER 1 GENE	2019-04-30	N	NA	NEW	NA	1		NA	sherr_uwcmg_acc_1	UW	WES	CMG	Complete	multiple	NA	NA	NA	3	Y	Y	Y	N	N	Y	N	N	NA	N	N	Y	N	N	N	N	N	N	N	N	N	N	N	N	N	N	N	N	N	N	N	N	25	Y	NA	N	family 1551801	Marsha Wheeler	str	sherr_uwcmg_acc_1-ANK2	NA	NA	NA	NA		Y	known gene, new phenotype
EFNB3	Agenesis of the Corpus Callosum	de novo	TIER 1 GENE	2019-04-30	Y	NA	NEW	NA	2		NA	sherr_uwcmg_acc_1	UW	WES	CMG	Complete	multiple	NA	NA	NA	2	Y	Y	Y	N	N	Y	N	N	NA	N	N	Y	N	N	N	N	N	N	N	N	N	N	N	N	N	N	N	N	N	N	N	N	25	Y	NA	N	families 1645 and 3717	Marsha Wheeler	str	sherr_uwcmg_acc_1-EFNB3	NA	NA	NA	NA		Y	novel gene, new phenotype
NS	Agenesis of the Corpus Callosum	multiple	N	2019-04-30	NS	NA	UE	NA	209		NA	sherr_uwcmg_acc_1	UW	WES	CMG	Complete	multiple	NA	NA	NA	NS	NS	NS	NS	NS	NS	NS	NS	NS	NA	N	N	Y	N	N	N	N	N	N	N	N	N	N	N	N	N	N	N	N	N	N	N	N	25	NS	NA	N	NA	Marsha Wheeler	str	NA	NA	NA	NA	NA		Y	NA
PHF8	Developmental delay, dilation of aorta, joint laxity	X-linked	TIER 1 GENE	2019-04-25	N	NA	EXPAN	NA	1		NA	bamshad_external_uwcmg_dddajl_1	UW	WES	CMG	Complete	multiple	NA	NA	NA	23	NA	NA	NA	NA	NA	NA	NA	NA	NA	N	Y	Y	N	N	N	N	N	N	N	N	N	N	N	N	Y	N	Y	N	N	N	N	N	25	Y	NA	In-progress	This case is an external case sequenced by GeneDx, reprocessing was not necessary.	Investigator	cog	bamshad_external_uwcmg_dddajl_1-PHF8	NA	NA	NA	NA		Y	phenotype expansion
NOVA1	Syndromic intellectual disability	de novo	TIER 1 GENE	2019-04-19	Y	NA	NEW	NA	1		NA	bamshad_external_uwcmg_sid_1	UW	WES	CMG	Complete	multiple	NA	NA	NA	4	NA	NA	NA	NA	NA	NA	NA	NA	NA	N	Y	Y	N	Y	Y	N	Y	N	Y	Y	N	Y	Y	N	N	Y	Y	Y	Y	N	Y	Y	26	Y	NA	In-progress	This case is an external case sequenced by GeneDx, reprocessing was not necessary.	Investigator	cog,str	bamshad_uwcmg_sid_1-NOVA1	NA	NA	NA	NA		Y	novel gene, new phenotype
ACTR1B	Duane anomaly	AD	TIER 2 GENE	2019-04-12	Y	NA	NEW	NA	1		NA	ENG_CMJ	Broad	WGS	CMG	Complete	multiple	NA	NA	NA	1	N	N	N	N	N	N	N	N	NA	N	N	N	N	Y	N	N	N	N	N	N	N	N	N	N	N	N	N	N	N	N	N	N	26	Y	N	NA	NA	NA	NA	NA	NA	NA	1	Neuro		Y	novel gene, new phenotype
ARX	Duane anomaly	X-linked	TIER 2 GENE	2019-04-12	N	NA	EXPAN	NA	1		NA	ENG_CHZ	Broad	WGS	CMG	Complete	multiple	NA	NA	NA	1	N	N	N	N	N	N	N	N	NA	N	N	N	N	Y	N	N	N	N	N	N	N	N	N	N	N	N	N	N	N	N	N	N	26	Y	N	NA	NA	NA	NA	NA	NA	NA	2	Neuro		Y	phenotype expansion
ATRX	Duane anomaly, facial palsy, impaired sense of smell	X-linked	TIER 2 GENE	2019-04-12	N	NA	EXPAN	NA	1		NA	ENG_COJ	Broad	WGS	CMG	Complete	multiple	NA	NA	NA	1	N	N	N	N	N	N	N	N	NA	N	N	Y	N	Y	N	N	N	N	N	N	N	N	N	Y	N	N	N	N	N	N	N	N	26	Y	N	NA	NA	NA	NA	NA	NA	NA	3	Neuro		Y	phenotype expansion
BRINP2	Duane anomaly, micrognathia, developmental delay	AD	TIER 2 GENE	2019-04-12	Y	NA	NEW	NA	1		NA	ENG_EU	Broad	WGS	CMG	Complete	multiple	NA	NA	NA	1	N	N	N	N	N	N	N	N	NA	N	N	Y	N	Y	N	N	N	N	N	N	N	N	N	Y	N	Y	N	N	N	N	N	N	26	Y	N	NA	NA	NA	NA	NA	NA	NA	1	Neuro		Y	novel gene, new phenotype
BRPF1	Congenital fibrosis of extraocular muscles	AD	TIER 2 GENE	2019-04-12	N	NA	EXPAN	NA	1		NA	ENG_CIZ	Broad	WGS	CMG	Complete	multiple	NA	NA	NA	1	N	N	N	N	N	N	N	N	NA	N	N	N	N	N	N	N	N	Y	N	N	N	N	N	N	N	N	N	N	N	N	N	N	26	Y	N	NA	NA	NA	NA	NA	NA	NA	1	Neuro		Y	phenotype expansion
CEP83	Congenital fibrosis of extraocular muscles, polydactyly, ventriculomegaly	AR compound heterozygous	TIER 2 GENE	2019-04-12	N	NA	EXPAN	NA	1		NA	ENG_AZW	Broad	WGS	CMG	Complete	multiple	NA	NA	NA	1	N	N	N	N	N	N	N	N	NA	N	N	Y	N	N	N	N	N	Y	N	N	Y	N	N	N	N	N	N	N	N	N	N	N	26	Y	N	NA	NA	NA	NA	NA	NA	NA	3	Neuro		Y	phenotype expansion
COL18A1	Abnormality of eye movement, Marcus Gunn jaw winking synkinesis	AR compound heterozygous	TIER 2 GENE	2019-04-12	N	NA	EXPAN	NA	1		NA	ENG_CMV	Broad	WGS	CMG	Complete	multiple	NA	NA	NA	1	N	N	N	N	N	N	N	N	NA	N	N	N	N	Y	N	N	N	N	N	N	N	N	N	N	N	N	N	N	N	N	N	N	26	Y	N	NA	NA	NA	NA	NA	NA	NA	3	Neuro		Y	phenotype expansion
EPHA10	Congenital fibrosis of extraocular muscles	AD	TIER 2 GENE	2019-04-12	Y	NA	NEW	NA	1		NA	ENG_AVT	Broad	WGS	CMG	Complete	multiple	NA	NA	NA	1	N	N	N	N	N	N	N	N	NA	N	N	N	N	N	N	N	N	Y	N	N	N	N	N	N	N	N	N	N	N	N	N	N	26	Y	N	NA	NA	NA	NA	NA	NA	NA	1	Neuro		Y	novel gene, new phenotype
GDF6	Congenital fibrosis of extraocular muscles	AD	TIER 2 GENE	2019-04-12	N	NA	EXPAN	NA	1		NA	ENG_CKM	Broad	WGS	CMG	Complete	multiple	NA	NA	NA	1	N	N	N	N	N	N	N	N	NA	N	N	N	N	N	N	N	N	Y	N	N	N	N	N	N	N	N	N	N	N	N	N	N	26	Y	N	NA	NA	NA	NA	NA	NA	NA	2	Neuro		Y	phenotype expansion
KIF5C	Unilateral Duane retraction syndrome 1	AD	TIER 2 GENE	2019-04-12	N	NA	EXPAN	NA	1		NA	ENG_ABE	Broad	WGS	CMG	Complete	multiple	NA	NA	NA	3	N	N	N	N	N	N	N	N	NA	N	N	N	N	Y	N	Y	N	N	N	N	N	N	N	N	N	N	N	N	N	N	N	N	26	Y	N	NA	NA	NA	NA	NA	NA	NA	1	Neuro		Y	phenotype expansion
PPP1R14B	Congenital fibrosis of extraocular muscles, Septo-optic dysplasia, Intellectual disability	AD	TIER 2 GENE	2019-04-12	Y	NA	KNOWN	NA	1		NA	ENG_AHM	Broad	WGS	CMG	Complete	multiple	NA	NA	NA	1	N	N	N	N	N	N	N	N	613180	N	N	Y	N	N	N	N	N	Y	N	N	N	N	N	N	N	N	N	N	N	N	N	N	26	Y	N	NA	NA	NA	NA	NA	NA	NA	1	Neuro		Y	novel gene, unexplained-known phenotype
PSMC6	Congenital fibrosis of extraocular muscles	AD	TIER 2 GENE	2019-04-12	Y	NA	NEW	NA	1		NA	ENG_AGY	Broad	WGS	CMG	Complete	multiple	NA	NA	NA	1	N	N	N	N	N	N	N	N	NA	N	N	N	N	N	N	N	N	Y	N	N	N	N	N	N	N	N	N	N	N	N	N	N	26	Y	N	NA	NA	NA	NA	NA	NA	NA	1	Neuro		Y	novel gene, new phenotype
SRP54	Congenital fibrosis of extraocular muscles	AD	TIER 2 GENE	2019-04-12	Y	NA	NEW	NA	1		NA	ENG_AHS	Broad	WGS	CMG	Complete	multiple	NA	NA	NA	1	N	N	N	N	N	N	N	N	NA	N	N	N	N	N	N	N	N	Y	N	N	N	N	N	N	N	N	N	N	N	N	N	N	26	Y	N	NA	NA	NA	NA	NA	NA	NA	1	Neuro		Y	novel gene, new phenotype
TSHZ2	Duane anomaly	multiple	TIER 2 GENE	2019-04-12	Y	NA	NEW	NA	1		NA	ENG_WL	Broad	WGS	CMG	Complete	multiple	NA	NA	NA	1	N	N	N	N	N	N	N	N	NA	N	N	N	N	Y	N	N	N	N	N	N	N	N	N	N	N	N	N	N	N	N	N	N	26	Y	N	NA	NA	NA	NA	NA	NA	NA	3	Neuro		Y	novel gene, new phenotype
UNC5C	Congenital fibrosis of extraocular muscles, Cortical gyral simplification	AD	TIER 2 GENE	2019-04-12	Y	NA	NEW	NA	1		NA	ENG_CHF	Broad	WGS	CMG	Complete	multiple	NA	NA	NA	1	N	N	N	N	N	N	N	N	NA	N	N	Y	N	N	N	N	N	Y	N	N	N	N	N	N	N	N	N	N	N	N	N	N	26	Y	N	NA	NA	NA	NA	NA	NA	NA	1	Neuro		Y	novel gene, new phenotype
USP47	Duane anomaly	AD	TIER 2 GENE	2019-04-12	Y	NA	NEW	NA	1		NA	ENG_WE	Broad	WGS	CMG	Complete	multiple	NA	NA	NA	1	N	N	N	N	N	N	N	N	NA	N	N	N	N	Y	N	N	N	N	N	N	N	N	N	N	N	N	N	N	N	N	N	N	26	Y	N	NA	NA	NA	NA	NA	NA	NA	2	Neuro		Y	novel gene, new phenotype
WNT8A	Congenital fibrosis of extraocular muscles, cerebellar malformation, developmental delay	AR homozygous	TIER 2 GENE	2019-04-12	Y	NA	NEW	NA	1		NA	ENG_ASV	Broad	WGS	CMG	Complete	multiple	NA	NA	NA	1	N	N	N	N	N	N	N	N	NA	N	N	Y	N	N	N	N	N	Y	N	N	N	N	N	N	N	N	N	N	N	N	N	N	26	Y	N	NA	NA	NA	NA	NA	NA	NA	1	Neuro		Y	novel gene, new phenotype
ZNF462	Congenital fibrosis of extraocular muscles	AD	TIER 2 GENE	2019-04-12	N	NA	EXPAN	NA	1		NA	ENG_AHO	Broad	WGS	CMG	Complete	multiple	NA	NA	NA	1	N	N	N	N	N	N	N	N	NA	N	N	N	N	N	N	N	N	Y	N	N	N	N	N	N	N	N	N	N	N	N	N	N	26	N	N	NA	NA	NA	NA	NA	NA	NA	1	Neuro		Y	phenotype expansion
CHN1	DUANE RETRACTION SYNDROME 2; DURS2	AD	TIER 1 GENE	2019-04-12	N	NA	KNOWN	604356	2		NA	Multiple	Broad	WGS, WES	CMG	Complete	multiple	KPG	KPG	KPG	KPG	KPG	KPG	KPG	KPG	KPG	KPG	KPG	KPG	NA	N	N	Y	N	Y	N	N	N	Y	N	N	N	N	N	N	N	N	N	N	Y	N	N	N	26	KPG	N	NA	NA	NA	NA	NA	NA	NA	1	Neuro		N	known gene, explained-known phenotype
CNV:chr20:51783476-51785034	DUANE-RADIAL RAY SYNDROME; DRRS	AD	TIER 1 GENE	2019-04-12	N	NA	KNOWN	607323	1		NA	ENG_DQ	Broad	WGS	CMG	Complete	multiple	KPG	KPG	KPG	KPG	KPG	KPG	KPG	KPG	KPG	KPG	KPG	KPG	NA	N	N	Y	N	Y	N	N	N	N	N	N	Y	N	N	Y	N	N	N	N	N	N	Y	N	26	Y	N	NA	NA	NA	NA	NA	NA	NA	1	Neuro		N	known gene, explained-known phenotype
NS	Congenital fibrosis of extraocular muscles	multiple	N	2019-04-12	NS	NA	NEW	NA	4		NA	Multiple	Broad	WGS	CMG	Complete	multiple	NS	NS	NS	NS	NS	NS	NS	NS	NS	NS	NS	NS	NA	N	N	Y	N	N	N	N	N	Y	N	N	N	N	N	N	N	N	N	N	N	Y	N	N	26	NS	NS	NA	NA	NA	NA	NA	NS	NA	1	Neuro		Y	NA
NS	Congenital fibrosis of extraocular muscles, developmental delay	multiple	N	2019-04-12	NS	NA	NEW	NA	1		NA	ENG_FR	Broad	WGS	CMG	Complete	multiple	NS	NS	NS	NS	NS	NS	NS	NS	NS	NS	NS	NS	NA	N	N	Y	N	N	N	N	N	Y	N	N	N	N	N	N	N	N	N	N	N	N	N	N	26	NS	NS	NA	NA	NA	NA	NA	NS	NA	1	Neuro		Y	NA
NS	Congenital fibrosis of extraocular muscles, facial palsy	multiple	N	2019-04-12	NS	NA	NEW	NA	1		NA	ENG_CEC	Broad	WGS	CMG	Complete	multiple	NS	NS	NS	NS	NS	NS	NS	NS	NS	NS	NS	NS	NA	N	N	N	N	Y	N	N	N	Y	N	N	N	N	N	Y	N	N	N	N	N	N	N	N	26	NS	NS	NA	NA	NA	NA	NA	NS	NA	3	Neuro		Y	NA
NS	Congenital fibrosis of extraocular muscles, low set ears	multiple	N	2019-04-12	NS	NA	NEW	NA	1		NA	ENG_ACZ	Broad	WGS	CMG	Complete	multiple	NS	NS	NS	NS	NS	NS	NS	NS	NS	NS	NS	NS	NA	N	N	N	N	N	N	N	N	Y	N	N	N	N	N	N	N	Y	N	N	Y	N	N	N	26	Y	NS	NA	NA	NA	NA	NA	NS	NA	3	Neuro		Y	NA
NS	Congenital fibrosis of extraocular muscles, muscle weakness, hearing loss	multiple	N	2019-04-12	NS	NA	NEW	NA	1		NA	ENG_CJS	Broad	WGS	CMG	Complete	multiple	NS	NS	NS	NS	NS	NS	NS	NS	NS	NS	NS	NS	NA	N	N	N	N	N	N	N	Y	Y	N	N	Y	N	N	Y	N	N	N	N	Y	N	N	N	26	NS	NS	NA	NA	NA	NA	NA	NS	NA	1	Neuro		Y	NA
NS	Congenital fibrosis of extraocular muscles, short stature	multiple	N	2019-04-12	NS	NA	NEW	NA	1		NA	ENG_1894	Broad	WGS	CMG	Complete	multiple	NS	NS	NS	NS	NS	NS	NS	NS	NS	NS	NS	NS	NA	N	N	N	N	N	N	N	N	Y	N	Y	N	N	N	N	N	N	N	N	N	N	N	N	26	NS	NS	NA	NA	NA	NA	NA	NS	NA	1	Neuro		Y	NA
NS	Duane anomaly	multiple	N	2019-04-12	NS	NA	NEW	NA	11		NA	Multiple	Broad	WGS	CMG	Complete	multiple	NS	NS	NS	NS	NS	NS	NS	NS	NS	NS	NS	NS	NA	N	N	N	N	Y	N	N	N	N	N	N	N	N	N	N	N	N	N	N	N	N	N	N	26	NS	NS	NA	NA	NA	NA	NA	NS	NA	1	Neuro		Y	NA
NS	Duane anomaly, hearing loss	multiple	N	2019-04-12	NS	NA	NEW	NA	1		NA	ENG_CCJ	Broad	WGS	CMG	Complete	multiple	NS	NS	NS	NS	NS	NS	NS	NS	NS	NS	NS	NS	NA	N	N	Y	N	Y	N	N	N	N	N	N	N	N	N	Y	N	N	N	N	Y	N	N	N	26	NS	NS	NA	NA	NA	NA	NA	NS	NA	1	Neuro		Y	NA
NS	Duane anomaly, seizures	multiple	N	2019-04-12	NS	NA	NEW	NA	1		NA	ENG_0733	Broad	WGS	CMG	Complete	multiple	NS	NS	NS	NS	NS	NS	NS	NS	NS	NS	NS	NS	NA	N	N	Y	N	Y	N	N	N	N	N	N	N	N	N	N	N	N	N	N	N	N	N	N	26	NS	NS	NA	NA	NA	NA	NA	NS	NA	1	Neuro		Y	NA
NS	Duane-radial ray syndrome	multiple	N	2019-04-12	NS	NA	NEW	NA	1		NA	ENG_1561	Broad	WGS	CMG	Complete	multiple	NS	NS	NS	NS	NS	NS	NS	NS	NS	NS	NS	NS	NA	N	N	N	N	Y	N	N	N	N	N	N	Y	N	N	N	N	N	N	N	N	N	N	Y	26	NS	NS	NA	NA	NA	NA	NA	NS	NA	1	Neuro		Y	NA
NS	Estropia	multiple	N	2019-04-12	NS	NA	NEW	NA	11		NA	Multiple	Broad	WGS	CMG	Complete	multiple	NS	NS	NS	NS	NS	NS	NS	NS	NS	NS	NS	NS	NA	N	N	N	N	Y	N	N	N	N	N	N	N	N	N	N	N	N	N	N	N	N	N	N	26	NS	NS	NA	NA	NA	NA	NA	NS	NA	1	Neuro		Y	NA
NS	Estropia, facial palsy, developmental delay	multiple	N	2019-04-12	NS	NA	NEW	NA	1		NA	ENG_CMT	Broad	WGS	CMG	Complete	multiple	NS	NS	NS	NS	NS	NS	NS	NS	NS	NS	NS	NS	NA	N	N	Y	N	Y	N	N	N	N	N	N	N	N	N	Y	N	N	N	N	N	N	N	N	26	NS	NS	NA	NA	NA	NA	NA	NS	NA	5	Neuro		Y	NA
NS	Preaxial hand polydactyly	multiple	N	2019-04-12	NS	NA	NEW	NA	1		NA	ENG_DN	Broad	WGS	CMG	Complete	multiple	NS	NS	NS	NS	NS	NS	NS	NS	NS	NS	NS	NS	NA	N	N	N	N	N	N	N	N	N	N	N	Y	N	N	N	N	N	N	N	N	N	N	N	26	NS	NS	NA	NA	NA	NA	NA	NS	NA	1	Neuro		Y	NA
NAA10	OGDEN SYNDROME; OGDNS	de novo	TIER 1 GENE	2019-04-11	N	NA	KNOWN	300855	1		NA	RGP_508	Broad	WGS	CMG	Complete	multiple	KPG	KPG	KPG	KPG	KPG	KPG	KPG	KPG	KPG	KPG	KPG	KPG	NA	N	N	Y	N	N	N	Y	N	N	N	N	N	N	N	Y	N	N	N	N	N	N	N	N	26	Y	N	NA	NA	NA	NA	NA	NA	NA	3	Orphan		N	known gene, explained-known phenotype
NSD1	SOTOS SYNDROME 1; SOTOS1	de novo	TIER 1 GENE	2019-04-11	N	NA	KNOWN	117550	4		NA	Multiple	Broad	WGS	CMG	Complete	multiple	KPG	KPG	KPG	KPG	KPG	KPG	KPG	KPG	KPG	KPG	KPG	KPG	NA	N	N	Y	N	Y	N	Y	Y	Y	N	Y	N	N	N	Y	N	Y	N	N	N	Y	N	N	26	KPG	N	NA	NA	NA	NA	NA	NA	NA	3	Orphan		N	known gene, explained-known phenotype
YY1	GABRIELE-DE VRIES SYNDROME; GADEVS	de novo	TIER 1 GENE	2019-04-11	N	NA	KNOWN	617557	1		NA	RGP_368	Broad	WGS	CMG	Complete	multiple	KPG	KPG	KPG	KPG	KPG	KPG	KPG	KPG	KPG	KPG	KPG	KPG	NA	N	N	Y	N	N	N	N	N	N	N	N	N	N	N	Y	N	N	N	N	N	N	N	N	26	KPG	N	NA	NA	NA	NA	NA	NA	NA	2	Orphan		N	known gene, explained-known phenotype
NS	Leukodystrophy, lower limb spasticity	multiple	N	2019-04-11	NS	NA	NEW	NA	1		NA	RGP_519	Broad	WGS	CMG	Complete	multiple	NS	NS	NS	NS	NS	NS	NS	NS	NS	NS	NS	NS	NA	N	N	Y	N	Y	N	N	N	N	N	N	N	N	N	N	N	N	N	N	N	N	N	N	26	NS	NS	NA	NA	NA	NA	NA	NS	NA	3	Orphan		Y	NA
NS	Primary ciliary dyskinesia, Laryngeal cleft, Laryngotracheomalacia, Global developmental delay	multiple	N	2019-04-11	NS	NA	NEW	NA	1		NA	RGP_619	Broad	WGS	NHLBI- nonX01	Complete	multiple	NS	NS	NS	NS	NS	NS	NS	NS	NS	NS	NS	NS	NA	N	N	Y	N	N	N	N	N	N	N	N	N	N	N	N	N	Y	N	Y	N	N	N	N	26	NS	NS	NA	NA	NA	NA	NA	NS	NA	1	Orphan		Y	NA
NS	GAUCHER DISEASE, TYPE I; GD1	multiple	N	2019-04-01	NS	NA	KNOWN	NA	0		NA	NA	Yale	WES	CMG	Complete	de novo	NS	NS	NS	NS	NS	NS	NS	NS	NS	NS	NS	NS	230800	Y	N	N	N	N	N	N	N	Y	N	N	N	N	N	N	N	N	Y	N	N	N	N	N	26	NS	NA	NA	NA	NA	NA	NA	NS	31	NA	NA		N	NA
NS	MISMATCH REPAIR CANCER SYNDROME 1; MMRCS1	multiple	N	2019-04-01	NS	NA	KNOWN	NA	0		NA	NA	Yale	WES	CMG	Complete	de novo	NS	NS	NS	NS	NS	NS	NS	NS	NS	NS	NS	NS	276300	N	N	N	N	N	N	Y	N	N	N	N	N	N	N	N	N	N	N	N	N	N	N	N	26	NS	NA	NA	NA	NA	NA	NA	NS	31	NA	NA		N	NA
NS	Non-syndromic Biliary Atresia	multiple	N	2019-04-01	NS	NA	KNOWN	NA	105		NA	NA	Yale	WES	CMG	Complete	de novo	NS	NS	NS	NS	NS	NS	NS	NS	NS	NS	NS	NS	NA	N	N	N	N	N	Y	N	N	N	N	N	N	N	N	N	N	Y	N	N	N	N	N	N	26	NS	NA	NA	NA	NA	NA	NA	NS	31	NA	NA		N	NA
NS	Syndromic Biliary Atresia	multiple	N	2019-04-01	NS	NA	KNOWN	NA	26		NA	NA	Yale	WES	CMG	Complete	de novo	NS	NS	NS	NS	NS	NS	NS	NS	NS	NS	NS	NS	NA	N	N	N	N	N	Y	N	N	N	N	N	N	N	N	N	N	Y	N	N	N	N	N	N	26	NS	NA	NA	NA	NA	NA	NA	NS	31	NA	NA		N	NA
AIFM1	COWCHOCK SYNDROME; COWCK	X-linked	TIER 2 GENE	2019-03-28	N	NA	EXPAN	NA	1		NA	PED071	Broad	WES	CMG	Complete	multiple	NA	NA	NA	1	N	N	N	N	N	N	N	N	NA	N	N	Y	N	N	N	N	N	N	N	N	N	N	N	Y	N	N	N	N	Y	N	Y	N	26	Y	N	NA	NA	NA	NA	NA	NA	NA	3	Orphan		Y	phenotype expansion
DLX4	Neonatal death	de novo	TIER 2 GENE	2019-03-28	Y	NA	NEW	NA	1		NA	PED068	Broad	WES	CMG	Complete	multiple	NA	NA	NA	1	N	N	N	N	N	N	N	N	NA	N	N	Y	N	N	N	N	N	Y	N	Y	Y	N	N	Y	Y	Y	N	N	Y	N	Y	N	26	Y	N	NA	NA	NA	NA	NA	NA	NA	3	Orphan		Y	novel gene, new phenotype
FLII	Neonatal death	AR homozygous	TIER 2 GENE	2019-03-28	Y	NA	NEW	NA	1		NA	PED060	Broad	WES	CMG	Complete	multiple	NA	NA	NA	1	N	N	N	N	N	N	N	N	NA	N	N	N	N	N	Y	N	N	N	N	N	Y	N	N	N	Y	N	N	N	N	N	N	N	26	Y	N	NA	NA	NA	NA	NA	NA	NA	3	Orphan		Y	novel gene, new phenotype
HELZ2	Neonatal death	AR compound heterozygous	TIER 2 GENE	2019-03-28	Y	NA	NEW	NA	1		NA	PED075	Broad	WES	CMG	Complete	multiple	NA	NA	NA	1	N	N	N	N	N	N	N	N	NA	N	N	Y	N	N	N	N	N	N	N	N	N	N	N	N	N	N	N	N	N	N	N	N	26	Y	N	NA	NA	NA	NA	NA	NA	NA	3	Orphan		Y	novel gene, new phenotype
MCTP1	Muscle weakness	de novo	TIER 2 GENE	2019-03-28	Y	NA	NEW	NA	1		NA	BON_B18_65	Broad	WES	CMG	Complete	multiple	NA	NA	NA	1	N	N	Y	N	N	Y	N	N	NA	N	Y	N	N	Y	N	N	N	N	N	N	N	N	N	Y	N	Y	N	N	N	N	N	N	26	Y	N	NA	NA	NA	NA	NA	NA	NA	3	Muscle		Y	novel gene, new phenotype
ARSE	Neonatal death	X-linked	TIER 1 GENE	2019-03-28	N	NA	NEW	NA	1		NA	PED056	Broad	WES	CMG	Complete	multiple	NA	NA	NA	2	N	N	N	N	N	N	N	N	NA	N	N	N	N	N	Y	N	N	N	N	N	N	N	N	N	N	N	N	N	N	N	N	N	26	N	N	NA	NA	NA	NA	NA	NA	NA	4	Orphan		Y	known gene, new phenotype
DEL:chrX:31929499-31932325	Duchenne muscular dystrophy	AD	TIER 1 GENE	2019-03-28	N	NA	KNOWN	310200	1		NA	BON_B18_82	Broad	WES	CMG	Complete	multiple	KPG	KPG	KPG	KPG	KPG	KPG	KPG	KPG	KPG	KPG	KPG	KPG	NA	N	N	Y	N	N	N	N	N	N	N	N	N	N	N	Y	N	N	N	N	N	Y	N	N	26	Y	N	NA	NA	NA	NA	NA	NA	NA	1	Muscle		N	known gene, explained-known phenotype
NS	Facioscapulohumeral muscular dystrophy	multiple	N	2019-03-28	NS	NA	NEW	NA	1		NA	BON_B18_27	Broad	WGS, WES	CMG	Complete	multiple	NS	NS	NS	NS	NS	NS	NS	NS	NS	NS	NS	NS	NA	N	N	Y	N	N	N	N	N	N	N	N	Y	N	N	Y	N	N	N	N	N	N	N	N	26	NS	NS	NA	NA	NA	NA	NA	NS	NA	1	Muscle		Y	NA
NS	Muscle hypertrophy	multiple	N	2019-03-28	NS	NA	NEW	NA	1		NA	BON_B17_25	Broad	WES	CMG	Complete	multiple	NS	NS	NS	NS	NS	NS	NS	NS	NS	NS	NS	NS	NA	N	N	N	N	N	N	N	N	N	N	N	N	N	N	Y	N	N	N	N	N	N	N	N	26	NS	NS	NA	NA	NA	NA	NA	NS	NA	3	Muscle		Y	NA
NS	Neuromuscular disorder with learning disability and hearing impairment	multiple	N	2019-03-28	NS	NA	NEW	NA	1		NA	BON_UC522	Broad	WGS, WES	CMG	Complete	multiple	NS	NS	NS	NS	NS	NS	NS	NS	NS	NS	NS	NS	NA	N	N	Y	N	N	N	N	N	N	N	N	N	N	N	N	N	N	N	N	Y	N	N	N	26	NS	NS	NA	NA	NA	NA	NA	NS	NA	4	Muscle		Y	NA
SSH1	suspected mitochondrial disorder	AD	TIER 2 GENE	2019-03-27	Y	NA	NEW	NA	1		NA	RGP_135	Broad	WGS	CMG	Complete	multiple	NA	NA	NA	1	N	N	N	N	N	N	N	N	NA	N	N	Y	N	Y	N	N	N	N	Y	N	N	N	N	Y	Y	Y	N	N	N	Y	Y	N	26	Y	N	NA	NA	NA	NA	NA	NA	NA	2	Orphan		Y	novel gene, new phenotype
NS	osteopetrosis tarda	multiple	N	2019-03-27	NS	NA	NEW	NA	1		NA	RGP_18	Broad	WGS	CMG	Complete	multiple	NS	NS	NS	NS	NS	NS	NS	NS	NS	NS	NS	NS	NA	N	N	N	N	N	N	N	N	N	N	N	N	N	N	N	N	N	N	N	N	N	N	N	26	NS	NS	NA	NA	NA	NA	NA	NS	NA	2	Orphan		Y	NA
NS	White matter disease	multiple	N	2019-03-27	NS	NA	NEW	NA	1		NA	RGP_13	Broad	WGS	CMG	Complete	multiple	NS	NS	NS	NS	NS	NS	NS	NS	NS	NS	NS	NS	NA	N	N	Y	N	Y	N	N	Y	N	Y	N	Y	N	N	Y	N	N	N	N	Y	N	N	N	26	NS	NS	NA	NA	NA	NA	NA	NS	NA	3	Orphan		Y	NA
KIAA1109	Arthrogryposis with cognitive delay, facial features, ocular motor apraxia	AR compound heterozygous	TIER 2 GENE	2019-03-25	N	NA	EXPAN	NA	1		NA	bamshad_uwcmg_csmid_1	UW	WES	CMG	Complete	multiple	NA	NA	NA	1	Y	Y	Y	N	N	N	N	N	NA	N	Y	Y	N	Y	N	N	N	Y	N	Y	Y	N	N	Y	Y	N	N	N	N	N	N	Y	26	Y	NA	N	Proband only, candidates are potential comphet.	Colby Marvin	NA	bamshad_uwcmg_csmid_1-KIAA1109	NA	NA	NA	NA		Y	phenotype expansion
AGBL1	Primary Congenital Glaucoma	AR homozygous	TIER 1 GENE	2019-03-25	N	NA	EXPAN	NA	2		NA	young_uwcmg_pcg_1	UW	WES	CMG	Complete	multiple	NA	NA	NA	2	Y	Y	N	N	N	Y	N	N	615523	N	N	N	N	Y	N	N	N	N	N	N	N	N	N	N	N	N	N	N	N	N	N	N	26	N	NA	N	Family 6 CADD 19.91; Family 51 [AR] CADD 19.66	Daniel McGoldrick	NA	NA	NA	NA	NA	NA		Y	phenotype expansion
ADAMTS9	Primary Congenital Glaucoma	AD	TIER 1 GENE	2019-03-25	Y	NA	NEW	NA	3		NA	young_uwcmg_pcg_1	UW	WES	CMG	Complete	multiple	NA	NA	NA	3	Y	Y	Y	Y	N	N	N	N	NA	N	N	N	N	Y	N	N	N	N	N	N	N	N	N	N	N	N	N	N	N	N	N	N	26	Y	NA	N	Families 32009, 32066, Roma-25. 32009 also has candidates in TRPV4, ADAMTSL1. 32066 also has candidates in LRP2, COL4A1, COL15A1.	Daniel McGoldrick	NA	young_uwcmg_pcg_1-ADAMTS9	NA	NA	NA	NA		Y	novel gene, new phenotype
TEK	Primary Congenital Glaucoma	AD	TIER 1 GENE	2019-03-25	N	NA	KNOWN	NA	3		NA	young_uwcmg_pcg_1	UW	WES	CMG	Complete	multiple	NA	NA	NA	KPG	KPG	KPG	KPG	KPG	KPG	KPG	KPG	KPG	NA	N	N	N	N	Y	N	N	N	N	N	N	N	N	N	N	N	N	N	N	N	N	N	N	26	Y	NA	N	Families 32011, Roma-20, 32047. Roma-20 also has candidate in FOXC1. 32047 also has candidates in DDX46, COL18A1.	Daniel McGoldrick	NA	young_uwcmg_pcg_1-DDX46	NA	NA	NA	NA		N	known gene, explained-known phenotype
DDX46	Primary Congenital Glaucoma	de novo	TIER 2 GENE	2019-03-25	Y	NA	NEW	NA	1		NA	young_uwcmg_pcg_1	UW	WES	CMG	Complete	multiple	NA	NA	NA	1	Y	Y	Y	N	N	N	N	N	NA	N	N	N	N	Y	N	N	N	N	N	N	N	N	N	N	N	N	N	N	N	N	N	N	26	Y	NA	N	From Dec2020 update.	Daniel McGoldrick	NA	young_uwcmg_pcg_1-DDX46	NA	NA	NA	NA		Y	novel gene, new phenotype
CPAMD8	Primary Congenital Glaucoma	AR	TIER 1 GENE	2019-03-25	N	NA	NEW	NA	1		NA	young_uwcmg_pcg_1	UW	WES	CMG	Complete	multiple	NA	NA	NA	4	Y	Y	Y	Y	N	N	N	N	NA	N	N	N	N	Y	N	N	N	N	N	N	N	N	N	N	N	N	N	N	N	N	N	N	26	Y	NA	N	Families 32013, 32029, 32091. 32013 also has candidates in ADAMTSL4, COL15A1. 32099 also has candidates in VAV3, VAV2. 32091 also has candidate in GJD3. Dec2020 update: Family count updated to 1.	Daniel McGoldrick	NA	young_uwcmg_pcg_1-CPAMD8	NA	NA	NA	NA		Y	known gene, new phenotype
ANGPTL7	Primary Congenital Glaucoma	AD	TIER 1 GENE	2019-03-25	Y	NA	NEW	NA	2		NA	young_uwcmg_pcg_1	UW	WES	CMG	Complete	multiple	NA	NA	NA	2	Y	Y	Y	N	N	N	N	N	NA	N	N	N	N	Y	N	N	N	N	N	N	N	N	N	N	N	N	N	N	N	N	N	N	26	Y	NA	N	Families 32028, U21. U21 also has candidates in COL15A1, TRPV4.	Daniel McGoldrick	NA	young_uwcmg_pcg_1-ANGPTL7	NA	NA	NA	NA		Y	novel gene, new phenotype
COL2A1	Primary Congenital Glaucoma	AD	TIER 1 GENE	2019-03-25	N	NA	EXPAN	NA	2		NA	young_uwcmg_pcg_1	UW	WES	CMG	Complete	multiple	NA	NA	NA	2	Y	Y	Y	Y	N	N	N	N	NA	N	N	N	N	Y	N	N	N	N	N	N	N	N	N	N	N	N	N	N	N	N	N	N	26	N	NA	N	Family 32055. Dec2020 update: Family count updated to 2 from 1.	Daniel McGoldrick	NA	NA	NA	NA	NA	NA		Y	phenotype expansion
ADAMTSL1	Primary Congenital Glaucoma	AD	TIER 1 GENE	2019-03-25	Y	NA	NEW	NA	6		NA	young_uwcmg_pcg_1	UW	WES	CMG	Complete	multiple	NA	NA	NA	7	Y	Y	Y	Y	N	N	N	N	NA	N	N	N	N	Y	N	N	N	N	N	N	N	N	N	N	N	N	N	N	N	N	N	N	26	Y	NA	N	Families 32064, 32044, 32070, Bul-4. Bul-4 also has candidate in TRPV4. Dec2020 update: Family count updated to 6 from 4.	Daniel McGoldrick	NA	young_uwcmg_pcg_1-ADAMTSL1	NA	NA	NA	NA		Y	novel gene, new phenotype
FOXC1	Primary Congenital Glaucoma	AD	TIER 1 GENE	2019-03-25	N	NA	KNOWN	NA	3		NA	young_uwcmg_pcg_1	UW	WES	CMG	Complete	multiple	NA	NA	NA	KPG	KPG	KPG	KPG	KPG	KPG	KPG	KPG	KPG	NA	N	N	N	N	Y	N	N	N	N	N	N	N	N	N	N	N	N	N	N	N	N	N	N	26	N	NA	N	Families U1, U5. U1 also has candidate in COL18A1. Dec2020 update: Family count updated to 3.	Daniel McGoldrick	NA	NA	NA	NA	NA	NA		N	known gene, explained-known phenotype
HMX1	Primary Congenital Glaucoma	AD	TIER 2 GENE	2019-03-25	N	NA	NEW	NA	1		NA	young_uwcmg_pcg_1	UW	WES	CMG	Complete	multiple	NA	NA	NA	1	Y	Y	Y	Y	N	N	N	N	NA	N	N	N	N	Y	N	N	N	N	N	N	N	N	N	N	N	N	N	N	N	N	N	N	26	Y	NA	N	Family U4.	Daniel McGoldrick	NA	young_uwcmg_pcg_1-HMX1	NA	NA	NA	NA		Y	known gene, new phenotype
CYP1B1	Primary Congenital Glaucoma	AR	TIER 1 GENE	2019-03-25	N	NA	KNOWN	NA	4		NA	young_uwcmg_pcg_1	UW	WES	CMG	Complete	multiple	NA	NA	NA	KPG	KPG	KPG	KPG	KPG	KPG	KPG	KPG	KPG	NA	N	N	N	N	Y	N	N	N	N	N	N	N	N	N	N	N	N	N	N	N	N	N	N	26	N	NA	N	Families U10, U14, U17, U19.	Daniel McGoldrick	NA	NA	NA	NA	NA	NA		N	known gene, explained-known phenotype
CYP1B1	Primary Congenital Glaucoma	other	TIER 2 GENE	2019-03-25	N	NA	NEW	NA	1		NA	young_uwcmg_pcg_1	UW	WES	CMG	Complete	multiple	NA	NA	NA	1	Y	Y	Y	N	N	N	N	N	NA	N	N	N	N	Y	N	N	N	N	N	N	N	N	N	N	N	N	N	N	N	N	N	N	26	Y	NA	N	Dec2020 update: This is a digenic inheritance with single hits in known gene CYP1B1 and possible expansion gene LTBP2.	Daniel McGoldrick	NA	young_uwcmg_pcg_1-CYP1B1	NA	NA	NA	NA		Y	known gene, new phenotype
TRPV4	Primary Congenital Glaucoma	AR homozygous	TIER 1 GENE	2019-03-25	N	NA	NEW	NA	1		NA	young_uwcmg_pcg_1	UW	WES	CMG	Complete	multiple	NA	NA	NA	5	Y	Y	Y	N	N	N	N	N	NA	N	N	N	N	Y	N	N	N	N	N	N	N	N	N	N	N	N	N	N	N	N	N	N	26	Y	NA	N	Family U12. U12 also has candidate in COL2A1.	Daniel McGoldrick	NA	young_uwcmg_pcg_1-TRPV4	NA	NA	NA	NA		Y	known gene, new phenotype
LTBP2	Primary Congenital Glaucoma	other	TIER 1 GENE	2019-03-25	N	NA	KNOWN	NA	2		NA	young_uwcmg_pcg_1	UW	WES	CMG	Complete	multiple	NA	NA	NA	KPG	KPG	KPG	KPG	KPG	KPG	KPG	KPG	KPG	NA	N	N	N	N	Y	N	N	N	N	N	N	N	N	N	N	N	N	N	N	N	N	N	N	26	N	NA	N	Families 40025, Roma-27. Family Roma-27 also has candidate in CYP1B1.	Daniel McGoldrick	NA	NA	NA	NA	NA	NA		N	known gene, explained-known phenotype
LRP2	Primary Congenital Glaucoma	AD	TIER 1 GENE	2019-03-25	N	NA	NEW	NA	2		NA	young_uwcmg_pcg_1	UW	WES	CMG	Complete	multiple	NA	NA	NA	2	Y	Y	Y	N	N	Y	N	N	NA	N	N	N	N	Y	N	N	N	N	N	N	N	N	N	N	N	N	N	N	N	N	N	N	26	Y	NA	N	Family Roma-6. Also has candidate in CYP1B1. Dec2020 update: Family count updated to 2 from 1.	Daniel McGoldrick	NA	young_uwcmg_pcg_1-LRP2	NA	NA	NA	NA		Y	known gene, new phenotype
ADAMTSL4	Primary Congenital Glaucoma	AD	TIER 1 GENE	2019-03-25	N	NA	NEW	NA	2		NA	young_uwcmg_pcg_1	UW	WES	CMG	Complete	multiple	NA	NA	NA	5	Y	Y	Y	Y	N	N	N	N	NA	N	N	N	N	Y	N	N	N	N	N	N	N	N	N	N	N	N	N	N	N	N	N	N	26	Y	NA	N	Families Roma 2, BULPCG 6, 40017, Roma 25. Dec2020 update: Family count updated to 2 from 4.	Daniel McGoldrick	NA	young_uwcmg_pcg_1-ADAMTSL4	NA	NA	NA	NA		Y	known gene, new phenotype
COL4A1	Primary Congenital Glaucoma	AD	TIER 1 GENE	2019-03-25	N	NA	EXPAN	NA	1		NA	young_uwcmg_pcg_1	UW	WES	CMG	Complete	multiple	NA	NA	NA	4	Y	Y	Y	N	N	Y	N	N	NA	N	N	N	N	Y	N	N	N	N	N	N	N	N	N	N	N	N	N	N	N	N	N	N	26	N	NA	N	Families Roma 10, Roma 15. Dec2020 update: Family count updated from 2 to 1, however additional families sequenced by investigator have candidate as well.	Daniel McGoldrick	NA	NA	NA	NA	NA	NA		Y	phenotype expansion
COL15A1	Primary Congenital Glaucoma	multiple	TIER 1 GENE	2019-03-25	Y	NA	NEW	NA	1		NA	young_uwcmg_pcg_1	UW	WES	CMG	Complete	multiple	NA	NA	NA	4	Y	Y	Y	N	N	N	N	N	NA	N	N	N	N	Y	N	N	N	N	N	N	N	N	N	N	N	N	N	N	N	N	N	N	26	Y	NA	N	Family Roma 34. Also has candidate in COL4A1.	Daniel McGoldrick	NA	young_uwcmg_pcg_1-COL15A1	NA	NA	NA	NA		Y	novel gene, new phenotype
COL18A1	Primary Congenital Glaucoma	AD	TIER 1 GENE	2019-03-25	N	NA	NEW	NA	2		NA	young_uwcmg_pcg_1	UW	WES	CMG	Complete	multiple	NA	NA	NA	4	Y	Y	Y	N	N	N	N	N	NA	N	N	N	N	Y	N	N	N	N	N	N	N	N	N	N	N	N	N	N	N	N	N	N	26	Y	NA	N	Families 32081, 32041.	Daniel McGoldrick	NA	young_uwcmg_pcg_1-COL18A1	NA	NA	NA	NA		Y	known gene, new phenotype
SH3PXD2B	Primary Congenital Glaucoma	AR	TIER 1 GENE	2019-03-25	N	NA	NEW	NA	1		NA	young_uwcmg_pcg_1	UW	WES	CMG	Complete	multiple	NA	NA	NA	1	Y	Y	Y	N	N	N	N	N	NA	N	N	N	N	Y	N	N	N	N	N	N	N	N	N	N	N	N	N	N	N	N	N	N	26	Y	NA	N	NA	Daniel McGoldrick	NA	young_uwcmg_pcg_1-SH3PXD2B	NA	NA	NA	NA		Y	known gene, new phenotype
PXDNL	Primary Congenital Glaucoma	AD	TIER 1 GENE	2019-03-25	Y	NA	NEW	NA	2		NA	young_uwcmg_pcg_1	UW	WES	CMG	Complete	multiple	NA	NA	NA	2	Y	Y	Y	N	N	N	N	N	NA	N	N	N	N	Y	N	N	N	N	N	N	N	N	N	N	N	N	N	N	N	N	N	N	26	Y	NA	N	From Dec2020 update.	Daniel McGoldrick	NA	young_uwcmg_pcg_1-PXDNL	NA	NA	NA	NA		Y	novel gene, new phenotype
SCNN1D	Primary Congenital Glaucoma	AR compound heterozygous	TIER 1 GENE	2019-03-25	Y	NA	NEW	NA	2		NA	young_uwcmg_pcg_1	UW	WES	CMG	Complete	multiple	NA	NA	NA	2	Y	Y	N	N	N	Y	N	N	NA	N	N	N	N	Y	N	N	N	N	N	N	N	N	N	N	N	N	N	N	N	N	N	N	26	Y	NA	N	Proband Family 6 [AR] lenient CADD 45; Trio 41 - compound het CADD 8.5;9.8	Daniel McGoldrick	NA	young_uwcmg_pcg_1-SCNN1D	NA	NA	NA	NA		Y	novel gene, new phenotype
NS	Generalized Genetic Epilepsy	multiple	N	2019-03-25	NS	NA	UE	NA	1		NA	leal_uwcmg_gge_1	UW	WES	CMG	Complete	multiple	NA	NA	NA	NS	NS	NS	NS	NS	NS	NS	NS	NS	NA	N	N	Y	N	N	N	N	N	N	N	N	N	N	N	N	N	N	N	N	N	N	N	N	26	NS	NA	N	NA	Investigator	cog,str	NA	NA	NA	NA	NA		Y	NA
CACNA2D2	Multiple congenital anomalies including single lung; dextrocardia; missing portion of esophagus	de novo	TIER 2 GENE	2019-03-25	Y	NA	NEW	NA	1		NA	bamshad_external_uwcmg_mg2fam2157_1	UW	WES	CMG	Complete	multiple	NA	NA	NA	1	Y	N	Y	N	N	N	N	N	NA	N	N	N	N	N	Y	N	N	N	N	N	N	N	N	N	Y	Y	N	Y	N	N	N	N	26	N	NA	N	NA	Janson White	NA	NA	NA	NA	NA	NA		Y	novel gene, new phenotype
VCP	Progressive Muscular Atrophy	AD	TIER 1 GENE	2019-03-25	N	NA	KNOWN	NA	1		NA	bamshad_uwcmg_pma_1	UW	WES	CMG	Complete	AD	NA	NA	NA	KPG	KPG	KPG	KPG	KPG	KPG	KPG	KPG	KPG	NA	N	N	N	N	N	N	N	N	N	N	N	N	N	N	Y	N	N	N	N	N	N	N	N	26	N	NA	N	NA	Marsha Wheeler	NA	NA	NA	NA	NA	NA		N	known gene, explained-known phenotype
NIPBL	childhood absence epilepsy, juvenile absence epilepsy, focal epilepsy, juvenile myoclonic epilepsy	AD	TIER 1 GENE	2019-03-25	N	NA	NEW	NA	3		NA	leal_uwcmg_gge_1	UW	WES	CMG	Complete	multiple	NA	NA	NA	3	N	N	N	N	N	N	N	N	NA	N	N	Y	N	N	N	N	N	N	N	N	N	N	N	N	N	N	N	N	N	N	N	N	26	Y	NA	N	FAM001, FAM006, FAM023. FAM001 also has candidates in IRAK2, RAD50. FAM006 also has candidate in RYR2 and SET. FAM023 also has candidate in ABAT and CTC1.	Investigator	cog	leal_uwcmg_gge_1-NIPBL	NA	NA	NA	NA		Y	known gene, new phenotype
PCNT	juvenile myoclonic epilepsy, epilepsy with generalized tonic-clonic seizures	AR	TIER 1 GENE	2019-03-25	N	NA	NEW	NA	2		NA	leal_uwcmg_gge_1	UW	WES	CMG	Complete	multiple	NA	NA	NA	2	N	Y	N	N	N	N	N	N	NA	N	N	Y	N	N	N	N	N	N	N	N	N	N	N	N	N	N	N	N	N	N	N	N	26	Y	NA	N	FAM024, FAM050. FAM024 also has candidates in GTPBP3, ZBTB20, ZSWIM6, GABRD, PRODH, CNTN2. FAM050 also has candidates in SERPINA6.	Investigator	cog	leal_uwcmg_gge_1-PCNT	NA	NA	NA	NA		Y	known gene, new phenotype
DDHD2	childhood absence epilepsy	AR	TIER 2 GENE	2019-03-25	N	NA	NEW	NA	1		NA	leal_uwcmg_gge_1	UW	WES	CMG	Complete	multiple	NA	NA	NA	1	N	N	N	N	N	N	N	N	NA	N	N	Y	N	N	N	N	N	N	N	N	N	N	N	N	N	N	N	N	N	N	N	N	26	Y	NA	N	FAM028	Investigator	cog	leal_uwcmg_gge_1-DDHD2	NA	NA	NA	NA		Y	known gene, new phenotype
CLN3	epilepsy with generalized tonic-clonic seizures	AR	TIER 2 GENE	2019-03-25	N	NA	KNOWN	NA	1		NA	leal_uwcmg_gge_1	UW	WES	CMG	Complete	multiple	NA	NA	NA	1	Y	Y	Y	Y	Y	Y	N	N	NA	N	N	Y	N	N	N	N	N	N	N	N	N	N	N	N	N	N	N	N	N	N	N	N	26	N	NA	N	FAM045	Investigator	cog	NA	NA	NA	NA	NA		N	known gene, explained-known phenotype
SCN1A	febrile seizures plus	AD	TIER 2 GENE	2019-03-25	N	NA	KNOWN	NA	1		NA	leal_uwcmg_gge_1	UW	WES	CMG	Complete	multiple	NA	NA	NA	1	Y	N	N	N	N	N	N	N	NA	N	N	Y	N	N	N	N	N	N	N	N	N	N	N	N	N	N	N	N	N	N	N	N	26	N	NA	N	FAM047	Investigator	cog	NA	NA	NA	NA	NA		N	known gene, explained-known phenotype
KCNMA1	febrile seizures plus	AD	TIER 2 GENE	2019-03-25	N	NA	KNOWN	NA	1		NA	leal_uwcmg_gge_1	UW	WES	CMG	Complete	multiple	NA	NA	NA	1	Y	Y	Y	N	N	N	N	N	NA	N	N	Y	N	N	N	N	N	N	N	N	N	N	N	N	N	N	N	N	N	N	N	N	26	N	NA	N	FAM162	Investigator	cog	NA	NA	NA	NA	NA		N	known gene, explained-known phenotype
TARDBP	Juvenile absence epilepsy	AD	TIER 2 GENE	2019-03-25	N	NA	NEW	NA	1		NA	leal_uwcmg_gge_1	UW	WES	CMG	Complete	multiple	NA	NA	NA	1	N	N	N	N	N	N	N	N	NA	N	N	Y	N	N	N	N	N	N	N	N	N	N	N	N	N	N	N	N	N	N	N	N	26	Y	NA	N	FAM005. Also has candidates in CDKN1C, ERCC1, PCLO, RELN.	Investigator	cog	leal_uwcmg_gge_1-TARDBP	NA	NA	NA	NA		Y	known gene, new phenotype
ADAM20	juvenile myoclonic epilepsy, epilepsy with generalized tonic-clonic seizures	multiple	TIER 2 GENE	2019-03-25	Y	NA	NEW	NA	1		NA	leal_uwcmg_gge_1	UW	WES	CMG	Complete	multiple	NA	NA	NA	1	Y	N	Y	Y	N	N	N	N	NA	N	N	Y	N	N	N	N	N	N	N	N	N	N	N	N	N	N	N	N	N	N	N	N	26	Y	NA	N	FAM008. Also has candidates in KCNC1, CACNA1A.	Investigator	cog	leal_uwcmg_gge_1-ADAM20	NA	NA	NA	NA		Y	novel gene, new phenotype
SLITRK4	childhood absence epilepsy, juvenle myoclonic epilepsy	multiple	TIER 2 GENE	2019-03-25	Y	NA	NEW	NA	1		NA	leal_uwcmg_gge_1	UW	WES	CMG	Complete	multiple	NA	NA	NA	1	Y	Y	N	Y	N	Y	N	N	NA	N	N	Y	N	N	N	N	N	N	N	N	N	N	N	N	N	N	N	N	N	N	N	N	26	Y	NA	N	FAM046. Also has candidates in RPS6KA3, COG4, CDH15, CHRNA7, COL4A1, FRG1.	Investigator	cog	leal_uwcmg_gge_1-SLITRK4	NA	NA	NA	NA		Y	novel gene, new phenotype
WDR62	Juvenile absence epilepsy, focal epilepsy	AD	TIER 2 GENE	2019-03-25	N	NA	NEW	NA	1		NA	leal_uwcmg_gge_1	UW	WES	CMG	Complete	multiple	NA	NA	NA	1	Y	Y	N	N	N	N	N	N	NA	N	N	Y	N	N	N	N	N	N	N	N	N	N	N	N	N	N	N	N	N	N	N	N	26	Y	NA	N	FAM048. Also has candidates in CACNA1G, CACNB4, ATL3.	Investigator	cog	leal_uwcmg_gge_1-WDR62	NA	NA	NA	NA		Y	known gene, new phenotype
LAMA5	Omphalocele, hearing impairment, kidney disease, short stature, and abnormal ears	AR homozygous	TIER 1 GENE	2019-03-21	Y	NA	NEW	NA	1		32439764	CHR_KGB2C	Broad	WGS	CMG	Complete	other	NA	NA	NA	4	Y	N	N	N	N	Y	N	N	NA	N	N	N	N	N	N	N	N	Y	N	Y	N	N	N	Y	N	N	N	N	Y	N	Y	N	27	Y	N	NA	NA	NA	NA	NA	NA	NA	3	Kidney		Y	novel gene, new phenotype
NS	Polycystic kidney disease	multiple	N	2019-03-21	NS	NA	NEW	NA	1		NA	KGB3N	Broad	WGS	CMG	Complete	other	NS	NS	NS	NS	NS	NS	NS	NS	NS	NS	NS	NS	NA	N	N	N	N	N	N	N	N	N	N	N	N	N	N	N	N	N	N	N	N	N	Y	N	27	NS	NS	NA	NA	NA	NA	NA	NS	NA	1	Kidney		Y	NA
CUL9	Muscle weakness	AR compound heterozygous	TIER 2 GENE	2019-03-19	Y	NA	NEW	NA	1		NA	OGR_SSH_W	Broad	WES	CMG	Complete	multiple	NA	NA	NA	1	N	N	N	N	N	N	N	N	NA	N	N	Y	N	N	N	N	N	N	N	N	N	N	N	Y	N	N	N	N	N	N	N	N	27	Y	N	NA	NA	NA	NA	NA	NA	NA	3	Muscle		Y	novel gene, new phenotype
HHIP	Disorder of sexual development, IUGR	multiple	TIER 2 GENE	2019-03-19	Y	NA	NEW	NA	1		NA	SINC_Fam_4	Broad	WES	CMG	Complete	multiple	NA	NA	NA	1	N	N	N	N	N	N	N	N	NA	N	N	N	N	N	N	N	N	N	N	Y	N	N	N	N	N	N	N	N	N	N	Y	N	27	Y	N	NA	NA	NA	NA	NA	NA	NA	3	Orphan		Y	novel gene, new phenotype
SSPO	Elevated CSF lactate, Spasticity	AR compound heterozygous	TIER 2 GENE	2019-03-19	Y	NA	NEW	NA	1		NA	OGR_SSH_T	Broad	WES	CMG	Complete	multiple	NA	NA	NA	1	N	N	N	N	N	N	N	N	NA	N	N	Y	N	N	N	N	N	N	N	N	Y	N	N	N	N	N	N	N	N	N	N	N	27	Y	N	NA	NA	NA	NA	NA	NA	NA	3	Muscle		Y	novel gene, new phenotype
TPR	Progressive neurological disorder	AR compound heterozygous	TIER 2 GENE	2019-03-19	Y	NA	NEW	NA	1		NA	OGR_SSH_U	Broad	WES	CMG	Complete	multiple	NA	NA	NA	1	N	N	N	N	N	N	N	N	NA	N	N	Y	N	Y	N	N	N	N	N	N	N	N	N	Y	N	N	N	N	Y	N	N	N	27	Y	N	NA	NA	NA	NA	NA	NA	NA	3	Muscle		Y	novel gene, new phenotype
ZBTB9	Disorder of sexual development, Ambiguous genitalia	de novo	TIER 2 GENE	2019-03-19	Y	NA	NEW	NA	1		NA	SINC_Fam_1	Broad	WES	CMG	Complete	multiple	NA	NA	NA	1	N	N	N	N	N	N	N	N	NA	N	N	N	N	N	N	N	N	N	N	N	N	N	N	N	N	N	N	N	N	N	Y	N	27	Y	N	NA	NA	NA	NA	NA	NA	NA	3	Orphan		Y	novel gene, new phenotype
ZC3HAV1L	Muscle weakness, cardiomyopathy	de novo	TIER 2 GENE	2019-03-19	Y	NA	NEW	NA	1		NA	OGR_SSH_Z	Broad	WES	CMG	Complete	other	NA	NA	NA	1	N	N	N	N	N	N	N	N	NA	N	N	N	N	N	N	N	N	N	N	N	N	N	N	Y	Y	N	N	N	N	N	N	N	27	Y	N	NA	NA	NA	NA	NA	NA	NA	3	Muscle		Y	novel gene, new phenotype
ZNF358	Ataxia, developmental delay	de novo	TIER 2 GENE	2019-03-19	Y	NA	NEW	NA	1		NA	OGR_SSH_Y	Broad	WES	CMG	Complete	multiple	NA	NA	NA	1	N	N	N	N	N	N	N	N	NA	N	N	Y	N	Y	N	N	N	N	N	N	N	N	N	Y	N	N	N	N	N	N	Y	N	27	Y	N	NA	NA	NA	NA	NA	NA	NA	3	Muscle		Y	novel gene, new phenotype
MYH7	Scapuloperoneal syndrome, myopathic type	de novo	TIER 1 GENE	2019-03-19	N	NA	KNOWN	181430	1		NA	OGR_SSH_AB	Broad	WES	CMG	Complete	multiple	KPG	KPG	KPG	KPG	KPG	KPG	KPG	KPG	KPG	KPG	KPG	KPG	NA	N	N	N	N	N	N	N	N	N	N	N	N	N	N	Y	N	Y	N	N	N	N	N	N	27	KPG	N	NA	NA	NA	NA	NA	NA	NA	3	Muscle		N	known gene, explained-known phenotype
SOX11	Mental retardation, autosomal dominant 27	de novo	TIER 1 GENE	2019-03-19	N	NA	KNOWN	615866	1		NA	OGR_SSH_V	Broad	WES	CMG	Complete	multiple	KPG	KPG	KPG	KPG	KPG	KPG	KPG	KPG	KPG	KPG	KPG	KPG	NA	N	N	Y	N	N	N	N	N	Y	N	N	N	N	N	Y	N	N	N	N	Y	N	Y	N	27	KPG	N	NA	NA	NA	NA	NA	NA	NA	3	Muscle		N	known gene, explained-known phenotype
NS	Disorder of sexual development, Ambiguous genitalia	multiple	N	2019-03-19	NS	NA	NEW	NA	3		NA	Multiple	Broad	WES	CMG	Complete	multiple	NS	NS	NS	NS	NS	NS	NS	NS	NS	NS	NS	NS	NA	N	N	N	N	N	N	Y	N	N	N	N	N	N	N	Y	N	N	N	N	N	N	Y	N	27	NS	NS	NA	NA	NA	NA	NA	NS	NA	3	Orphan		Y	NA
NS	Disorder of sexual development, Ambiguous genitalia, Intellectual disability	multiple	N	2019-03-19	NS	NA	NEW	NA	1		NA	SINC_Fam_6	Broad	WES	CMG	Complete	multiple	NS	NS	NS	NS	NS	NS	NS	NS	NS	NS	NS	NS	NA	N	N	Y	N	N	N	N	N	N	N	N	N	N	N	N	N	N	N	N	N	N	Y	N	27	NS	NS	NA	NA	NA	NA	NA	NS	NA	3	Orphan		Y	NA
NS	Myopathy, Hypospadias, Aplasia cutis congenita, Aortic dilatation	multiple	N	2019-03-19	NS	NA	NEW	NA	1		NA	OGR_SSH_R	Broad	WES	CMG	Complete	multiple	NS	NS	NS	NS	NS	NS	NS	NS	NS	NS	NS	NS	NA	N	Y	Y	N	Y	N	N	N	N	N	N	Y	N	N	Y	Y	N	N	N	N	N	Y	Y	27	NS	NS	NA	NA	NA	NA	NA	NS	NA	3	Muscle		Y	NA
CNP	Focal segmental glomerulosclerosis	AD	TIER 2 GENE	2019-03-18	Y	NA	NEW	NA	1		NA	POL_FAM69	Broad	WES	CMG	Complete	multiple	NA	NA	NA	1	N	N	N	N	N	N	N	N	NA	N	N	N	N	N	N	N	N	N	N	N	N	N	N	N	N	N	N	N	N	N	Y	N	27	Y	N	NA	NA	NA	NA	NA	NA	NA	1	Kidney		Y	novel gene, new phenotype
GALNT17	Focal segmental glomerulosclerosis	AD	TIER 2 GENE	2019-03-18	Y	NA	NEW	NA	1		NA	POL_FAM20	Broad	WES	CMG	Complete	multiple	NA	NA	NA	1	N	N	N	N	N	N	N	N	NA	N	N	N	N	N	N	N	N	N	N	N	N	N	N	N	N	N	N	N	N	N	Y	N	27	Y	N	NA	NA	NA	NA	NA	NA	NA	2	Kidney		Y	novel gene, new phenotype
HOXA11	Focal segmental glomerulosclerosis	AD	TIER 2 GENE	2019-03-18	N	NA	EXPAN	NA	1		NA	POL_FAM42	Broad	WES	CMG	Complete	multiple	NA	NA	NA	1	N	N	N	N	N	N	N	N	NA	N	N	N	N	N	N	N	N	N	N	N	N	N	N	N	N	N	N	N	N	N	Y	N	27	Y	N	NA	NA	NA	NA	NA	NA	NA	1	Kidney		Y	phenotype expansion
KCNK13	Focal segmental glomerulosclerosis	AD	TIER 2 GENE	2019-03-18	Y	NA	NEW	NA	1		NA	POL_FAM40	Broad	WES	CMG	Complete	multiple	NA	NA	NA	1	N	N	N	N	N	N	N	N	NA	N	N	N	N	N	N	N	N	N	N	N	N	N	N	N	N	N	N	N	N	N	Y	N	27	Y	N	NA	NA	NA	NA	NA	NA	NA	1	Kidney		Y	novel gene, new phenotype
KIF7	Rapid-onset obesity with hypothalamic dysregulation, hypoventilation, and autonomic dysregulation (ROHHAD)	AR compound heterozygous	TIER 2 GENE	2019-03-18	Y	NA	NEW	NA	1		NA	THA_MAN_0027	Broad	WES	NHLBI- nonX01	Complete	other	NA	NA	NA	1	N	N	N	N	N	N	N	N	NA	N	N	Y	N	N	N	N	Y	N	N	Y	N	N	N	N	N	N	N	Y	N	N	N	N	27	Y	N	NA	NA	NA	NA	NA	NA	NA	3	Orphan		Y	novel gene, new phenotype
NKX2-3	Rapid-onset obesity with hypothalamic dysregulation, hypoventilation, and autonomic dysregulation (ROHHAD)	AR compound heterozygous	TIER 2 GENE	2019-03-18	Y	NA	NEW	NA	1		NA	THA_MAN_0359	Broad	WES	NHLBI- nonX01	Complete	other	NA	NA	NA	1	N	N	N	N	N	N	N	N	NA	N	N	Y	N	N	N	Y	N	N	N	Y	N	N	N	N	N	N	N	Y	N	N	N	N	27	Y	N	NA	NA	NA	NA	NA	NA	NA	3	Orphan		Y	novel gene, new phenotype
OCRL	Rapid-onset obesity with hypothalamic dysregulation, hypoventilation, and autonomic dysregulation (ROHHAD)	X-linked	TIER 2 GENE	2019-03-18	N	NA	EXPAN	NA	1		NA	THA_MAN_1514	Broad	WES	CMG	Complete	multiple	NA	NA	NA	1	N	N	N	N	N	N	N	N	NA	N	N	Y	N	N	N	N	N	N	Y	N	N	N	N	N	N	N	N	N	N	N	N	N	27	Y	N	NA	NA	NA	NA	NA	NA	NA	3	Orphan		Y	phenotype expansion
SLC12A4	Focal segmental glomerulosclerosis	AD	TIER 2 GENE	2019-03-18	Y	NA	NEW	NA	1		NA	POL_FAM52	Broad	WES	CMG	Complete	multiple	NA	NA	NA	1	N	N	N	N	N	N	N	N	NA	N	N	N	N	N	N	N	N	N	N	N	N	N	N	Y	N	N	N	N	N	N	Y	N	27	Y	N	NA	NA	NA	NA	NA	NA	NA	3	Kidney		Y	novel gene, new phenotype
ITGB4	Focal segmental glomerulosclerosis	AD	TIER 1 GENE	2019-03-18	N	NA	NEW	NA	4		NA	Multiple	Broad	WES	CMG	Complete	multiple	NA	NA	NA	4	N	N	N	N	N	N	N	N	NA	N	N	N	N	N	N	N	N	N	N	N	N	N	N	N	N	N	N	N	N	N	Y	N	27	Y	N	NA	NA	NA	NA	NA	NA	NA	2	Kidney		Y	known gene, new phenotype
PAXIP1	Focal segmental glomerulosclerosis	AR compound heterozygous	TIER 1 GENE	2019-03-18	Y	NA	NEW	NA	2		NA	Multiple	Broad	WES	CMG	Complete	multiple	NA	NA	NA	2	N	N	N	N	N	N	N	N	NA	N	N	N	N	N	N	N	N	N	N	N	N	N	N	N	Y	N	N	N	N	N	Y	N	27	Y	N	NA	NA	NA	NA	NA	NA	NA	1	Kidney		Y	novel gene, new phenotype
ACTN4	FOCAL SEGMENTAL GLOMERULOSCLEROSIS 1; FSGS1	AD	TIER 1 GENE	2019-03-18	N	NA	KNOWN	603278	2		NA	Multiple	Broad	WES	CMG	Complete	multiple	KPG	KPG	KPG	KPG	KPG	KPG	KPG	KPG	KPG	KPG	KPG	KPG	NA	N	N	N	N	N	N	N	N	N	N	N	N	N	N	N	N	N	N	N	N	N	Y	N	27	KPG	N	NA	NA	NA	NA	NA	NA	NA	2	Kidney		N	known gene, explained-known phenotype
COL4A3	ALPORT SYNDROME 3, AUTOSOMAL DOMINANT; ATS3	AD	TIER 1 GENE	2019-03-18	N	NA	KNOWN	104200	2		NA	Multiple	Broad	WES	CMG	Complete	multiple	KPG	KPG	KPG	KPG	KPG	KPG	KPG	KPG	KPG	KPG	KPG	KPG	NA	N	N	N	N	N	N	N	N	N	N	N	N	N	N	N	Y	N	N	N	N	N	Y	N	27	KPG	N	NA	NA	NA	NA	NA	NA	NA	1	Kidney		N	known gene, explained-known phenotype
DEL:chr2:110123182-110205164	NEPHRONOPHTHISIS 1; NPHP1	AR homozygous	TIER 1 GENE	2019-03-18	N	NA	KNOWN	256100	1		NA	POL_FAM86	Broad	WES	CMG	Complete	multiple	KPG	KPG	KPG	KPG	KPG	KPG	KPG	KPG	KPG	KPG	KPG	KPG	NA	N	N	N	N	N	N	N	N	N	N	N	N	N	N	N	N	N	N	N	N	N	Y	N	27	KPG	N	NA	NA	NA	NA	NA	NA	NA	1	Kidney		N	known gene, explained-known phenotype
MYH9	MACROTHROMBOCYTOPENIA AND GRANULOCYTE INCLUSIONS WITH OR WITHOUT NEPHRITIS OR SENSORINEURAL HEARING LOSS; MATINS	AD	TIER 1 GENE	2019-03-18	N	NA	KNOWN	155100	4		NA	Multiple	Broad	WES	CMG	Complete	multiple	KPG	KPG	KPG	KPG	KPG	KPG	KPG	KPG	KPG	KPG	KPG	KPG	NA	N	N	N	N	N	N	N	N	N	Y	N	N	N	N	N	N	N	N	N	N	N	Y	N	27	KPG	N	NA	NA	NA	NA	NA	NA	NA	1	Kidney		N	known gene, explained-known phenotype
OCRL	DENT DISEASE 2	X-linked	TIER 1 GENE	2019-03-18	N	NA	KNOWN	300555	1		NA	POL_FAM28	Broad	WES	CMG	Complete	multiple	KPG	KPG	KPG	KPG	KPG	KPG	KPG	KPG	KPG	KPG	KPG	KPG	NA	N	N	N	N	N	N	N	N	N	N	N	N	N	N	N	N	N	N	N	N	N	Y	N	27	KPG	N	NA	NA	NA	NA	NA	NA	NA	2	Kidney		N	known gene, explained-known phenotype
PBX1	CONGENITAL ANOMALIES OF KIDNEY AND URINARY TRACT SYNDROME WITH OR WITHOUT HEARING LOSS, ABNORMAL EARS, OR DEVELOPMENTAL DELAY; CAKUTHED	AD	TIER 1 GENE	2019-03-18	N	NA	KNOWN	617641	1		NA	POL_FAM70	Broad	WES	CMG	Complete	multiple	KPG	KPG	KPG	KPG	KPG	KPG	KPG	KPG	KPG	KPG	KPG	KPG	NA	N	N	N	N	N	N	N	N	N	N	N	N	N	N	N	N	N	N	N	N	N	Y	N	27	KPG	N	NA	NA	NA	NA	NA	NA	NA	1	Kidney		N	known gene, explained-known phenotype
TRPC6	FOCAL SEGMENTAL GLOMERULOSCLEROSIS 2; FSGS2	AD	TIER 1 GENE	2019-03-18	N	NA	KNOWN	603965	1		NA	POL_FAM80	Broad	WES	CMG	Complete	multiple	KPG	KPG	KPG	KPG	KPG	KPG	KPG	KPG	KPG	KPG	KPG	KPG	NA	N	N	N	N	N	N	N	N	N	N	N	N	N	N	N	N	N	N	N	N	N	Y	N	27	KPG	N	NA	NA	NA	NA	NA	NA	NA	2	Kidney		N	known gene, explained-known phenotype
UMOD	HYPERURICEMIC NEPHROPATHY, FAMILIAL JUVENILE, 1; HNFJ1	AD	TIER 1 GENE	2019-03-18	N	NA	KNOWN	162000	2		NA	Multiple	Broad	WES	CMG	Complete	multiple	KPG	KPG	KPG	KPG	KPG	KPG	KPG	KPG	KPG	KPG	KPG	KPG	NA	N	N	N	N	N	N	N	N	N	N	N	N	N	N	N	Y	N	N	N	N	Y	Y	N	27	KPG	N	NA	NA	NA	NA	NA	NA	NA	2	Kidney		N	known gene, explained-known phenotype
NS	Various Neurodevelopmental Disorders	multiple	N	2019-03-17	N	NA	UE	NA	7		NA	bielas_external_uwcmg_ndd_1	UW	WES	CMG	Complete	multiple	NA	NA	NA	NS	NS	NS	NS	NS	NS	NS	NS	NS	NA	N	N	Y	N	N	N	N	N	N	N	N	N	N	N	N	N	N	N	N	N	N	N	N	27	NA	NA	N	NA	Marsha Wheeler	NA	NA	NA	NA	NA	NA		Y	NA
UNC5A	Various Neurodevelopmental Disorders	AR compound heterozygous	TIER 2 GENE	2019-03-17	Y	NA	NEW	NA	1		NA	bielas_external_uwcmg_ndd_1	UW	WES	CMG	Complete	multiple	NA	NA	NA	1	N	N	Y	N	N	Y	N	N	NA	N	N	Y	N	N	N	N	N	N	N	N	N	N	N	N	N	N	N	N	N	N	N	N	27	Y	NA	N	Family 111	Marsha Wheeler	NA	bielas_external_uwcmg_ndd_1-UNC5A	NA	NA	NA	NA		Y	novel gene, new phenotype
STRN	Various Neurodevelopmental Disorders	AR compound heterozygous	TIER 2 GENE	2019-03-17	Y	NA	NEW	NA	1		NA	bielas_external_uwcmg_ndd_1	UW	WES	CMG	Complete	multiple	NA	NA	NA	1	N	N	Y	N	N	Y	N	N	NA	N	N	Y	N	N	N	N	N	N	N	N	N	N	N	N	N	N	N	N	N	N	N	N	27	Y	NA	N	Family 112	Marsha Wheeler	NA	bielas_external_uwcmg_ndd_1-STRN	NA	NA	NA	NA		Y	novel gene, new phenotype
CUL4B	Various Neurodevelopmental Disorders	X-linked	TIER 1 GENE	2019-03-17	N	NA	KNOWN	NA	1		NA	bielas_external_uwcmg_ndd_1	UW	WES	CMG	Complete	multiple	NA	NA	NA	KPG	KPG	KPG	KPG	KPG	KPG	KPG	KPG	KPG	NA	N	N	Y	N	N	N	N	N	N	N	N	N	N	N	N	N	N	N	N	N	N	N	N	27	N	NA	N	Family 118	Marsha Wheeler	NA	NA	NA	NA	NA	NA		N	known gene, explained-known phenotype
GMPPB	Various Neurodevelopmental Disorders	AR compound heterozygous	TIER 1 GENE	2019-03-17	N	NA	KNOWN	NA	1		NA	bielas_external_uwcmg_ndd_1	UW	WES	CMG	Complete	multiple	NA	NA	NA	KPG	KPG	KPG	KPG	KPG	KPG	KPG	KPG	KPG	NA	N	N	Y	N	N	N	N	N	N	N	N	N	N	N	Y	N	N	N	N	N	N	N	N	27	N	NA	N	Family 120	Marsha Wheeler	NA	NA	NA	NA	NA	NA		N	known gene, explained-known phenotype
DNAH12	Various Neurodevelopmental Disorders	AR compound heterozygous	TIER 2 GENE	2019-03-17	Y	NA	NEW	NA	1		NA	bielas_external_uwcmg_ndd_1	UW	WES	CMG	Complete	multiple	NA	NA	NA	1	N	N	Y	N	N	N	N	N	NA	N	N	Y	N	N	N	N	N	N	N	N	N	N	N	Y	N	N	N	N	N	N	N	N	27	Y	NA	N	Family 121	Marsha Wheeler	NA	bielas_external_uwcmg_ndd_1-DNAH12	NA	NA	NA	NA		Y	novel gene, new phenotype
AP5Z1	Various Neurodevelopmental Disorders	AR compound heterozygous	TIER 1 GENE	2019-03-17	N	NA	EXPAN	NA	1		NA	bielas_external_uwcmg_ndd_1	UW	WES	CMG	Complete	multiple	NA	NA	NA	KPG	KPG	KPG	KPG	KPG	KPG	KPG	KPG	KPG	NA	N	N	Y	N	N	N	N	N	N	N	N	N	N	N	N	N	N	N	N	N	N	N	N	27	N	NA	N	Family 122	Marsha Wheeler	NA	NA	NA	NA	NA	NA		Y	phenotype expansion
CEP290	Various Neurodevelopmental Disorders	AR homozygous	TIER 1 GENE	2019-03-17	N	NA	KNOWN	NA	2		NA	bielas_external_uwcmg_ndd_1	UW	WES	CMG	Complete	multiple	NA	NA	NA	KPG	KPG	KPG	KPG	KPG	KPG	KPG	KPG	KPG	NA	N	N	Y	N	N	N	N	N	N	N	Y	N	N	N	Y	N	N	N	N	Y	N	N	N	27	N	NA	N	Family 126 &139	Marsha Wheeler	NA	NA	NA	NA	NA	NA		N	known gene, explained-known phenotype
ANK1	Various Neurodevelopmental Disorders	AR compound heterozygous	TIER 1 GENE	2019-03-17	N	NA	KNOWN	NA	1		NA	bielas_external_uwcmg_ndd_1	UW	WES	CMG	Complete	multiple	NA	NA	NA	KPG	KPG	KPG	KPG	KPG	KPG	KPG	KPG	KPG	NA	N	N	Y	N	N	N	N	N	N	N	N	N	N	N	N	N	N	N	N	N	N	N	N	27	N	NA	N	Family 128	Marsha Wheeler	NA	NA	NA	NA	NA	NA		N	known gene, explained-known phenotype
SLC26A4	Various Neurodevelopmental Disorders	AR homozygous	TIER 1 GENE	2019-03-17	N	NA	KNOWN	NA	1		NA	bielas_external_uwcmg_ndd_1	UW	WES	CMG	Complete	multiple	NA	NA	NA	KPG	KPG	KPG	KPG	KPG	KPG	KPG	KPG	KPG	NA	N	N	Y	N	N	N	N	N	N	N	N	N	N	N	N	N	N	N	N	N	N	N	N	27	N	NA	N	Family 130	Marsha Wheeler	NA	NA	NA	NA	NA	NA		N	known gene, explained-known phenotype
SLC25A46	Various Neurodevelopmental Disorders	AR homozygous	TIER 1 GENE	2019-03-17	N	NA	KNOWN	NA	2		NA	bielas_external_uwcmg_ndd_1	UW	WES	CMG	Complete	multiple	NA	NA	NA	KPG	KPG	KPG	KPG	KPG	KPG	KPG	KPG	KPG	NA	N	N	Y	N	Y	N	N	N	N	N	N	N	N	N	N	N	N	N	N	N	N	N	N	27	N	NA	N	Family 132 & 154	Marsha Wheeler	NA	NA	NA	NA	NA	NA		N	known gene, explained-known phenotype
AMPD2	Various Neurodevelopmental Disorders	AR homozygous	TIER 1 GENE	2019-03-17	N	NA	KNOWN	NA	1		NA	bielas_external_uwcmg_ndd_1	UW	WES	CMG	Complete	AR	NA	NA	NA	KPG	KPG	KPG	KPG	KPG	KPG	KPG	KPG	KPG	NA	N	N	Y	N	N	N	N	N	N	N	N	N	N	N	N	N	N	N	N	N	N	N	N	27	N	NA	N	Family 134	Marsha Wheeler	NA	NA	NA	NA	NA	NA		N	known gene, explained-known phenotype
KIAA2022	Various Neurodevelopmental Disorders	X-linked	TIER 1 GENE	2019-03-17	N	NA	KNOWN	NA	2		NA	bielas_external_uwcmg_ndd_1	UW	WES	CMG	Complete	multiple	NA	NA	NA	KPG	KPG	KPG	KPG	KPG	KPG	KPG	KPG	KPG	NA	N	N	Y	N	N	N	N	N	N	N	N	N	N	N	N	N	N	N	N	N	N	N	N	27	N	NA	N	Family 137 & 138	Marsha Wheeler	NA	NA	NA	NA	NA	NA		N	known gene, explained-known phenotype
GALC	Various Neurodevelopmental Disorders	AR homozygous	TIER 1 GENE	2019-03-17	N	NA	KNOWN	NA	1		NA	bielas_external_uwcmg_ndd_1	UW	WES	CMG	Complete	multiple	NA	NA	NA	KPG	KPG	KPG	KPG	KPG	KPG	KPG	KPG	KPG	NA	N	N	Y	N	N	N	N	N	N	N	N	N	N	N	N	N	N	N	N	N	N	N	N	27	N	NA	N	Family 141	Marsha Wheeler	NA	NA	NA	NA	NA	NA		N	known gene, explained-known phenotype
IYD	Various Neurodevelopmental Disorders	AR homozygous	TIER 1 GENE	2019-03-17	N	NA	KNOWN	NA	1		NA	bielas_external_uwcmg_ndd_1	UW	WES	CMG	Complete	AR	NA	NA	NA	KPG	KPG	KPG	KPG	KPG	KPG	KPG	KPG	KPG	NA	N	N	Y	N	N	N	N	N	N	N	N	N	N	N	N	N	N	N	N	N	N	N	N	27	N	NA	N	Family 142	Marsha Wheeler	NA	NA	NA	NA	NA	NA		N	known gene, explained-known phenotype
CSMD1	Various Neurodevelopmental Disorders	AR compound heterozygous	TIER 2 GENE	2019-03-17	Y	NA	NEW	NA	1		NA	bielas_external_uwcmg_ndd_1	UW	WES	CMG	Complete	multiple	NA	NA	NA	1	N	N	N	N	N	N	N	N	NA	N	N	Y	N	N	N	N	N	N	N	N	N	N	N	N	N	N	N	N	N	N	N	N	27	Y	NA	In-progress	Family 144	Marsha Wheeler	NA	bielas_external_uwcmg_ndd_1-CSMD1	NA	NA	NA	NA		Y	novel gene, new phenotype
ARHGEF17	Various Neurodevelopmental Disorders	AR compound heterozygous	TIER 2 GENE	2019-03-17	Y	NA	NEW	NA	1		NA	bielas_external_uwcmg_ndd_1	UW	WES	CMG	Complete	multiple	NA	NA	NA	1	N	N	Y	N	N	N	N	N	NA	N	N	Y	N	N	N	N	N	N	N	N	N	N	N	N	N	N	N	N	N	N	N	N	27	Y	NA	N	Family 147	Marsha Wheeler	NA	bielas_external_uwcmg_ndd_1-ARHGEF17	NA	NA	NA	NA		Y	novel gene, new phenotype
TMPRSS6	Various Neurodevelopmental Disorders	AR compound heterozygous	TIER 1 GENE	2019-03-17	N	NA	KNOWN	NA	1		NA	bielas_external_uwcmg_ndd_1	UW	WES	CMG	Complete	multiple	NA	NA	NA	KPG	KPG	KPG	KPG	KPG	KPG	KPG	KPG	KPG	NA	N	N	Y	N	N	N	N	N	N	N	N	N	N	Y	N	N	N	N	N	N	N	N	N	27	N	NA	N	Family 150	Marsha Wheeler	NA	NA	NA	NA	NA	NA		N	known gene, explained-known phenotype
CEP164	Various Neurodevelopmental Disorders	AR compound heterozygous	TIER 1 GENE	2019-03-17	N	NA	KNOWN	NA	1		NA	bielas_external_uwcmg_ndd_1	UW	WES	CMG	Complete	multiple	NA	NA	NA	KPG	KPG	KPG	KPG	KPG	KPG	KPG	KPG	KPG	NA	N	N	Y	N	N	N	N	N	N	N	N	N	N	N	N	N	N	N	N	N	N	N	N	27	N	NA	N	Family 151	Marsha Wheeler	NA	NA	NA	NA	NA	NA		N	known gene, explained-known phenotype
GNAO1	Various Neurodevelopmental Disorders	de novo	TIER 1 GENE	2019-03-17	N	NA	KNOWN	NA	1		NA	bielas_external_uwcmg_ndd_1	UW	WES	CMG	Complete	multiple	NA	NA	NA	KPG	KPG	KPG	KPG	KPG	KPG	KPG	KPG	KPG	NA	N	N	Y	N	N	N	N	N	N	N	N	N	N	N	N	N	N	N	N	N	N	N	N	27	N	NA	N	Family 153	Marsha Wheeler	NA	NA	NA	NA	NA	NA		N	known gene, explained-known phenotype
RPS6KC1	Various Neurodevelopmental Disorders	AR compound heterozygous	TIER 2 GENE	2019-03-17	Y	NA	NEW	NA	1		NA	bielas_external_uwcmg_ndd_1	UW	WES	CMG	Complete	multiple	NA	NA	NA	1	N	N	Y	N	N	N	N	N	NA	N	N	Y	N	N	N	N	N	N	N	N	N	N	N	N	N	N	N	N	N	N	N	N	27	Y	NA	N	Family 133	Marsha Wheeler	NA	bielas_external_uwcmg_ndd_1-RPS6KC1	NA	NA	NA	NA		Y	novel gene, new phenotype
RAPGEF3	Various Neurodevelopmental Disorders	de novo	TIER 2 GENE	2019-03-17	Y	NA	NEW	NA	1		NA	bielas_external_uwcmg_ndd_1	UW	WES	CMG	Complete	multiple	NA	NA	NA	1	N	N	Y	N	N	Y	N	N	NA	N	N	Y	N	N	N	N	N	N	N	N	N	N	N	N	N	N	N	N	N	N	N	N	27	Y	NA	N	Family 156	Marsha Wheeler	NA	bielas_external_uwcmg_ndd_1-RAPGEF3	NA	NA	NA	NA		Y	novel gene, new phenotype
RANBP2	Various Neurodevelopmental Disorders	AR compound heterozygous	TIER 2 GENE	2019-03-17	Y	NA	NEW	NA	1		NA	bielas_external_uwcmg_ndd_1	UW	WES	CMG	Complete	multiple	NA	NA	NA	1	N	N	Y	N	N	Y	N	N	NA	N	N	Y	N	N	N	N	N	N	N	N	N	N	N	N	N	N	N	N	N	N	N	N	27	Y	NA	N	Family 157	Marsha Wheeler	NA	bielas_external_uwcmg_ndd_1-RANBP2	NA	NA	NA	NA		Y	novel gene, new phenotype
ACVR1	Iron disorder	AD	TIER 2 GENE	2019-03-15	N	NA	NEW	NA	1		NA	FLE_FAM6	Broad	WES	NHLBI- nonX01	Complete	multiple	NA	NA	NA	1	N	N	N	N	N	N	N	N	NA	N	N	N	N	N	N	N	N	N	N	N	N	N	N	N	N	N	N	N	N	Y	N	N	27	Y	N	NA	NA	NA	NA	NA	NA	NA	1	Blood		Y	known gene, new phenotype
ARHGEF17	Iron disorder	AR compound heterozygous	TIER 2 GENE	2019-03-15	Y	NA	NEW	NA	1		NA	FLE_FAM84	Broad	WES	NHLBI- nonX01	Complete	multiple	NA	NA	NA	1	N	N	N	N	N	N	N	N	NA	N	N	N	N	N	N	N	N	N	N	N	N	N	N	N	N	N	N	N	N	Y	N	N	27	Y	N	NA	NA	NA	NA	NA	NA	NA	1	Blood		Y	novel gene, new phenotype
FZD5	Iron disorder	AD	TIER 2 GENE	2019-03-15	Y	NA	NEW	NA	1		NA	FLE_FAM40	Broad	WES	NHLBI- nonX01	Complete	multiple	NA	NA	NA	1	N	N	N	N	N	N	N	N	NA	N	N	N	N	N	N	N	N	N	N	N	N	N	N	N	N	N	N	N	N	Y	N	N	27	Y	N	NA	NA	NA	NA	NA	NA	NA	1	Blood		Y	novel gene, new phenotype
KBTBD7	Iron disorder	AD	TIER 2 GENE	2019-03-15	Y	NA	NEW	NA	1		NA	FLE_FAM73	Broad	WES	NHLBI- nonX01	Complete	multiple	NA	NA	NA	1	N	N	N	N	N	N	N	N	NA	N	N	N	N	N	N	N	N	N	N	N	N	N	N	N	N	N	N	N	N	Y	N	N	27	Y	N	NA	NA	NA	NA	NA	NA	NA	3	Blood		Y	novel gene, new phenotype
NEO1	Iron disorder	AD	TIER 2 GENE	2019-03-15	Y	NA	NEW	NA	1		NA	FLE_FAM97	Broad	WES	NHLBI- nonX01	Complete	multiple	NA	NA	NA	1	N	N	N	N	N	N	N	N	NA	N	N	N	N	N	N	N	N	N	N	N	N	N	N	N	N	N	N	N	N	Y	N	N	27	Y	N	NA	NA	NA	NA	NA	NA	NA	1	Blood		Y	novel gene, new phenotype
NKX2-3	Iron disorder	AD	TIER 2 GENE	2019-03-15	Y	NA	NEW	NA	2		NA	Multiple	Broad	WES	NHLBI- nonX01	Complete	multiple	NA	NA	NA	1	N	N	N	N	N	N	N	N	NA	N	N	N	N	N	N	N	N	N	N	N	N	N	N	N	N	N	N	N	N	Y	N	N	27	Y	N	NA	NA	NA	NA	NA	NA	NA	1	Blood		Y	novel gene, new phenotype
PI4KA	Iron disorder	AR homozygous	TIER 2 GENE	2019-03-15	Y	NA	NEW	NA	1		NA	FLE_FAM44	Broad	WES	NHLBI- nonX01	Complete	multiple	NA	NA	NA	1	N	N	N	N	N	N	N	N	NA	N	N	N	N	N	N	N	N	N	N	N	N	N	Y	N	N	N	N	N	N	N	N	N	27	Y	N	NA	NA	NA	NA	NA	NA	NA	3	Blood		Y	novel gene, new phenotype
RSAD1	Iron disorder	AR homozygous	TIER 2 GENE	2019-03-15	Y	NA	NEW	NA	1		NA	FLE_FAM62	Broad	WES	NHLBI- nonX01	Complete	multiple	NA	NA	NA	1	N	N	N	N	N	N	N	N	NA	N	N	N	N	N	N	N	N	N	N	N	N	N	N	N	N	N	N	N	N	Y	N	N	27	Y	N	NA	NA	NA	NA	NA	NA	NA	1	Blood		Y	novel gene, new phenotype
TRAP1	Iron disorder	AR homozygous	TIER 2 GENE	2019-03-15	Y	NA	NEW	NA	1		NA	FLE_FAM92	Broad	WES	NHLBI- nonX01	Complete	multiple	NA	NA	NA	1	N	N	N	N	N	N	N	N	NA	N	N	Y	N	N	N	N	N	N	N	N	N	N	N	N	N	N	N	N	N	Y	N	N	27	Y	N	NA	NA	NA	NA	NA	NA	NA	1	Blood		Y	novel gene, new phenotype
HJV	Iron disorder	AD	TIER 1 GENE	2019-03-15	N	NA	NEW	NA	3		NA	Multiple	Broad	WES	NHLBI- nonX01	Complete	multiple	NA	NA	NA	3	Y	Y	Y	N	N	N	N	N	NA	N	N	N	N	N	N	N	N	N	N	N	N	N	N	N	N	N	N	N	N	Y	N	N	27	N	N	NA	NA	NA	NA	NA	NA	NA	2	Blood		Y	known gene, new phenotype
CLMP	CONGENITAL SHORT BOWEL SYNDROME; CSBS	AR homozygous	TIER 1 GENE	2019-03-15	N	NA	KNOWN	615237	1		NA	FLE_FAM80	Broad	WES	NHLBI- nonX01	Complete	multiple	KPG	KPG	KPG	KPG	KPG	KPG	KPG	KPG	KPG	KPG	KPG	KPG	NA	N	N	N	N	N	N	N	N	N	N	N	N	N	N	N	N	N	N	N	N	Y	N	N	27	KPG	N	NA	NA	NA	NA	NA	NA	NA	1	Blood		N	known gene, explained-known phenotype
CYBB	GRANULOMATOUS DISEASE, CHRONIC, X-LINKED; CDGX	X-linked	TIER 1 GENE	2019-03-15	N	NA	KNOWN	306400	1		NA	FLE_FAM90	Broad	WES	NHLBI- nonX01	Complete	multiple	KPG	KPG	KPG	KPG	KPG	KPG	KPG	KPG	KPG	KPG	KPG	KPG	NA	N	N	N	N	N	N	N	N	N	N	N	N	N	N	N	N	N	N	N	N	Y	N	N	27	KPG	N	NA	NA	NA	NA	NA	NA	NA	1	Blood		N	known gene, explained-known phenotype
FTL	L-FERRITIN DEFICIENCY; LFTD	AD	TIER 1 GENE	2019-03-15	N	NA	KNOWN	615604	1		NA	FLE_FAM86	Broad	WES	NHLBI- nonX01	Complete	multiple	KPG	KPG	KPG	KPG	KPG	KPG	KPG	KPG	KPG	KPG	KPG	KPG	NA	N	N	N	N	N	N	N	N	N	N	N	N	N	N	N	N	N	N	N	N	Y	N	N	27	KPG	N	NA	NA	NA	NA	NA	NA	NA	1	Blood		N	known gene, explained-known phenotype
MEFV	FAMILIAL MEDITERRANEAN FEVER, AUTOSOMAL DOMINANT	AD	TIER 1 GENE	2019-03-15	N	NA	KNOWN	134610	1		NA	FLE_FAM79	Broad	WES	NHLBI- nonX01	Complete	multiple	KPG	KPG	KPG	KPG	KPG	KPG	KPG	KPG	KPG	KPG	KPG	KPG	NA	N	N	N	N	N	N	N	N	N	N	N	N	N	N	N	N	N	N	N	N	Y	N	N	27	KPG	N	NA	NA	NA	NA	NA	NA	NA	1	Blood		N	known gene, explained-known phenotype
MPL	AMEGAKARYOCYTIC THROMBOCYTOPENIA, CONGENITAL; CAMT	multiple	TIER 1 GENE	2019-03-15	N	NA	KNOWN	604498	1		NA	FLE_FAM29	Broad	WES	NHLBI- nonX01	Complete	multiple	KPG	KPG	KPG	KPG	KPG	KPG	KPG	KPG	KPG	KPG	KPG	KPG	NA	N	N	N	N	N	N	N	N	N	N	N	N	N	N	N	N	N	N	N	N	Y	N	N	27	KPG	N	NA	NA	NA	NA	NA	NA	NA	3	Blood		N	known gene, explained-known phenotype
SLC40A1	HEMOCHROMATOSIS, TYPE 4; HFE4	AD	TIER 1 GENE	2019-03-15	N	NA	KNOWN	606069	1		NA	FLE_FAM47	Broad	WES	NHLBI- nonX01	Complete	multiple	KPG	KPG	KPG	KPG	KPG	KPG	KPG	KPG	KPG	KPG	KPG	KPG	NA	N	N	N	N	N	N	N	N	N	N	N	N	N	N	N	N	N	N	N	N	Y	N	N	27	KPG	N	NA	NA	NA	NA	NA	NA	NA	1	Blood		N	known gene, explained-known phenotype
TMPRSS6	IRON-REFRACTORY IRON DEFICIENCY ANEMIA; IRIDA	multiple	TIER 1 GENE	2019-03-15	N	NA	KNOWN	206200	8		NA	Multiple	Broad	WES	NHLBI- nonX01	Complete	multiple	KPG	KPG	KPG	KPG	KPG	KPG	KPG	KPG	KPG	KPG	KPG	KPG	NA	N	N	N	N	N	N	N	N	N	N	N	N	N	N	N	N	N	N	N	N	Y	N	N	27	KPG	N	NA	NA	NA	NA	NA	NA	NA	1	Blood		N	known gene, explained-known phenotype
NS	Iron disorder	multiple	N	2019-03-15	NS	NA	NEW	NA	128		NA	Multiple	Broad	WES	NHLBI- nonX01	Complete	multiple	NS	NS	NS	NS	NS	NS	NS	NS	NS	NS	NS	NS	NA	N	N	N	N	N	N	N	N	N	N	N	N	N	Y	N	N	N	N	N	N	Y	N	N	27	NS	NS	NA	NA	NA	NA	NA	NS	NA	1	Blood		Y	NA
ADNP2	Agenesis of corpus callosum	de novo	TIER 2 GENE	2019-03-05	Y	NA	NEW	NA	1		NA	SHE_3367	Broad	WES	CMG	Complete	multiple	NA	NA	NA	1	N	N	N	N	N	N	N	N	NA	N	N	Y	N	Y	N	N	N	N	N	N	N	N	N	Y	N	N	N	N	N	N	N	N	27	Y	N	NA	NA	NA	NA	NA	NA	NA	3	Neuro		Y	novel gene, new phenotype
AHNAK	Agenesis of corpus callosum	multiple	TIER 2 GENE	2019-03-05	Y	NA	NEW	NA	1		NA	SHE_3149	Broad	WES	CMG	Complete	multiple	NA	NA	NA	1	N	N	N	N	N	N	N	N	NA	N	N	Y	N	N	N	N	N	N	N	N	N	N	N	N	N	N	N	N	N	N	N	N	27	Y	N	NA	NA	NA	NA	NA	NA	NA	3	Neuro		Y	novel gene, new phenotype
ALCAM	Agenesis of corpus callosum	de novo	TIER 2 GENE	2019-03-05	Y	NA	NEW	NA	1		NA	SHE_3080	Broad	WES	CMG	Complete	multiple	NA	NA	NA	1	N	N	N	N	N	N	N	N	NA	N	N	Y	N	N	N	N	N	N	N	N	N	N	N	N	N	N	N	N	N	N	N	N	27	Y	N	NA	NA	NA	NA	NA	NA	NA	3	Neuro		Y	novel gene, new phenotype
APP	Agenesis of corpus callosum	de novo	TIER 2 GENE	2019-03-05	Y	NA	NEW	NA	1		NA	SHE_LR17-074	Broad	WES	CMG	Complete	multiple	NA	NA	NA	1	N	N	N	N	N	N	N	N	NA	N	N	Y	N	N	N	N	N	N	N	N	N	N	N	N	N	N	N	N	N	N	N	N	27	Y	N	NA	NA	NA	NA	NA	NA	NA	3	Neuro		Y	novel gene, new phenotype
ATP2B2	Agenesis of corpus callosum	de novo	TIER 2 GENE	2019-03-05	Y	NA	NEW	NA	1		NA	SHE_1250	Broad	WES	CMG	Complete	multiple	NA	NA	NA	1	N	N	N	N	N	N	N	N	NA	N	N	Y	N	N	N	N	N	N	N	N	N	N	N	Y	N	N	N	N	Y	N	N	N	27	Y	N	NA	NA	NA	NA	NA	NA	NA	3	Neuro		Y	novel gene, new phenotype
BCAN	Agenesis of corpus callosum	AR compound heterozygous	TIER 2 GENE	2019-03-05	Y	NA	NEW	NA	1		NA	SHE_3218	Broad	WES	CMG	Complete	multiple	NA	NA	NA	1	N	N	N	N	N	N	N	N	NA	N	N	Y	N	N	N	N	N	N	N	N	N	N	N	N	N	N	N	N	N	N	N	N	27	Y	N	NA	NA	NA	NA	NA	NA	NA	3	Neuro		Y	novel gene, new phenotype
BRCC3	Agenesis of corpus callosum	X-linked	TIER 2 GENE	2019-03-05	Y	NA	NEW	NA	1		NA	SHE_3146	Broad	WES	CMG	Complete	multiple	NA	NA	NA	1	N	N	N	N	N	N	N	N	NA	N	N	Y	N	N	N	N	N	N	N	N	N	N	N	N	N	N	N	N	N	N	N	N	27	Y	N	NA	NA	NA	NA	NA	NA	NA	3	Neuro		Y	novel gene, new phenotype
BRD8	Agenesis of corpus callosum	multiple	TIER 2 GENE	2019-03-05	Y	NA	NEW	NA	1		NA	SHE_1237	Broad	WES	CMG	Complete	multiple	NA	NA	NA	1	N	N	N	N	N	N	N	N	NA	N	N	Y	N	Y	N	N	N	Y	N	N	N	N	N	N	N	N	N	N	N	N	N	N	27	Y	N	NA	NA	NA	NA	NA	NA	NA	3	Neuro		Y	novel gene, new phenotype
C6orf132	Agenesis of corpus callosum	de novo	TIER 2 GENE	2019-03-05	Y	NA	NEW	NA	1		NA	SHE_3173	Broad	WES	CMG	Complete	multiple	NA	NA	NA	1	N	N	N	N	N	N	N	N	NA	N	N	Y	N	N	N	N	N	N	N	N	N	N	N	N	N	N	N	N	N	N	N	N	27	Y	N	NA	NA	NA	NA	NA	NA	NA	3	Neuro		Y	novel gene, new phenotype
CEP135	Agenesis of corpus callosum	AR compound heterozygous	TIER 2 GENE	2019-03-05	N	NA	EXPAN	NA	1		NA	SHE_1185	Broad	WES	CMG	Complete	multiple	NA	NA	NA	1	N	N	N	N	N	N	N	N	NA	N	N	Y	N	N	N	N	N	N	N	N	N	N	N	N	N	N	N	N	N	N	N	N	27	Y	N	NA	NA	NA	NA	NA	NA	NA	3	Neuro		Y	phenotype expansion
CHD3	Agenesis of corpus callosum	de novo	TIER 2 GENE	2019-03-05	N	NA	EXPAN	NA	1		NA	SHE_3170	Broad	WES	CMG	Complete	multiple	NA	NA	NA	1	N	N	N	N	N	N	N	N	NA	N	N	Y	N	Y	N	N	N	N	N	N	N	N	N	Y	N	N	N	N	N	N	N	N	27	Y	N	NA	NA	NA	NA	NA	NA	NA	3	Neuro		Y	phenotype expansion
CSTF2	Agenesis of corpus callosum	X-linked	TIER 2 GENE	2019-03-05	Y	NA	NEW	NA	1		NA	SHE_2376	Broad	WES	CMG	Complete	multiple	NA	NA	NA	1	N	N	N	N	N	N	N	N	NA	N	N	Y	N	N	N	N	N	N	N	N	N	N	N	Y	N	N	N	N	N	N	N	N	27	Y	N	NA	NA	NA	NA	NA	NA	NA	3	Neuro		Y	novel gene, new phenotype
CUL1	Agenesis of corpus callosum	de novo	TIER 2 GENE	2019-03-05	Y	NA	NEW	NA	1		NA	SHE_2372	Broad	WES	CMG	Complete	multiple	NA	NA	NA	1	N	N	N	N	N	N	N	N	NA	N	N	Y	N	N	N	N	N	N	N	N	N	N	N	N	N	Y	N	N	N	N	N	N	27	Y	N	NA	NA	NA	NA	NA	NA	NA	3	Neuro		Y	novel gene, new phenotype
DEL:chr1:27611967-27949260	Agenesis of corpus callosum	de novo	TIER 2 GENE	2019-03-05	Y	NA	NEW	NA	1		NA	SHE_3232	Broad	WES	CMG	Complete	multiple	NA	NA	NA	1	N	N	N	N	N	N	N	N	NA	N	N	Y	N	Y	N	N	N	N	N	N	N	N	N	N	Y	N	N	N	N	N	N	N	27	Y	N	NA	NA	NA	NA	NA	NA	NA	3	Neuro		Y	novel gene, new phenotype
DEL:chr17:40129148-40137015	Agenesis of corpus callosum	de novo	TIER 2 GENE	2019-03-05	Y	NA	NEW	NA	1		NA	SHE_3255	Broad	WES	CMG	Complete	multiple	NA	NA	NA	1	N	N	N	N	N	N	N	N	NA	N	N	Y	N	N	N	N	N	N	N	N	N	N	N	N	N	N	N	N	N	N	N	N	27	Y	N	NA	NA	NA	NA	NA	NA	NA	3	Neuro		Y	novel gene, new phenotype
DEL:chr2:96113802-97355433	Agenesis of corpus callosum	de novo	TIER 2 GENE	2019-03-05	Y	NA	NEW	NA	1		NA	SHE_3365	Broad	WES	CMG	Complete	multiple	NA	NA	NA	1	N	N	N	N	N	N	N	N	NA	N	N	Y	N	N	N	N	Y	N	N	N	N	N	N	Y	N	N	N	N	N	N	N	N	27	Y	N	NA	NA	NA	NA	NA	NA	NA	3	Neuro		Y	novel gene, new phenotype
DLX1	Agenesis of corpus callosum	multiple	TIER 2 GENE	2019-03-05	Y	NA	NEW	NA	1		NA	SHE_1240	Broad	WES	CMG	Complete	multiple	NA	NA	NA	1	N	N	N	N	N	N	N	N	NA	N	N	Y	N	N	N	N	N	Y	N	N	N	N	N	N	N	N	N	N	N	N	N	N	27	Y	N	NA	NA	NA	NA	NA	NA	NA	3	Neuro		Y	novel gene, new phenotype
DNAH11	Agenesis of corpus callosum	AR compound heterozygous	TIER 2 GENE	2019-03-05	N	NA	NEW	NA	1		NA	SHE_3356	Broad	WES	CMG	Complete	multiple	NA	NA	NA	1	N	N	N	N	N	N	N	N	NA	N	N	Y	N	N	N	N	N	N	N	N	N	N	N	Y	N	N	N	N	N	N	N	N	27	Y	N	NA	NA	NA	NA	NA	NA	NA	3	Neuro		Y	known gene, new phenotype
DPF2	Agenesis of corpus callosum	de novo	TIER 2 GENE	2019-03-05	N	NA	EXPAN	NA	1		NA	SHE_1047	Broad	WES	CMG	Complete	multiple	NA	NA	NA	1	N	N	N	N	N	N	N	N	NA	N	N	Y	N	N	N	N	N	N	N	N	N	N	N	N	N	N	N	N	N	N	N	N	27	Y	N	NA	NA	NA	NA	NA	NA	NA	3	Neuro		Y	phenotype expansion
FAM193A	Agenesis of corpus callosum	de novo	TIER 2 GENE	2019-03-05	Y	NA	NEW	NA	1		NA	SHE_3141	Broad	WES	CMG	Complete	multiple	NA	NA	NA	1	N	N	N	N	N	N	N	N	NA	N	N	Y	N	N	N	N	N	N	N	N	N	N	N	N	N	N	N	N	N	N	N	N	27	Y	N	NA	NA	NA	NA	NA	NA	NA	3	Neuro		Y	novel gene, new phenotype
FAT1	Agenesis of corpus callosum	AR compound heterozygous	TIER 2 GENE	2019-03-05	Y	NA	NEW	NA	1		NA	SHE_3098	Broad	WES	CMG	Complete	multiple	NA	NA	NA	1	N	N	N	N	N	N	N	N	NA	N	N	Y	N	N	N	N	N	N	N	N	N	N	N	N	Y	N	N	N	N	N	N	N	27	Y	N	NA	NA	NA	NA	NA	NA	NA	3	Neuro		Y	novel gene, new phenotype
GPR155	Agenesis of corpus callosum	AR compound heterozygous	TIER 2 GENE	2019-03-05	Y	NA	NEW	NA	1		NA	SHE_2664	Broad	WES	CMG	Complete	multiple	NA	NA	NA	1	N	N	N	N	N	N	N	N	NA	N	N	Y	N	N	N	N	N	N	N	N	N	N	N	N	N	N	N	N	N	N	N	N	27	Y	N	NA	NA	NA	NA	NA	NA	NA	3	Neuro		Y	novel gene, new phenotype
GRIA3	Agenesis of corpus callosum	X-linked	TIER 2 GENE	2019-03-05	N	NA	EXPAN	NA	1		NA	SHE_3252	Broad	WES	CMG	Complete	multiple	NA	NA	NA	1	N	N	N	N	N	N	N	N	NA	N	N	Y	N	N	N	N	N	N	N	N	N	N	N	N	N	N	N	N	N	N	N	N	27	Y	N	NA	NA	NA	NA	NA	NA	NA	3	Neuro		Y	phenotype expansion
HIVEP3	Agenesis of corpus callosum	AR compound heterozygous	TIER 2 GENE	2019-03-05	Y	NA	NEW	NA	1		NA	SHE_3144	Broad	WES	CMG	Complete	multiple	NA	NA	NA	1	N	N	N	N	N	N	N	N	NA	N	N	Y	N	N	N	N	N	N	N	N	N	N	N	N	N	Y	N	N	N	N	N	N	27	Y	N	NA	NA	NA	NA	NA	NA	NA	3	Neuro		Y	novel gene, new phenotype
ICAM5	Agenesis of corpus callosum	AR compound heterozygous	TIER 2 GENE	2019-03-05	Y	NA	NEW	NA	1		NA	SHE_LR11-208	Broad	WES	CMG	Complete	multiple	NA	NA	NA	1	N	N	N	N	N	N	N	N	NA	N	N	Y	N	N	N	N	N	N	N	N	N	N	N	N	N	N	N	N	N	N	N	N	27	Y	N	NA	NA	NA	NA	NA	NA	NA	3	Neuro		Y	novel gene, new phenotype
KIF1B	Agenesis of corpus callosum	AR homozygous	TIER 2 GENE	2019-03-05	Y	NA	NEW	NA	1		NA	SHE_2003	Broad	WES	CMG	Complete	multiple	NA	NA	NA	1	N	N	N	N	N	N	N	N	NA	N	N	Y	N	N	N	N	N	N	N	N	N	N	N	Y	N	Y	N	N	N	N	N	N	27	Y	N	NA	NA	NA	NA	NA	NA	NA	3	Neuro		Y	novel gene, new phenotype
LAMA5	Agenesis of corpus callosum	AR compound heterozygous	TIER 2 GENE	2019-03-05	Y	NA	NEW	NA	1		NA	SHE_1208	Broad	WES	CMG	Complete	multiple	NA	NA	NA	1	N	N	N	N	N	N	N	N	NA	N	N	Y	N	N	N	N	N	N	N	N	N	N	N	N	N	N	N	N	N	N	N	N	27	Y	N	NA	NA	NA	NA	NA	NA	NA	3	Neuro		Y	novel gene, new phenotype
LRP1B	Agenesis of corpus callosum	AR compound heterozygous	TIER 2 GENE	2019-03-05	Y	NA	NEW	NA	1		NA	SHE_1320	Broad	WES	CMG	Complete	multiple	NA	NA	NA	1	N	N	N	N	N	N	N	N	NA	N	N	Y	N	N	N	N	N	N	N	N	N	N	N	N	N	N	N	N	N	N	N	N	27	Y	N	NA	NA	NA	NA	NA	NA	NA	3	Neuro		Y	novel gene, new phenotype
MINK1	Agenesis of corpus callosum	AR compound heterozygous	TIER 2 GENE	2019-03-05	Y	NA	NEW	NA	1		NA	SHE_LR13-165	Broad	WES	CMG	Complete	multiple	NA	NA	NA	1	N	N	N	N	N	N	N	N	NA	N	N	Y	N	N	N	N	N	N	N	N	N	N	N	N	N	N	N	N	N	N	N	N	27	Y	N	NA	NA	NA	NA	NA	NA	NA	3	Neuro		Y	novel gene, new phenotype
MYH10	Agenesis of corpus callosum and polymicrogyria	de novo	TIER 2 GENE	2019-03-05	Y	NA	NEW	NA	1		NA	SHE_LR05-222	Broad	WES	CMG	Complete	multiple	NA	NA	NA	1	N	N	N	N	N	N	N	N	NA	N	N	Y	N	Y	N	N	N	N	N	N	N	N	N	N	N	N	N	N	N	N	N	N	27	Y	N	NA	NA	NA	NA	NA	NA	NA	3	Neuro		Y	novel gene, new phenotype
NHS	Agenesis of corpus callosum	X-linked	TIER 2 GENE	2019-03-05	Y	NA	NEW	NA	1		NA	SHE_3193	Broad	WES	CMG	Complete	multiple	NA	NA	NA	1	N	N	N	N	N	N	N	N	NA	N	N	Y	N	N	N	N	N	N	N	N	N	N	N	N	N	N	N	N	N	N	N	N	27	Y	N	NA	NA	NA	NA	NA	NA	NA	3	Neuro		Y	novel gene, new phenotype
NR4A1	Agenesis of corpus callosum	AR compound heterozygous	TIER 2 GENE	2019-03-05	Y	NA	NEW	NA	1		NA	SHE_3160	Broad	WES	CMG	Complete	multiple	NA	NA	NA	1	N	N	N	N	N	N	N	N	NA	N	N	Y	N	N	N	N	N	N	N	N	N	N	N	N	N	N	N	N	N	N	N	N	27	Y	N	NA	NA	NA	NA	NA	NA	NA	3	Neuro		Y	novel gene, new phenotype
PLCG1	Partial agenesis of the corpus callosum, global developmental delay, seizures	de novo	TIER 2 GENE	2019-03-05	Y	NA	NEW	NA	1		NA	SHE_3088	Broad	WES	CMG	Complete	multiple	NA	NA	NA	1	N	N	N	N	N	N	N	N	NA	N	N	Y	N	N	N	N	N	N	N	N	N	N	N	N	N	N	N	N	N	N	N	N	27	Y	N	NA	NA	NA	NA	NA	NA	NA	3	Neuro		Y	novel gene, new phenotype
PLXNB3	Agenesis of corpus callosum	X-linked	TIER 2 GENE	2019-03-05	Y	NA	NEW	NA	1		NA	SHE_LR14-089	Broad	WES	CMG	Complete	multiple	NA	NA	NA	1	N	N	N	N	N	N	N	N	NA	N	N	Y	N	N	N	N	N	N	N	N	N	N	N	N	N	N	N	N	N	N	N	N	27	Y	N	NA	NA	NA	NA	NA	NA	NA	3	Neuro		Y	novel gene, new phenotype
PLXND1	Agenesis of corpus callosum	AR homozygous	TIER 2 GENE	2019-03-05	Y	NA	NEW	NA	1		NA	SHE_1432	Broad	WES	CMG	Complete	multiple	NA	NA	NA	1	N	N	N	N	N	N	N	N	NA	N	N	Y	N	N	N	N	N	N	N	N	N	N	N	N	N	N	N	N	N	N	N	N	27	Y	N	NA	NA	NA	NA	NA	NA	NA	3	Neuro		Y	novel gene, new phenotype
PPP1CB	Agenesis of corpus callosum	de novo	TIER 2 GENE	2019-03-05	N	NA	EXPAN	NA	1		NA	SHE_3383	Broad	WES	NHLBI- nonX01	Complete	multiple	NA	NA	NA	1	N	N	N	N	N	N	N	N	NA	N	N	Y	N	Y	N	N	Y	N	N	Y	N	N	N	Y	Y	Y	N	Y	N	Y	N	Y	27	Y	N	NA	NA	NA	NA	NA	NA	NA	3	Neuro		Y	phenotype expansion
PPP3R1	Agenesis of corpus callosum	multiple	TIER 2 GENE	2019-03-05	Y	NA	NEW	NA	1		NA	SHE_3190	Broad	WES	CMG	Complete	multiple	NA	NA	NA	1	N	N	N	N	N	N	N	N	NA	N	N	Y	N	N	N	N	N	N	N	N	N	N	N	N	N	N	N	N	N	N	N	N	27	Y	N	NA	NA	NA	NA	NA	NA	NA	3	Neuro		Y	novel gene, new phenotype
RGS3	Agenesis of corpus callosum	AR compound heterozygous	TIER 2 GENE	2019-03-05	Y	NA	NEW	NA	1		NA	SHE_2619	Broad	WES	CMG	Complete	multiple	NA	NA	NA	1	N	N	N	N	N	N	N	N	NA	N	N	Y	N	N	N	N	N	N	N	N	N	N	N	N	N	N	N	N	N	N	N	N	27	Y	N	NA	NA	NA	NA	NA	NA	NA	3	Neuro		Y	novel gene, new phenotype
STAG1	Agenesis of corpus callosum	multiple	TIER 2 GENE	2019-03-05	N	NA	EXPAN	NA	1		NA	SHE_3245	Broad	WES	CMG	Complete	multiple	NA	NA	NA	1	N	N	N	N	N	N	N	N	NA	N	N	Y	N	N	N	N	N	N	N	N	N	N	N	N	N	N	N	N	N	N	N	N	27	Y	N	NA	NA	NA	NA	NA	NA	NA	3	Neuro		Y	phenotype expansion
TICRR	Agenesis of corpus callosum	de novo	TIER 2 GENE	2019-03-05	N	NA	EXPAN	NA	1		NA	SHE_3115	Broad	WES	CMG	Complete	multiple	NA	NA	NA	1	N	N	N	N	N	N	N	N	NA	N	N	Y	N	N	N	N	N	N	N	N	N	N	N	N	N	N	N	N	N	N	N	N	27	Y	N	NA	NA	NA	NA	NA	NA	NA	3	Neuro		Y	phenotype expansion
TRIM71	Agenesis of corpus callosum	de novo	TIER 2 GENE	2019-03-05	N	NA	EXPAN	NA	1		NA	SHE_2479	Broad	WES	CMG	Complete	multiple	NA	NA	NA	1	N	N	N	N	N	N	N	N	NA	N	N	Y	N	N	N	N	N	N	N	N	N	N	N	N	N	N	N	N	N	N	N	N	27	Y	N	NA	NA	NA	NA	NA	NA	NA	3	Neuro		Y	phenotype expansion
USP11	Agenesis of corpus callosum	de novo	TIER 2 GENE	2019-03-05	Y	NA	NEW	NA	1		NA	SHE_3099	Broad	WES	CMG	Complete	multiple	NA	NA	NA	1	N	N	N	N	N	N	N	N	NA	N	N	Y	N	N	N	N	N	N	N	N	N	N	N	N	N	N	N	N	N	N	N	N	27	Y	N	NA	NA	NA	NA	NA	NA	NA	3	Neuro		Y	novel gene, new phenotype
UTRN	Agenesis of corpus callosum	AR compound heterozygous	TIER 2 GENE	2019-03-05	Y	NA	NEW	NA	1		NA	SHE_1215	Broad	WES	CMG	Complete	multiple	NA	NA	NA	1	N	N	N	N	N	N	N	N	NA	N	N	Y	N	N	N	N	N	N	N	N	Y	N	N	N	N	N	N	N	N	N	Y	N	27	Y	N	NA	NA	NA	NA	NA	NA	NA	3	Neuro		Y	novel gene, new phenotype
WDR24	Agenesis of corpus callosum	AR compound heterozygous	TIER 2 GENE	2019-03-05	Y	NA	NEW	NA	1		NA	SHE_LR13-060	Broad	WES	CMG	Complete	multiple	NA	NA	NA	1	N	N	N	N	N	N	N	N	NA	N	N	Y	N	N	N	N	N	N	N	N	N	N	N	N	N	N	N	N	N	N	N	N	27	Y	N	NA	NA	NA	NA	NA	NA	NA	3	Neuro		Y	novel gene, new phenotype
YY2	Agenesis of corpus callosum	X-linked	TIER 2 GENE	2019-03-05	Y	NA	NEW	NA	1		NA	SHE_3212	Broad	WES	CMG	Complete	multiple	NA	NA	NA	1	N	N	N	N	N	N	N	N	NA	N	N	Y	N	N	N	N	N	N	N	N	N	N	N	N	N	N	N	N	N	N	N	N	27	Y	N	NA	NA	NA	NA	NA	NA	NA	3	Neuro		Y	novel gene, new phenotype
ZNF703	Agenesis of corpus callosum	de novo	TIER 2 GENE	2019-03-05	Y	NA	NEW	NA	1		NA	SHE_1257	Broad	WES	CMG	Complete	multiple	NA	NA	NA	1	N	N	N	N	N	N	N	N	NA	N	N	Y	N	N	N	N	N	N	N	N	N	N	N	N	N	N	N	N	N	N	N	N	27	Y	N	NA	NA	NA	NA	NA	NA	NA	3	Neuro		Y	novel gene, new phenotype
DHX30	Agenesis of corpus callosum	de novo	TIER 1 GENE	2019-03-05	N	NA	EXPAN	NA	1		NA	SHE_1252	Broad	WES	CMG	Complete	multiple	NA	NA	NA	5	N	N	N	N	N	N	N	N	NA	N	N	Y	N	N	N	N	N	N	N	N	N	N	N	N	N	N	N	N	N	N	N	N	27	N	N	NA	NA	NA	NA	NA	NA	NA	3	Neuro		Y	phenotype expansion
PIGN	Agenesis of corpus callosum	AR compound heterozygous	TIER 1 GENE	2019-03-05	N	NA	EXPAN	NA	1		NA	SHE_3235	Broad	WES	CMG	Complete	multiple	NA	NA	NA	4	N	N	N	N	N	N	N	N	NA	N	N	Y	N	N	N	N	N	N	N	N	N	N	N	N	N	N	N	N	N	N	N	N	27	N	N	NA	NA	NA	NA	NA	NA	NA	3	Neuro		Y	phenotype expansion
DHX16	Agenesis of corpus callosum	de novo	TIER 1 GENE	2019-03-05	Y	NA	KNOWN	NA	1		NA	SHE_1268	Broad	WES	CMG	Complete	multiple	NA	NA	NA	4	N	N	N	N	N	N	N	N	304050	N	N	Y	N	N	N	N	N	N	N	N	N	N	N	N	N	N	N	N	N	N	N	N	27	Y	N	NA	NA	NA	NA	NA	NA	NA	3	Neuro		Y	novel gene, unexplained-known phenotype
AMOT	Agenesis of corpus callosum	X-linked	TIER 1 GENE	2019-03-05	Y	NA	NEW	NA	1		NA	SHE_3032	Broad	WES	CMG	Complete	multiple	NA	NA	NA	3	N	N	N	N	N	N	N	N	NA	N	N	Y	N	N	N	N	N	N	N	N	N	N	N	N	N	N	N	N	N	N	N	N	27	Y	N	NA	NA	NA	NA	NA	NA	NA	3	Neuro		Y	novel gene, new phenotype
ATP6V0C	Agenesis of corpus callosum	de novo	TIER 1 GENE	2019-03-05	Y	NA	NEW	NA	1		NA	SHE_LR08-057	Broad	WES	CMG	Complete	multiple	NA	NA	NA	2	N	N	N	N	N	N	N	N	NA	N	N	Y	N	N	N	N	N	N	N	N	N	N	N	N	N	N	N	N	N	N	N	N	27	Y	N	NA	NA	NA	NA	NA	NA	NA	3	Neuro		Y	novel gene, new phenotype
CACNA1A	Agenesis of corpus callosum	de novo	TIER 1 GENE	2019-03-05	N	NA	NEW	NA	1		NA	SHE_1251	Broad	WES	CMG	Complete	multiple	NA	NA	NA	2	N	N	N	N	N	N	N	N	304050	N	N	Y	N	N	N	N	N	N	N	N	N	N	N	N	N	N	N	N	N	N	N	N	27	N	N	NA	NA	NA	NA	NA	NA	NA	3	Neuro		Y	known gene, new phenotype
CDH2	Agenesis of corpus callosum	de novo	TIER 1 GENE	2019-03-05	Y	NA	NEW	NA	2		31585109	Multiple	Broad	WES	CMG	Complete	multiple	NA	NA	NA	5	N	N	N	N	N	N	N	N	NA	N	N	Y	N	Y	N	N	N	N	N	N	N	N	N	N	Y	N	N	N	N	N	N	N	27	Y	N	NA	NA	NA	NA	NA	NA	NA	3	Neuro		Y	novel gene, new phenotype
CNV:1:50193668-50655626	Agenesis of corpus callosum	de novo	TIER 1 GENE	2019-03-05	Y	NA	NEW	NA	1		NA	SHE_1944	Broad	WES, WGS	CMG	Complete	multiple	NA	NA	NA	3	N	N	N	N	N	N	N	N	NA	N	N	Y	N	N	N	N	N	N	N	N	N	N	N	N	N	N	N	N	N	N	N	N	27	Y	N	NA	NA	NA	NA	NA	NA	NA	3	Neuro		Y	novel gene, new phenotype
CNV:4:2904667-42963232	Agenesis of corpus callosum	de novo	TIER 1 GENE	2019-03-05	Y	NA	NEW	NA	1		NA	SHE_3142	Broad	WES	CMG	Complete	multiple	NA	NA	NA	3	N	N	N	N	N	N	N	N	NA	N	N	Y	N	N	N	N	N	N	N	N	N	N	N	N	N	N	N	N	N	N	N	N	27	N	N	NA	NA	NA	NA	NA	NA	NA	3	Neuro		Y	novel gene, new phenotype
CNV:chr7:137463382-159345973	Agenesis of corpus callosum	de novo	TIER 1 GENE	2019-03-05	Y	NA	NEW	NA	1		NA	SHE_3196	Broad	WES	CMG	Complete	multiple	NA	NA	NA	2	N	N	N	N	N	N	N	N	NA	N	N	Y	N	N	N	N	N	N	N	N	N	N	N	N	N	N	N	N	N	N	N	N	27	N	N	NA	NA	NA	NA	NA	NA	NA	3	Neuro		Y	novel gene, new phenotype
CNV:chr7:138620939-159233475	Agenesis of corpus callosum	de novo	TIER 1 GENE	2019-03-05	Y	NA	NEW	NA	1		NA	SHE_3234	Broad	WES	CMG	Complete	multiple	NA	NA	NA	2	N	N	N	N	N	N	N	N	NA	N	N	Y	N	N	N	N	N	N	N	N	N	N	N	N	N	N	N	N	N	N	N	N	27	N	N	NA	NA	NA	NA	NA	NA	NA	3	Neuro		Y	novel gene, new phenotype
CNV[DEL:chr8:240727-7056837+DUP:chr8:12721809-40155408]	Agenesis of corpus callosum	de novo	TIER 1 GENE	2019-03-05	Y	NA	NEW	NA	1		NA	SHE_3169	Broad	WES	CMG	Complete	multiple	NA	NA	NA	7	N	N	N	N	N	N	N	N	NA	N	N	Y	N	N	N	N	N	N	N	N	N	N	N	N	N	N	N	N	N	N	N	N	27	N	N	NA	NA	NA	NA	NA	NA	NA	3	Neuro		Y	novel gene, new phenotype
CNV[DEL:chr8:84849883-87382957+DUP:chr8:80967713-80993405+DUP:chr8:12721809-31167328]	Agenesis of corpus callosum	de novo	TIER 1 GENE	2019-03-05	Y	NA	NEW	NA	1		NA	SHE_1610	Broad	WES	CMG	Complete	multiple	NA	NA	NA	7	N	N	N	N	N	N	N	N	NA	N	N	Y	N	N	N	N	N	N	N	N	N	N	N	N	N	N	N	N	N	N	N	N	27	N	N	NA	NA	NA	NA	NA	NA	NA	3	Neuro		Y	novel gene, new phenotype
DEL:chr8:76707449-77000176	Agenesis of corpus callosum	de novo	TIER 1 GENE	2019-03-05	Y	NA	NEW	NA	1		NA	SHE_3137	Broad	WES	CMG	Complete	multiple	NA	NA	NA	17	N	N	N	N	N	N	N	N	NA	N	N	Y	N	N	N	N	N	N	N	N	N	N	N	N	N	N	N	N	N	N	N	N	27	Y	N	NA	NA	NA	NA	NA	NA	NA	3	Neuro		Y	novel gene, new phenotype
DEL:chr9:102995214-107489867	Agenesis of corpus callosum	de novo	TIER 1 GENE	2019-03-05	Y	NA	NEW	NA	1		NA	SHE_3306	Broad	WES	CMG	Complete	multiple	NA	NA	NA	3	N	N	N	N	N	N	N	N	NA	N	N	Y	N	N	N	N	N	N	N	N	N	N	N	N	N	N	N	N	N	N	N	N	27	Y	N	NA	NA	NA	NA	NA	NA	NA	3	Neuro		Y	novel gene, new phenotype
DUP:chr4:85634-57041031	Agenesis of corpus callosum	de novo	TIER 1 GENE	2019-03-05	Y	NA	NEW	NA	1		NA	SHE_3230	Broad	WES	CMG	Complete	multiple	NA	NA	NA	2	N	N	N	N	N	N	N	N	NA	N	N	Y	N	N	N	N	N	N	N	N	N	N	N	N	N	N	N	N	N	N	N	N	27	N	N	NA	NA	NA	NA	NA	NA	NA	3	Neuro		Y	novel gene, new phenotype
MDN1	Agenesis of corpus callosum	AR compound heterozygous	TIER 1 GENE	2019-03-05	Y	NA	NEW	NA	1		NA	SHE_LR06-375	Broad	WES	CMG	Complete	multiple	NA	NA	NA	2	N	N	N	N	N	N	N	N	NA	N	N	Y	N	Y	N	N	N	N	N	N	N	N	N	N	N	N	N	N	N	N	N	N	27	N	N	NA	NA	NA	NA	NA	NA	NA	3	Neuro		Y	novel gene, new phenotype
MED24	Agenesis of corpus callosum	AR compound heterozygous	TIER 1 GENE	2019-03-05	Y	NA	NEW	NA	1		NA	SHE_3227	Broad	WES	CMG	Complete	multiple	NA	NA	NA	2	N	N	N	N	N	N	N	N	NA	N	N	Y	N	N	N	N	N	N	N	N	N	N	N	N	N	N	N	N	N	N	N	N	27	Y	N	NA	NA	NA	NA	NA	NA	NA	3	Neuro		Y	novel gene, new phenotype
ZNF292	Agenesis of corpus callosum	de novo	TIER 1 GENE	2019-03-05	Y	NA	NEW	NA	2		NA	Multiple	Broad	WES	CMG	Complete	multiple	NA	NA	NA	2	N	N	N	N	N	N	N	N	NA	N	N	Y	N	N	N	N	N	N	N	N	N	N	N	N	N	N	N	N	N	N	N	N	27	Y	N	NA	NA	NA	NA	NA	NA	NA	3	Neuro		Y	novel gene, new phenotype
CNV:chr4:85624-57073230	Multiple congenital anomalies	de novo	TIER 1 GENE	2019-03-05	N	NA	UE	NA	1		NA	SHE_3240	Broad	WES	NHLBI- nonX01	Complete	multiple	NA	NA	NA	3	N	N	N	N	N	N	N	N	NA	N	N	Y	N	N	N	N	N	N	N	N	N	N	N	Y	Y	Y	N	Y	N	N	N	N	27	N	N	NA	NA	NA	NA	NA	NA	NA	3	Neuro		Y	known gene, unexplained-known phenotype
FBXW11	NEURODEVELOPMENTAL, JAW, EYE, AND DIGITAL SYNDROME; NEDJED	de novo	TIER 1 GENE	2019-03-05	N	NA	UE	618914	1		NA	SHE_LR16-248	Broad	WES	CMG	Complete	multiple	NA	NA	NA	8	N	N	N	N	N	N	N	N	NA	N	N	Y	N	Y	N	N	N	N	N	N	N	N	N	N	N	N	N	N	N	N	N	N	27	Y	N	NA	NA	NA	NA	NA	NA	NA	3	Neuro		Y	known gene, unexplained-known phenotype
ANOS1	Hypogonadotropic hypogonadism 1 with or without anosmia (Kallmann syndrome 1)	X-linked	TIER 1 GENE	2019-03-05	N	NA	KNOWN	308700	1		NA	SHE_3150	Broad	WES	CMG	Complete	multiple	KPG	KPG	KPG	KPG	KPG	KPG	KPG	KPG	KPG	KPG	KPG	KPG	NA	N	N	Y	N	N	N	N	N	N	N	N	N	N	N	Y	N	N	N	N	N	N	N	N	27	KPG	N	NA	NA	NA	NA	NA	NA	NA	3	Neuro		N	known gene, explained-known phenotype
CACNA1E	Epileptic encephalopathy, early infantile, 69	de novo	TIER 1 GENE	2019-03-05	N	NA	KNOWN	618285	1		NA	SHE_2034	Broad	WES	CMG	Complete	multiple	KPG	KPG	KPG	KPG	KPG	KPG	KPG	KPG	KPG	KPG	KPG	KPG	NA	N	N	Y	N	N	N	N	N	N	N	N	N	N	N	N	N	N	N	N	N	N	N	N	27	KPG	N	NA	NA	NA	NA	NA	NA	NA	3	Neuro		N	known gene, explained-known phenotype
CDC42	Takenouchi-Kosaki syndrome	de novo	TIER 1 GENE	2019-03-05	N	NA	KNOWN	616737	1		NA	SHE_3223	Broad	WES	CMG	Complete	multiple	KPG	KPG	KPG	KPG	KPG	KPG	KPG	KPG	KPG	KPG	KPG	KPG	NA	N	N	Y	N	N	N	N	N	N	N	N	N	N	N	N	N	N	N	N	N	N	N	N	27	KPG	N	NA	NA	NA	NA	NA	NA	NA	3	Neuro		N	known gene, explained-known phenotype
CDON	Holoprosencephaly 11	de novo	TIER 1 GENE	2019-03-05	N	NA	KNOWN	614226	1		NA	SHE_1248	Broad	WES	CMG	Complete	multiple	KPG	KPG	KPG	KPG	KPG	KPG	KPG	KPG	KPG	KPG	KPG	KPG	NA	N	N	Y	N	N	N	N	N	N	N	N	N	N	N	N	N	N	N	N	N	N	N	N	27	KPG	N	NA	NA	NA	NA	NA	NA	NA	3	Neuro		N	known gene, explained-known phenotype
CIT	Microcephaly 17, primary, autosomal recessive	AR compound heterozygous	TIER 1 GENE	2019-03-05	N	NA	KNOWN	617090	1		NA	SHE_3085	Broad	WES	CMG	Complete	multiple	KPG	KPG	KPG	KPG	KPG	KPG	KPG	KPG	KPG	KPG	KPG	KPG	NA	N	N	Y	N	N	N	N	N	N	N	N	N	N	N	N	N	N	N	N	N	N	N	N	27	KPG	N	NA	NA	NA	NA	NA	NA	NA	3	Neuro		N	known gene, explained-known phenotype
CNV:3:93979547-116445585	ADAMS-OLIVER SYNDROME 1; AOS1	de novo	TIER 1 GENE	2019-03-05	N	NA	KNOWN	100300	1		NA	SHE_3357	Broad	WES	CMG	Complete	multiple	KPG	KPG	KPG	KPG	KPG	KPG	KPG	KPG	KPG	KPG	KPG	KPG	NA	N	N	Y	N	N	N	N	N	N	N	N	N	N	N	N	N	N	N	N	N	N	N	N	27	KPG	N	NA	NA	NA	NA	NA	NA	NA	3	Neuro		N	known gene, explained-known phenotype
DCHS1	Van Maldergem syndrome 1	AR compound heterozygous	TIER 1 GENE	2019-03-05	N	NA	KNOWN	601390	2		NA	Multiple	Broad	WES	CMG	Complete	multiple	KPG	KPG	KPG	KPG	KPG	KPG	KPG	KPG	KPG	KPG	KPG	KPG	NA	N	N	Y	N	N	N	N	N	Y	N	N	Y	N	N	Y	N	N	N	N	N	N	N	N	27	KPG	N	NA	NA	NA	NA	NA	NA	NA	3	Neuro		N	known gene, explained-known phenotype
DEL:chr1:240091786-248859183	CHROMOSOME 1q43-q44 DELETION SYNDROME	de novo	TIER 1 GENE	2019-03-05	N	NA	KNOWN	612337	1		NA	SHE_3375	Broad	WES	CMG	Complete	multiple	KPG	KPG	KPG	KPG	KPG	KPG	KPG	KPG	KPG	KPG	KPG	KPG	NA	N	N	Y	N	N	N	N	N	N	N	N	N	N	N	N	N	N	N	N	N	N	N	N	27	KPG	N	NA	NA	NA	NA	NA	NA	NA	3	Neuro		N	known gene, explained-known phenotype
DEL:chr1:61077177-62865614	CHROMOSOME 1p32-p31 DELETION SYNDROME	de novo	TIER 1 GENE	2019-03-05	N	NA	KNOWN	613735	1		NA	SHE_3136	Broad	WES	CMG	Complete	multiple	KPG	KPG	KPG	KPG	KPG	KPG	KPG	KPG	KPG	KPG	KPG	KPG	NA	N	N	Y	N	N	N	N	N	N	N	N	N	N	N	N	N	N	N	N	N	N	N	N	27	KPG	N	NA	NA	NA	NA	NA	NA	NA	3	Neuro		N	known gene, explained-known phenotype
DEL:chr14:102325888-105530296	CHROMOSOME 14q32 DELETION SYNDROME, INCLUDED	de novo	TIER 1 GENE	2019-03-05	N	NA	KNOWN	618147	1		NA	SHE_1970	Broad	WES	CMG	Complete	multiple	KPG	KPG	KPG	KPG	KPG	KPG	KPG	KPG	KPG	KPG	KPG	KPG	NA	N	N	Y	N	N	N	N	N	N	N	N	N	N	N	N	N	N	N	N	N	N	N	N	27	KPG	N	NA	NA	NA	NA	NA	NA	NA	3	Neuro		N	known gene, explained-known phenotype
DEL:chr15:23565636-28280385	ANGELMAN SYNDROME; AS	de novo	TIER 1 GENE	2019-03-05	N	NA	KNOWN	105830	1		NA	SHE_1130	Broad	WES	CMG	Complete	multiple	KPG	KPG	KPG	KPG	KPG	KPG	KPG	KPG	KPG	KPG	KPG	KPG	NA	N	N	Y	N	N	N	N	N	N	N	N	N	N	N	N	N	N	N	N	N	N	N	N	27	KPG	N	NA	NA	NA	NA	NA	NA	NA	3	Neuro		N	known gene, explained-known phenotype
DEL:chr18:53157259-53340005	MIRROR MOVEMENTS 1 AND/OR AGENESIS OF THE CORPUS CALLOSUM	de novo	TIER 1 GENE	2019-03-05	N	NA	KNOWN	157600	1		NA	SHE_3083	Broad	WES	CMG	Complete	multiple	KPG	KPG	KPG	KPG	KPG	KPG	KPG	KPG	KPG	KPG	KPG	KPG	NA	N	N	Y	N	N	N	N	N	N	N	N	N	N	N	N	N	N	N	N	N	N	N	N	27	KPG	N	NA	NA	NA	NA	NA	NA	NA	3	Neuro		N	known gene, explained-known phenotype
DEL:chr20:63195332-64268108	CHROMOSOME 22q13.3 DELETION SYNDROME	de novo	TIER 1 GENE	2019-03-05	N	NA	KNOWN	606232	1		NA	SHE_1616	Broad	WES	CMG	Complete	multiple	KPG	KPG	KPG	KPG	KPG	KPG	KPG	KPG	KPG	KPG	KPG	KPG	NA	N	N	Y	N	N	N	N	N	N	N	N	N	N	N	N	N	N	N	N	N	N	N	N	27	KPG	N	NA	NA	NA	NA	NA	NA	NA	3	Neuro		N	known gene, explained-known phenotype
DEL:chr6:157036218-157111403	COFFIN-SIRIS SYNDROME 1; CSS1	de novo	TIER 1 GENE	2019-03-05	N	NA	KNOWN	135900	1		NA	SHE_3143	Broad	WES	CMG	Complete	multiple	KPG	KPG	KPG	KPG	KPG	KPG	KPG	KPG	KPG	KPG	KPG	KPG	NA	N	N	Y	N	N	N	N	N	N	N	N	N	N	N	N	N	N	N	N	N	N	N	N	27	KPG	N	NA	NA	NA	NA	NA	NA	NA	3	Neuro		N	known gene, explained-known phenotype
DUP:chr22:16783315-20141110	CHROMOSOME 22q11.2 DUPLICATION SYNDROME	AR homozygous	TIER 1 GENE	2019-03-05	N	NA	KNOWN	608363	1		NA	SHE_3267	Broad	WES	CMG	Complete	multiple	KPG	KPG	KPG	KPG	KPG	KPG	KPG	KPG	KPG	KPG	KPG	KPG	NA	N	N	Y	N	N	N	N	N	N	N	N	N	N	N	N	N	N	N	N	N	N	N	N	27	Y	N	NA	NA	NA	NA	NA	NA	NA	3	Neuro		N	known gene, explained-known phenotype
DUP:chr6:157166943-157204094	COFFIN-SIRIS SYNDROME 1; CSS1	de novo	TIER 1 GENE	2019-03-05	N	NA	KNOWN	135900	1		NA	SHE_3134	Broad	WES	CMG	Complete	multiple	KPG	KPG	KPG	KPG	KPG	KPG	KPG	KPG	KPG	KPG	KPG	KPG	NA	N	N	Y	N	N	N	N	N	N	N	N	N	N	N	N	N	N	N	N	N	N	N	N	27	KPG	N	NA	NA	NA	NA	NA	NA	NA	3	Neuro		N	known gene, explained-known phenotype
DUP:chrX:68234390-68842258	CHROMOSOME Xp11.22 DUPLICATION SYNDROME	multiple	TIER 1 GENE	2019-03-05	N	NA	KNOWN	300705	1		NA	SHE_1174	Broad	WES	CMG	Complete	multiple	KPG	KPG	KPG	KPG	KPG	KPG	KPG	KPG	KPG	KPG	KPG	KPG	NA	N	N	Y	N	N	N	N	N	N	N	N	N	N	N	N	N	N	N	N	N	N	N	N	27	Y	N	NA	NA	NA	NA	NA	NA	NA	3	Neuro		N	known gene, explained-known phenotype
EBP	MEND syndrome	X-linked	TIER 1 GENE	2019-03-05	N	NA	KNOWN	300960	1		NA	SHE_3228	Broad	WES	CMG	Complete	multiple	KPG	KPG	KPG	KPG	KPG	KPG	KPG	KPG	KPG	KPG	KPG	KPG	NA	N	N	Y	N	N	N	N	N	N	N	N	N	N	N	N	N	N	N	N	N	N	N	N	27	Y	N	NA	NA	NA	NA	NA	NA	NA	3	Neuro		N	known gene, explained-known phenotype
KAT6B	SBBYSS syndrome	de novo	TIER 1 GENE	2019-03-05	N	NA	KNOWN	603736	1		NA	SHE_3157	Broad	WES	CMG	Complete	multiple	KPG	KPG	KPG	KPG	KPG	KPG	KPG	KPG	KPG	KPG	KPG	KPG	NA	N	N	Y	N	N	N	N	N	N	N	N	N	N	N	Y	N	N	N	N	N	N	N	N	27	KPG	N	NA	NA	NA	NA	NA	NA	NA	3	Neuro		N	known gene, explained-known phenotype
KIAA1109	ALKURAYA-KUCINSKAS SYNDROME; ALKKUCS	AR compound heterozygous	TIER 1 GENE	2019-03-05	N	NA	KNOWN	617822	1		NA	SHE_3285	Broad	WES	CMG	Complete	multiple	KPG	KPG	KPG	KPG	KPG	KPG	KPG	KPG	KPG	KPG	KPG	KPG	NA	N	N	Y	N	N	N	N	N	N	N	N	N	N	N	Y	N	N	N	N	N	N	N	N	27	KPG	N	NA	NA	NA	NA	NA	NA	NA	3	Neuro		N	known gene, explained-known phenotype
LNPK	Neurodevelopmental disorder with epilepsy and hypoplasia of the corpus callosum	AR homozygous	TIER 1 GENE	2019-03-05	N	NA	KNOWN	618090	1		NA	SHE_1413	Broad	WES	CMG	Complete	multiple	KPG	KPG	KPG	KPG	KPG	KPG	KPG	KPG	KPG	KPG	KPG	KPG	NA	N	N	Y	N	N	N	N	N	N	N	N	N	N	N	N	N	N	N	N	N	N	N	N	27	Y	N	NA	NA	NA	NA	NA	NA	NA	4	Neuro		N	known gene, explained-known phenotype
NFIA	Brain malformations with or without urinary tract defects	de novo	TIER 1 GENE	2019-03-05	N	NA	KNOWN	613735	3		NA	Multiple	Broad	WES	CMG	Complete	multiple	KPG	KPG	KPG	KPG	KPG	KPG	KPG	KPG	KPG	KPG	KPG	KPG	NA	N	N	Y	N	N	Y	N	N	Y	N	N	N	N	N	Y	N	Y	N	N	N	N	Y	N	27	KPG	N	NA	NA	NA	NA	NA	NA	NA	3	Neuro		N	known gene, explained-known phenotype
PDHA1	Pyruvate dehydrogenase E1-alpha deficiency	de novo	TIER 1 GENE	2019-03-05	N	NA	KNOWN	312170	1		NA	SHE_2975	Broad	WES	CMG	Complete	multiple	KPG	KPG	KPG	KPG	KPG	KPG	KPG	KPG	KPG	KPG	KPG	KPG	NA	N	N	Y	N	N	N	N	N	N	N	N	N	N	N	N	N	N	N	N	N	N	N	N	27	KPG	N	NA	NA	NA	NA	NA	NA	NA	3	Neuro		N	known gene, explained-known phenotype
RHOBTB2	Developmental and epileptic encephalopathy 64	de novo	TIER 1 GENE	2019-03-05	N	NA	KNOWN	618004	1		NA	SHE_3064	Broad	WES	CMG	Complete	multiple	KPG	KPG	KPG	KPG	KPG	KPG	KPG	KPG	KPG	KPG	KPG	KPG	NA	N	N	Y	N	N	N	N	N	N	N	N	N	N	N	N	N	N	N	N	N	N	N	N	27	KPG	N	NA	NA	NA	NA	NA	NA	NA	3	Neuro		N	known gene, explained-known phenotype
SLC6A8	CEREBRAL CREATINE DEFICIENCY SYNDROME 1; CCDS1	X-linked	TIER 1 GENE	2019-03-05	N	NA	KNOWN	300352	1		NA	SHE_3200	Broad	WES	CMG	Complete	multiple	KPG	KPG	KPG	KPG	KPG	KPG	KPG	KPG	KPG	KPG	KPG	KPG	NA	N	N	Y	N	N	N	N	N	N	N	N	N	N	N	N	N	N	N	N	N	N	N	N	27	KPG	N	NA	NA	NA	NA	NA	NA	NA	3	Neuro		N	known gene, explained-known phenotype
SMARCA4	COFFIN-SIRIS SYNDROME 4; CSS4	de novo	TIER 1 GENE	2019-03-05	N	NA	KNOWN	614609	2		NA	Multiple	Broad	WES	CMG	Complete	multiple	KPG	KPG	KPG	KPG	KPG	KPG	KPG	KPG	KPG	KPG	KPG	KPG	NA	N	N	Y	N	N	N	N	N	N	N	N	N	N	N	N	N	N	N	N	N	N	N	N	27	KPG	N	NA	NA	NA	NA	NA	NA	NA	3	Neuro		N	known gene, explained-known phenotype
SON	ZTTK syndrome	de novo	TIER 1 GENE	2019-03-05	N	NA	KNOWN	617140	3		NA	Multiple	Broad	WES	CMG	Complete	multiple	KPG	KPG	KPG	KPG	KPG	KPG	KPG	KPG	KPG	KPG	KPG	KPG	NA	N	N	Y	N	N	N	N	N	Y	N	Y	Y	N	N	Y	N	N	N	N	Y	N	N	Y	27	Y	N	NA	NA	NA	NA	NA	NA	NA	3	Neuro		N	known gene, explained-known phenotype
TGIF1	Holoprosencephaly 4	multiple	TIER 1 GENE	2019-03-05	N	NA	KNOWN	142946	1		NA	SHE_3231	Broad	WES	CMG	Complete	multiple	KPG	KPG	KPG	KPG	KPG	KPG	KPG	KPG	KPG	KPG	KPG	KPG	NA	N	N	Y	N	N	N	N	N	N	N	N	N	N	N	Y	N	N	N	N	N	N	N	N	27	Y	N	NA	NA	NA	NA	NA	NA	NA	3	Neuro		N	known gene, explained-known phenotype
TUBB	CORTICAL DYSPLASIA, COMPLEX, WITH OTHER BRAIN MALFORMATIONS 6; CDCBM6	multiple	TIER 1 GENE	2019-03-05	N	NA	KNOWN	615771	1		NA	SHE_3128	Broad	WES	CMG	Complete	multiple	KPG	KPG	KPG	KPG	KPG	KPG	KPG	KPG	KPG	KPG	KPG	KPG	NA	N	N	Y	N	N	N	N	N	N	N	N	N	N	N	N	N	N	N	N	N	N	N	N	27	KPG	N	NA	NA	NA	NA	NA	NA	NA	3	Neuro		N	known gene, explained-known phenotype
ZNF692	CHROMOSOME 1q43-q44 DELETION SYNDROME, INCLUDED	AR compound heterozygous	TIER 1 GENE	2019-03-05	N	NA	KNOWN	612337	1		NA	SHE_1187	Broad	WES	CMG	Complete	multiple	KPG	KPG	KPG	KPG	KPG	KPG	KPG	KPG	KPG	KPG	KPG	KPG	NA	N	N	Y	N	N	N	N	N	N	N	N	N	N	N	N	N	N	N	N	N	N	N	N	27	KPG	N	NA	NA	NA	NA	NA	NA	NA	1	Neuro		N	known gene, explained-known phenotype
NS	Abnormal corpus callosum morphology	multiple	N	2019-03-05	NS	NA	NEW	NA	1		NA	SHE_LR02-109	Broad	WES	CMG	Complete	multiple	NS	NS	NS	NS	NS	NS	NS	NS	NS	NS	NS	NS	NA	N	N	Y	N	N	N	N	N	N	N	N	N	N	N	N	N	N	N	N	N	N	N	N	27	NS	NS	NA	NA	NA	NA	NA	NS	NA	3	Neuro		Y	NA
NS	Agenesis of corpus callosum, Global developmental delay	multiple	N	2019-03-05	NS	NA	NEW	NA	1		NA	SHE_3298	Broad	WES	CMG	Complete	multiple	NS	NS	NS	NS	NS	NS	NS	NS	NS	NS	NS	NS	NA	N	N	Y	N	N	N	N	N	N	N	N	N	N	N	N	N	N	N	N	N	N	Y	N	27	NS	NS	NA	NA	NA	NA	NA	NS	NA	3	Neuro		Y	NA
NS	Agenesis of corpus callosum, Global developmental delay, Polymicrogyria	multiple	N	2019-03-05	NS	NA	NEW	NA	1		NA	SHE_3168	Broad	WES	CMG	Complete	multiple	NS	NS	NS	NS	NS	NS	NS	NS	NS	NS	NS	NS	NA	N	N	Y	N	N	N	N	N	N	N	N	N	N	N	N	N	N	N	N	N	N	N	N	27	NS	NS	NA	NA	NA	NA	NA	NS	NA	3	Neuro		Y	NA
NS	KERATITIS-ICHTHYOSIS-DEAFNESS SYNDROME, AUTOSOMAL RECESSIVE; KIDAR	multiple	N	2019-03-05	NS	NA	NEW	242150	1		NA	SHE_1889	Broad	WES	CMG	Complete	multiple	NS	NS	NS	NS	NS	NS	NS	NS	NS	NS	NS	NS	NA	N	N	Y	N	N	N	N	N	N	N	N	N	N	N	N	N	N	N	N	N	N	N	N	27	NS	NS	NA	NA	NA	NA	NA	NS	NA	3	Neuro		Y	NA
PERM1	Aborted Cardiac Arrest	AD	TIER 2 GENE	2019-03-05	Y	NA	NEW	NA	1		NA	miyake_uwcmg_aca_1	UW	WES	CMG	Complete	AD	NA	NA	NA	1	Y	N	Y	N	N	N	N	N	NA	N	N	N	N	N	N	N	N	N	N	N	N	N	N	N	Y	N	N	N	N	N	N	N	27	Y	NA	N	NA	Janson White	NA	miyake_uwcmg_aca_1-PERM1	NA	NA	NA	NA		Y	novel gene, new phenotype
PLCB4	Familial Bell's Palsy	AD	TIER 1 GENE	2019-03-04	N	NA	KNOWN	NA	1		NA	bamshad_uwcmg_fbp_1	UW	WES	CMG	Complete	AD	NA	NA	NA	KPG	KPG	KPG	KPG	KPG	KPG	KPG	KPG	KPG	NA	N	N	Y	N	N	N	N	N	N	N	N	N	N	N	N	N	N	N	N	N	N	N	N	27	N	NA	N	Other candidates are TRPC3, DBNL, PATL2	Janson White	cog,str	NA	NA	NA	NA	NA		N	known gene, explained-known phenotype
NS	Epidermolysis Bullosa Simplex with Muscular Dystrophy	multiple	N	2019-03-04	NS	NA	UE	NA	1		NA	bamshad_uwcmg_mg2_ebsmd_1	UW	WES	CMG	Complete	multiple	NA	NA	NA	NS	NS	NS	NS	NS	NS	NS	NS	NS	NA	Y	N	N	N	N	N	N	N	N	N	N	N	N	N	Y	N	N	N	N	N	N	N	N	27	NS	NA	N	NA	Marsha Wheeler	NA	NA	NA	NA	NA	NA		Y	NA
COL6A2	Arthrogryposis with club feet, speech delay, motor delay, and hip dysplasia and no cognitive delay	AR compound heterozygous	TIER 2 GENE	2019-03-02	N	NA	EXPAN	NA	1		NA	bamshad_uwcmg_csmid_1	UW	WES	CMG	Complete	multiple	NA	NA	NA	1	Y	Y	Y	N	N	N	N	N	NA	N	Y	N	N	N	N	N	N	N	N	N	Y	N	N	Y	N	N	N	N	N	N	N	N	27	Y	NA	N	Proband only, candidates are potential comphet	Colby Marvin	NA	bamshad_uwcmg_csmid_1-COL6A2	NA	NA	NA	NA		Y	phenotype expansion
ANK3	Arthrogryposis with cognitive delay, speech delay, seizures	AR compound heterozygous	TIER 2 GENE	2019-03-02	Y	NA	NEW	NA	1		NA	bamshad_uwcmg_csmid_1	UW	WES	CMG	Complete	multiple	NA	NA	NA	1	Y	Y	Y	N	N	Y	N	N	NA	N	Y	Y	N	N	N	N	N	N	N	N	Y	N	N	Y	N	N	N	N	N	N	N	N	27	Y	NA	N	Proband only, candidates are potential comphet.	Colby Marvin	NA	bamshad_uwcmg_csmid_1-ANK3	NA	NA	NA	NA		Y	novel gene, new phenotype
ITGB5	Arthrogryposis, other features unknown	AD	TIER 2 GENE	2019-03-02	Y	NA	NEW	NA	1		NA	bamshad_uwcmg_cnsc_1	UW	WES	CMG	Complete	multiple	NA	NA	NA	1	N	Y	Y	N	N	N	N	N	NA	N	N	N	N	N	N	N	N	N	N	N	Y	N	N	Y	N	N	N	N	N	N	N	N	27	Y	NA	N	Proband only, inheritance unknown. Proband also has missense in PIEZO2 seen in ExAC/gnomAD and COL11A2.	Colby Marvin	NA	bamshad_uwcmg_cnsc_1-ITGB5	NA	NA	NA	NA		Y	novel gene, new phenotype
NS	Cataract	multiple	N	2019-03-01	NS	NA	KNOWN	NA	2		NA	NA	Yale	WES	CMG	Complete	AR	NS	NS	NS	NS	NS	NS	NS	NS	NS	NS	NS	NS	NA	N	N	N	N	Y	N	N	N	N	N	N	N	N	N	N	N	N	N	N	N	N	N	N	27	NS	NA	NA	NA	NA	NA	NA	NS	108	NA	NA		N	NA
NS	Connective Tissue Disease	multiple	N	2019-03-01	NS	NA	KNOWN	NA	1		NA	NA	Yale	WES	CMG	Complete	AR	NS	NS	NS	NS	NS	NS	NS	NS	NS	NS	NS	NS	NA	Y	N	N	N	N	N	N	N	N	N	N	N	N	N	N	N	N	N	N	N	N	N	N	27	NS	NA	NA	NA	NA	NA	NA	NS	108	NA	NA		N	NA
NS	DEVELOPMENTAL AND EPILEPTIC ENCEPHALOPATHY 5; DEE5	multiple	N	2019-03-01	NS	NA	KNOWN	NA	1		NA	NA	Yale	WES	CMG	Complete	AR	NS	NS	NS	NS	NS	NS	NS	NS	NS	NS	NS	NS	613477	N	N	Y	N	N	N	N	N	N	N	N	N	N	N	Y	N	N	N	N	N	N	N	N	27	NS	NA	NA	NA	NA	NA	NA	NS	108	NA	NA		N	NA
SPTAN1	DEVELOPMENTAL AND EPILEPTIC ENCEPHALOPATHY 5; DEE5	AD	TIER 1 GENE	2019-03-01	N	NA	KNOWN	613477	1		NA	NA	Yale	WES	CMG	Complete	multiple	KPG	KPG	KPG	KPG	KPG	KPG	KPG	KPG	KPG	KPG	KPG	KPG	NA	N	N	Y	N	N	N	N	N	N	N	N	N	N	N	Y	N	N	N	N	N	N	N	N	27	N	NA	NA	N	NA	NA	NA	NA	108	NA	NA		N	known gene, explained-known phenotype
NS	ENCEPHALOPATHY, PROGRESSIVE, EARLY-ONSET, WITH BRAIN ATROPHY AND THIN CORPUS CALLOSUM; PEBAT	multiple	N	2019-03-01	NS	NA	KNOWN	NA	1		NA	NA	Yale	WES	CMG	Complete	AR	NS	NS	NS	NS	NS	NS	NS	NS	NS	NS	NS	NS	617193	N	N	Y	N	N	Y	N	N	N	N	N	N	N	N	Y	N	N	N	N	N	N	N	N	27	NS	NA	NA	NA	NA	NA	NA	NS	108	NA	NA		N	NA
TBCD	ENCEPHALOPATHY, PROGRESSIVE, EARLY-ONSET, WITH BRAIN ATROPHY AND THIN CORPUS CALLOSUM; PEBAT	AR	TIER 1 GENE	2019-03-01	N	NA	KNOWN	617193	1		NA	NA	Yale	WES	CMG	Complete	multiple	KPG	KPG	KPG	KPG	KPG	KPG	KPG	KPG	KPG	KPG	KPG	KPG	NA	N	N	Y	N	N	Y	N	N	N	N	N	N	N	N	Y	N	N	N	N	N	N	N	N	27	N	NA	NA	N	NA	NA	NA	NA	108	NA	NA		N	known gene, explained-known phenotype
NS	Epilepsy	multiple	N	2019-03-01	NS	NA	KNOWN	NA	26		NA	NA	Yale	WES	CMG	Complete	AR	NS	NS	NS	NS	NS	NS	NS	NS	NS	NS	NS	NS	NA	N	N	Y	N	N	N	N	N	N	N	N	N	N	N	N	N	N	N	N	N	N	N	N	27	NS	NA	NA	NA	NA	NA	NA	NS	108	NA	NA		N	NA
NS	Epileptic encephalopathy, early infantile	multiple	N	2019-03-01	NS	NA	KNOWN	NA	0		NA	NA	Yale	WES	CMG	Complete	AR	NS	NS	NS	NS	NS	NS	NS	NS	NS	NS	NS	NS	PS308350	N	N	Y	N	N	N	N	N	N	N	N	N	N	N	N	N	N	N	N	N	N	N	N	27	NS	NA	NA	NA	NA	NA	NA	NS	108	NA	NA		N	NA
GABRB1	DEVELOPMENTAL AND EPILEPTIC ENCEPHALOPATHY 45; DEE45	AD	TIER 1 GENE	2019-03-01	N	NA	KNOWN	617153	1		NA	NA	Yale	WES	CMG	Complete	multiple	KPG	KPG	KPG	KPG	KPG	KPG	KPG	KPG	KPG	KPG	KPG	KPG	PS308350	N	N	Y	N	N	N	N	N	N	N	N	N	N	N	N	N	N	N	N	N	N	N	N	27	N	NA	NA	N	NA	NA	NA	NA	108	NA	NA		N	known gene, explained-known phenotype
NS	HYPOTONIA, INFANTILE, WITH PSYCHOMOTOR RETARDATION AND CHARACTERISTIC FACIES 3; IHPRF3	multiple	N	2019-03-01	NS	NA	KNOWN	NA	2		NA	NA	Yale	WES	CMG	Complete	AR	NS	NS	NS	NS	NS	NS	NS	NS	NS	NS	NS	NS	616900	N	N	N	N	N	N	N	N	N	N	N	N	N	N	Y	N	N	N	N	N	N	N	N	27	NS	NA	NA	NA	NA	NA	NA	NS	108	NA	NA		N	NA
TBCK	HYPOTONIA, INFANTILE, WITH PSYCHOMOTOR RETARDATION AND CHARACTERISTIC FACIES 3; IHPRF3	AR	TIER 1 GENE	2019-03-01	N	NA	KNOWN	616900	2		NA	NA	Yale	WES	CMG	Complete	multiple	KPG	KPG	KPG	KPG	KPG	KPG	KPG	KPG	KPG	KPG	KPG	KPG	NA	N	N	N	N	N	N	N	N	N	N	N	N	N	N	Y	N	N	N	N	N	N	N	N	27	N	NA	NA	N	NA	NA	NA	NA	108	NA	NA		N	known gene, explained-known phenotype
NS	Infantile spasm	multiple	N	2019-03-01	NS	NA	KNOWN	NA	2		NA	NA	Yale	WES	CMG	Complete	AR	NS	NS	NS	NS	NS	NS	NS	NS	NS	NS	NS	NS	NA	N	N	Y	N	N	N	N	N	N	N	N	N	N	N	N	N	N	N	N	N	N	N	N	27	NS	NA	NA	NA	NA	NA	NA	NS	108	NA	NA		N	NA
NS	Intellectual disability	multiple	N	2019-03-01	NS	NA	KNOWN	NA	6		NA	NA	Yale	WES	CMG	Complete	AR	NS	NS	NS	NS	NS	NS	NS	NS	NS	NS	NS	NS	NA	N	N	Y	N	N	N	N	N	N	N	N	N	N	N	N	N	N	N	N	N	N	N	N	27	NS	NA	NA	NA	NA	NA	NA	NS	108	NA	NA		N	NA
MED13L	MENTAL RETARDATION AND DISTINCTIVE FACIAL FEATURES WITH OR WITHOUT CARDIAC DEFECTS; MRFACD	AD	TIER 1 GENE	2019-03-01	N	NA	KNOWN	616789	1		NA	NA	Yale	WES	CMG	Complete	multiple	KPG	KPG	KPG	KPG	KPG	KPG	KPG	KPG	KPG	KPG	KPG	KPG	NA	N	N	Y	N	N	N	N	N	Y	N	N	N	N	N	N	N	N	N	N	N	N	N	N	27	N	NA	NA	N	NA	NA	NA	NA	108	NA	NA		N	known gene, explained-known phenotype
NS	Movement Disorders	multiple	N	2019-03-01	NS	NA	KNOWN	NA	10		NA	NA	Yale	WES	CMG	Complete	AR	NS	NS	NS	NS	NS	NS	NS	NS	NS	NS	NS	NS	NA	N	N	Y	N	N	N	N	N	N	N	N	N	N	N	N	N	N	N	N	N	N	N	N	27	NS	NA	NA	NA	NA	NA	NA	NS	108	NA	NA		N	NA
NS	Multiple congenital anomalies	multiple	N	2019-03-01	NS	NA	KNOWN	NA	4		NA	NA	Yale	WES	CMG	Complete	AR	NS	NS	NS	NS	NS	NS	NS	NS	NS	NS	NS	NS	NA	N	N	Y	N	N	N	N	N	N	N	N	N	N	N	N	N	N	N	N	N	N	N	N	27	NS	NA	NA	NA	NA	NA	NA	NS	108	NA	NA		N	NA
NS	MUSCULAR DYSTROPHY, BECKER TYPE; BMD	multiple	N	2019-03-01	NS	NA	KNOWN	NA	1		NA	NA	Yale	WES	CMG	Complete	AR	NS	NS	NS	NS	NS	NS	NS	NS	NS	NS	NS	NS	300376	N	N	N	N	N	N	N	N	N	N	N	N	N	N	Y	N	N	N	N	N	N	N	N	27	NS	NA	NA	NA	NA	NA	NA	NS	108	NA	NA		N	NA
DMD	MUSCULAR DYSTROPHY, BECKER TYPE; BMD	X-linked	TIER 1 GENE	2019-03-01	N	NA	KNOWN	300376	1		NA	NA	Yale	WES	CMG	Complete	multiple	KPG	KPG	KPG	KPG	KPG	KPG	KPG	KPG	KPG	KPG	KPG	KPG	NA	N	N	N	N	N	N	N	N	N	N	N	N	N	N	Y	N	N	N	N	N	N	N	N	27	N	NA	NA	N	NA	NA	NA	NA	108	NA	NA		N	known gene, explained-known phenotype
NS	MUSCULAR DYSTROPHY, CONGENITAL MEROSIN-DEFICIENT, 1A; MDC1A	multiple	N	2019-03-01	NS	NA	KNOWN	NA	1		NA	NA	Yale	WES	CMG	Complete	AR	NS	NS	NS	NS	NS	NS	NS	NS	NS	NS	NS	NS	607855	N	N	N	N	N	N	N	N	N	N	N	N	N	N	Y	N	N	N	N	N	N	N	N	27	NS	NA	NA	NA	NA	NA	NA	NS	108	NA	NA		N	NA
LAMA2	MUSCULAR DYSTROPHY, CONGENITAL MEROSIN-DEFICIENT, 1A; MDC1A	AR	TIER 1 GENE	2019-03-01	N	NA	KNOWN	607855	1		NA	NA	Yale	WES	CMG	Complete	multiple	KPG	KPG	KPG	KPG	KPG	KPG	KPG	KPG	KPG	KPG	KPG	KPG	NA	N	N	N	N	N	N	N	N	N	N	N	N	N	N	Y	N	N	N	N	N	N	N	N	27	N	NA	NA	N	NA	NA	NA	NA	108	NA	NA		N	known gene, explained-known phenotype
NS	Neuromuscular Disease	multiple	N	2019-03-01	NS	NA	KNOWN	NA	20		NA	NA	Yale	WES	CMG	Complete	AR	NS	NS	NS	NS	NS	NS	NS	NS	NS	NS	NS	NS	NA	N	N	N	N	N	N	N	N	N	N	N	N	N	N	Y	N	N	N	N	N	N	N	N	27	NS	NA	NA	NA	NA	NA	NA	NS	108	NA	NA		N	NA
NS	NEUROPATHY, HEREDITARY MOTOR AND SENSORY, TYPE VIA, WITH OPTIC ATROPHY; HMSN6A	multiple	N	2019-03-01	NS	NA	KNOWN	NA	1		NA	NA	Yale	WES	CMG	Complete	AR	NS	NS	NS	NS	NS	NS	NS	NS	NS	NS	NS	NS	601152	N	N	Y	N	N	N	N	N	N	N	N	N	N	N	N	N	N	N	N	N	N	N	N	27	NS	NA	NA	NA	NA	NA	NA	NS	108	NA	NA		N	NA
MFN2	NEUROPATHY, HEREDITARY MOTOR AND SENSORY, TYPE VIA, WITH OPTIC ATROPHY; HMSN6A	AD	TIER 1 GENE	2019-03-01	N	NA	KNOWN	601152	1		NA	NA	Yale	WES	CMG	Complete	multiple	KPG	KPG	KPG	KPG	KPG	KPG	KPG	KPG	KPG	KPG	KPG	KPG	NA	N	N	Y	N	N	N	N	N	N	N	N	N	N	N	N	N	N	N	N	N	N	N	N	27	N	NA	NA	N	NA	NA	NA	NA	108	NA	NA		N	known gene, explained-known phenotype
NS	NOONAN SYNDROME 1; NS1	multiple	N	2019-03-01	NS	NA	KNOWN	NA	1		NA	NA	Yale	WES	CMG	Complete	AR	NS	NS	NS	NS	NS	NS	NS	NS	NS	NS	NS	NS	163950	N	N	N	N	Y	N	N	N	N	N	N	Y	N	N	Y	N	N	N	N	Y	N	N	N	27	NS	NA	NA	NA	NA	NA	NA	NS	108	NA	NA		N	NA
PTPN11	NOONAN SYNDROME 1; NS1	AD	TIER 1 GENE	2019-03-01	N	NA	KNOWN	163950	1		NA	NA	Yale	WES	CMG	Complete	multiple	KPG	KPG	KPG	KPG	KPG	KPG	KPG	KPG	KPG	KPG	KPG	KPG	NA	N	N	N	N	Y	N	N	N	N	N	N	Y	N	N	Y	N	N	N	N	Y	N	N	N	27	N	NA	NA	N	NA	NA	NA	NA	108	NA	NA		N	known gene, explained-known phenotype
NS	PEROXISOME BIOGENESIS DISORDER 8B; PBD8B	multiple	N	2019-03-01	NS	NA	KNOWN	NA	1		NA	NA	Yale	WES	CMG	Complete	AR	NS	NS	NS	NS	NS	NS	NS	NS	NS	NS	NS	NS	614877	N	N	Y	N	N	N	N	N	N	N	N	N	N	N	N	N	N	N	N	N	N	N	N	27	NS	NA	NA	NA	NA	NA	NA	NS	108	NA	NA		N	NA
PEX16	PEROXISOME BIOGENESIS DISORDER 8B; PBD8B	AR	TIER 1 GENE	2019-03-01	N	NA	KNOWN	614877	1		NA	NA	Yale	WES	CMG	Complete	multiple	KPG	KPG	KPG	KPG	KPG	KPG	KPG	KPG	KPG	KPG	KPG	KPG	NA	N	N	Y	N	N	N	N	N	N	N	N	N	N	N	N	N	N	N	N	N	N	N	N	27	N	NA	NA	N	NA	NA	NA	NA	108	NA	NA		N	known gene, explained-known phenotype
NS	Pulmonary disorders	multiple	N	2019-03-01	NS	NA	KNOWN	NA	2		NA	NA	Yale	WES	CMG	Complete	AR	NS	NS	NS	NS	NS	NS	NS	NS	NS	NS	NS	NS	NA	N	N	N	N	N	N	N	N	N	N	N	N	N	N	N	N	N	N	Y	N	N	N	N	27	NS	NA	NA	NA	NA	NA	NA	NS	108	NA	NA		N	NA
NS	SCHIZENCEPHALY	multiple	N	2019-03-01	NS	NA	KNOWN	NA	0		NA	NA	Yale	WES	CMG	Complete	AR	NS	NS	NS	NS	NS	NS	NS	NS	NS	NS	NS	NS	269160	N	N	Y	N	N	N	N	N	N	N	N	N	N	N	N	N	N	N	N	N	N	N	N	27	NS	NA	NA	NA	NA	NA	NA	NS	108	NA	NA		N	NA
COL4A1	SCHIZENCEPHALY	AD	TIER 1 GENE	2019-03-01	N	NA	KNOWN	269160	1		NA	NA	Yale	WES	CMG	Complete	multiple	KPG	KPG	KPG	KPG	KPG	KPG	KPG	KPG	KPG	KPG	KPG	KPG	269160	N	N	Y	N	N	N	N	N	N	N	N	N	N	N	N	N	N	N	N	N	N	N	N	27	N	NA	NA	N	NA	NA	NA	NA	108	NA	NA		N	known gene, explained-known phenotype
NS	SCHUURS-HOEIJMAKERS SYNDROME; SHMS	multiple	N	2019-03-01	NS	NA	KNOWN	NA	1		NA	NA	Yale	WES	CMG	Complete	AR	NS	NS	NS	NS	NS	NS	NS	NS	NS	NS	NS	NS	615009	N	N	Y	N	N	N	N	N	N	N	N	N	N	N	N	N	N	N	N	N	N	N	N	27	NS	NA	NA	NA	NA	NA	NA	NS	108	NA	NA		N	NA
PACS1	SCHUURS-HOEIJMAKERS SYNDROME; SHMS	AD	TIER 1 GENE	2019-03-01	N	NA	KNOWN	615009	1		NA	NA	Yale	WES	CMG	Complete	multiple	KPG	KPG	KPG	KPG	KPG	KPG	KPG	KPG	KPG	KPG	KPG	KPG	NA	N	N	Y	N	N	N	N	N	N	N	N	N	N	N	N	N	N	N	N	N	N	N	N	27	N	NA	NA	N	NA	NA	NA	NA	108	NA	NA		N	known gene, explained-known phenotype
NS	SMITH-KINGSMORE SYNDROME; SKS	multiple	N	2019-03-01	NS	NA	KNOWN	NA	1		NA	NA	Yale	WES	CMG	Complete	AR	NS	NS	NS	NS	NS	NS	NS	NS	NS	NS	NS	NS	616638	N	N	Y	N	N	N	N	N	N	N	N	N	N	N	N	N	N	N	N	N	N	N	N	27	NS	NA	NA	NA	NA	NA	NA	NS	108	NA	NA		N	NA
MTOR	SMITH-KINGSMORE SYNDROME; SKS	AD	TIER 1 GENE	2019-03-01	N	NA	KNOWN	616638	1		NA	NA	Yale	WES	CMG	Complete	multiple	KPG	KPG	KPG	KPG	KPG	KPG	KPG	KPG	KPG	KPG	KPG	KPG	NA	N	N	Y	N	N	N	N	N	N	N	N	N	N	N	N	N	N	N	N	N	N	N	N	27	N	NA	NA	N	NA	NA	NA	NA	108	NA	NA		N	known gene, explained-known phenotype
NS	TRICHOHEPATOENTERIC SYNDROME 2; THES2	multiple	N	2019-03-01	NS	NA	KNOWN	NA	1		NA	NA	Yale	WES	CMG	Complete	AR	NS	NS	NS	NS	NS	NS	NS	NS	NS	NS	NS	NS	614602	N	N	N	N	N	Y	N	N	N	N	Y	N	N	N	N	N	N	N	N	N	N	N	N	27	NS	NA	NA	NA	NA	NA	NA	NS	108	NA	NA		N	NA
SKIV2L	TRICHOHEPATOENTERIC SYNDROME 2; THES2	AR	TIER 1 GENE	2019-03-01	N	NA	KNOWN	614602	1		NA	NA	Yale	WES	CMG	Complete	multiple	KPG	KPG	KPG	KPG	KPG	KPG	KPG	KPG	KPG	KPG	KPG	KPG	NA	N	N	N	N	N	Y	N	N	N	N	Y	N	N	N	N	N	N	N	N	N	N	N	N	27	N	NA	NA	N	NA	NA	NA	NA	108	NA	NA		N	known gene, explained-known phenotype
NS	Hyperekplexia	multiple	N	2019-03-01	NS	NA	KNOWN	NA	0		NA	NA	Yale	WES	CMG	Complete	AR	NS	NS	NS	NS	NS	NS	NS	NS	NS	NS	NS	NS	NA	N	N	N	N	N	N	N	N	N	N	N	N	N	N	N	N	N	N	N	N	N	N	N	27	NS	NA	NA	NA	NA	NA	NA	NS	6	NA	NA		N	NA
NS	Musculoskeletal malformations	multiple	N	2019-03-01	NS	NA	KNOWN	NA	2		NA	NA	Yale	WES	CMG	Complete	AR	NS	NS	NS	NS	NS	NS	NS	NS	NS	NS	NS	NS	NA	N	N	N	N	N	N	N	N	N	N	N	N	N	N	N	N	N	Y	N	N	N	N	N	27	NS	NA	NA	NA	NA	NA	NA	NS	6	NA	NA		N	NA
NS	DELAYED SLEEP PHASE DISORDER, SUSCEPTIBILITY TO; DSPD	multiple	N	2019-03-01	NS	NA	KNOWN	NA	0		NA	NA	Yale	WES	NHLBI-nonX01	Complete	multiple	NS	NS	NS	NS	NS	NS	NS	NS	NS	NS	NS	NS	614163	N	N	Y	N	N	N	N	N	N	N	N	N	N	N	N	N	N	N	N	N	N	N	N	27	NS	NA	NA	NA	NA	NA	NA	NS	76	NA	NA		N	NA
CRY1	DELAYED SLEEP PHASE DISORDER, SUSCEPTIBILITY TO; DSPD	AD	TIER 1 GENE	2019-03-01	N	NA	EXPAN	614163	15		32538895	NA	Yale	WES	NHLBI-nonX01	Complete	multiple	NA	NA	NA	N	N	N	N	N	N	N	N	N	614163	N	N	Y	N	N	N	N	N	N	N	N	N	N	N	N	N	N	N	N	N	N	N	N	27	N	NA	NA	N	NA	NA	NA	NA	76	NA	NA		Y	phenotype expansion
NS	Fingers are stiff, pes planus, the inheritance may be autosomal recessive or X-linked	multiple	N	2019-02-28	NS	NA	NEW	NA	1		NA	NA	BH	WES	CMG	Complete	multiple	NS	NS	NS	NS	NS	NS	NS	NS	NS	NS	NS	NS	NA	N	N	N	N	N	N	N	N	N	N	N	N	N	N	N	N	N	Y	N	N	N	N	N	27	NS	NA	NA	NA	NA	NA	NA	NS	99371	NA	NA		Y	NA
SPG11	SPASTIC PARAPLEGIA 11, AUTOSOMAL RECESSIVE; SPG11	AR	TIER 1 GENE	2019-02-28	N	NA	KNOWN	604360	1		NA	NA	BH	WES	CMG	Complete	AR	KPG	KPG	KPG	KPG	KPG	KPG	KPG	KPG	KPG	KPG	KPG	KPG	NA	N	N	Y	N	N	N	N	N	N	N	N	N	N	N	N	N	N	N	N	N	N	N	N	27	KPG	NA	NA	NA	NA	NA	NA	KPG	99399	NA	NA		N	known gene, explained-known phenotype
ESAM	DD, ID, BRAIN MALFORMATION	AR homozygous	TIER 2 GENE	2019-02-27	Y	NA	KNOWN	NA	1		NA	NA	BH	WES	CMG	Complete	AR	NA	NA	NA	1	N	N	N	N	N	N	N	N	NA	N	N	Y	N	N	N	N	N	N	N	N	N	N	N	N	N	N	N	N	N	N	N	N	27	Y	Y	NA	NA	NA	NA	NA	Y	3677	NA	NA		Y	novel gene, unexplained-known phenotype
MRPS27	DD, ID, GROWTH RETARDATION	AR homozygous	TIER 2 GENE	2019-02-27	Y	NA	KNOWN	NA	1		NA	NA	BH	WES	CMG	Complete	AR	NA	NA	NA	1	N	N	N	N	N	N	N	N	NA	N	N	Y	N	Y	N	N	N	N	N	Y	N	N	N	N	N	N	N	N	N	N	N	N	27	Y	Y	NA	NA	NA	NA	NA	Y	3674	NA	NA		Y	novel gene, unexplained-known phenotype
NAV2	DD,ID, OCULAR APRAXIA	AR homozygous	TIER 1 GENE	2019-02-27	Y	NA	KNOWN	NA	1		NA	NA	BH	WES	CMG	Complete	AR	NA	NA	4	4	N	N	Y	Y	N	N	N	N	NA	N	N	Y	N	Y	N	N	N	N	N	N	N	N	N	N	N	N	N	N	N	N	N	N	27	Y	Y	NA	NA	NA	NA	NA	Y	3676	NA	NA		Y	novel gene, unexplained-known phenotype
ZNF829	PROGRESSIVE MYOCLONIC EPILEPSY	AR homozygous	TIER 2 GENE	2019-02-27	Y	NA	KNOWN	NA	1		NA	NA	BH	WES	CMG	Complete	AR	NA	NA	NA	1	N	N	N	N	N	N	N	N	NA	N	N	Y	N	N	N	N	N	N	N	N	N	N	N	N	N	N	N	N	N	N	N	N	27	Y	Y	NA	NA	NA	NA	NA	Y	3671	NA	NA		Y	novel gene, unexplained-known phenotype
RAB23	CARPENTER SYNDROME 1; CRPT1	AR	TIER 1 GENE	2019-02-26	N	NA	EXPAN	201000	1		NA	NA	BH	WES	CMG	Complete	AR	KPG	KPG	KPG	KPG	KPG	KPG	KPG	KPG	KPG	KPG	KPG	KPG	NA	N	N	Y	N	Y	N	N	N	Y	N	Y	N	Y	N	N	N	N	Y	N	Y	N	N	Y	27	KPG	NA	NA	NA	NA	NA	NA	KPG	99386	NA	NA		Y	phenotype expansion
MFSD8	CEROID LIPOFUSCINOSIS, NEURONAL, 7; CLN7	AR	TIER 1 GENE	2019-02-26	N	NA	KNOWN	610951	1		NA	NA	BH	WES	CMG	Complete	multiple	KPG	KPG	KPG	KPG	KPG	KPG	KPG	KPG	KPG	KPG	KPG	KPG	NA	N	N	Y	N	N	N	N	N	N	N	N	N	N	N	N	N	N	N	N	N	N	N	N	27	N	NA	NA	NA	NA	NA	NA	NA	99374.7	NA	NA		N	known gene, explained-known phenotype
ELAC2	COMBINED OXIDATIVE PHOSPHORYLATION DEFICIENCY 17; COXPD17	AR	TIER 1 GENE	2019-02-26	N	NA	KNOWN	615440	1		NA	NA	BH	WES	CMG	Complete	multiple	KPG	KPG	KPG	KPG	KPG	KPG	KPG	KPG	KPG	KPG	KPG	KPG	NA	N	N	Y	N	N	N	N	N	N	N	N	N	N	N	N	N	N	N	N	Y	N	N	N	27	N	NA	NA	NA	NA	NA	NA	NA	99374.4	NA	NA		N	known gene, explained-known phenotype
NR2F2	CONGENITAL HEART DEFECTS, MULTIPLE TYPES, 4; CHTD4	AD	TIER 1 GENE	2019-02-26	N	NA	EXPAN	615779	1		NA	NA	BH	WES	CMG	Complete	AR	KPG	KPG	KPG	KPG	KPG	KPG	KPG	KPG	KPG	KPG	KPG	KPG	229850	N	N	Y	N	N	N	N	N	Y	N	N	N	Y	N	N	Y	N	N	N	N	N	Y	N	27	KPG	NA	NA	NA	NA	NA	NA	KPG	99388	NA	NA		Y	phenotype expansion
NS	epilepsy, learning disabilities	multiple	N	2019-02-26	NS	NA	NEW	NA	1		NA	NA	BH	WES|WGS	CMG	Complete	multiple	NS	NS	NS	NS	NS	NS	NS	NS	NS	NS	NS	NS	226400	N	N	Y	N	N	N	N	N	N	N	N	N	N	N	N	N	N	N	N	N	N	N	N	27	NS	NA	NA	NA	NA	NA	NA	NS	99383	NA	NA		Y	NA
AFF3	FIBULAR APLASIA, TIBIAL CAMPOMELIA, AND OLIGOSYNDACTYLY SYNDROME	AD	TIER 1 GENE	2019-02-26	Y	NA	NEW	246570	1		NA	NA	BH	WES	CMG	Complete	multiple	NA	NA	NA	6	N	N	N	N	N	N	N	N	246570	N	N	Y	Y	Y	N	N	N	Y	N	Y	N	N	N	N	N	Y	Y	N	N	N	Y	N	27	Y	NA	NA	NA	NA	NA	NA	TBD	99390	NA	NA		Y	novel gene, new phenotype
AIMP2	LEUKODYSTROPHY, HYPOMYELINATING, 17; HLD17	AR	TIER 1 GENE	2019-02-26	N	NA	KNOWN	618006	1		NA	NA	BH	WES	CMG	Complete	multiple	KPG	KPG	KPG	KPG	KPG	KPG	KPG	KPG	KPG	KPG	KPG	KPG	NA	N	N	Y	N	N	N	N	N	N	N	N	N	N	N	N	N	N	N	N	N	N	N	N	27	N	NA	NA	NA	NA	NA	NA	NA	99374.2	NA	NA		N	known gene, explained-known phenotype
TAF1	MENTAL RETARDATION, X-LINKED, SYNDROMIC 33; MRXS33	X-linked	TIER 1 GENE	2019-02-26	N	NA	KNOWN	300966	1		NA	NA	BH	WES	CMG	Complete	multiple	KPG	KPG	KPG	KPG	KPG	KPG	KPG	KPG	KPG	KPG	KPG	KPG	NA	N	Y	Y	Y	Y	N	N	N	Y	N	N	N	Y	N	N	N	N	N	N	N	N	N	N	27	KPG	NA	NA	NA	NA	NA	NA	KPG	99138	NA	NA		N	known gene, explained-known phenotype
MRM2	MITOCHONDRIAL DNA DEPLETION SYNDROME 17; MTDPS17	AR	TIER 1 GENE	2019-02-26	N	NA	KNOWN	618567	1		NA	NA	BH	WES	CMG	Complete	multiple	KPG	KPG	KPG	KPG	KPG	KPG	KPG	KPG	KPG	KPG	KPG	KPG	NA	N	N	Y	N	N	N	N	N	N	N	N	N	N	N	N	N	N	N	N	N	N	N	N	27	N	NA	NA	NA	NA	NA	NA	NA	99374.6	NA	NA		N	known gene, explained-known phenotype
NS	MOEBIUS SYNDROME; MBS	multiple	N	2019-02-26	NS	NA	UE	NA	1		NA	NA	BH	WES|WGS	CMG	Complete	multiple	NS	NS	NS	NS	NS	NS	NS	NS	NS	NS	NS	NS	157900	N	N	N	N	Y	N	N	N	Y	N	Y	N	Y	N	N	Y	N	Y	N	Y	N	N	N	27	NS	NA	NA	NA	NA	NA	NA	NS	99387	NA	NA		Y	NA
NS	Movement Disorder	multiple	N	2019-02-26	NS	NA	NEW	NA	13		NA	NA	BH	WES	CMG	Complete	AR	NS	NS	NS	NS	NS	NS	NS	NS	NS	NS	NS	NS	NA	N	N	Y	N	N	N	N	N	Y	N	N	N	N	N	N	N	N	Y	N	N	N	N	N	27	NS	NA	NA	NA	NA	NA	NA	NS	99374	NA	NA		Y	NA
NS	MULTIPLE ENCHONDROMATOSIS, MAFFUCCI TYPE	multiple	N	2019-02-26	NS	NA	UE	NA	4		NA	NA	BH	WES	CMG	Complete	AD	NS	NS	NS	NS	NS	NS	NS	NS	NS	NS	NS	NS	614569	N	N	Y	N	N	N	N	N	N	N	N	N	N	N	N	N	N	Y	N	N	N	N	Y	27	NS	NA	NA	NA	NA	NA	NA	NS	99276	NA	NA		Y	NA
GNAI2	Pituitary ACTH-secreting adenoma	AD	TIER 1 GENE	2019-02-26	N	NA	NEW	NA	1		NA	NA	BH	WES	CMG	Complete	AD	KPG	KPG	KPG	KPG	KPG	KPG	KPG	KPG	KPG	KPG	KPG	KPG	131100	N	N	N	N	N	N	Y	Y	N	N	N	N	N	N	N	N	N	N	N	N	N	Y	N	27	KPG	NA	NA	NA	NA	NA	NA	KPG	99385	NA	NA		Y	known gene, new phenotype
AFG3L2	SPASTIC ATAXIA 5, AUTOSOMAL RECESSIVE; SPAX5	AR	TIER 1 GENE	2019-02-26	N	NA	KNOWN	614487	1		NA	NA	BH	WES	CMG	Complete	multiple	KPG	KPG	KPG	KPG	KPG	KPG	KPG	KPG	KPG	KPG	KPG	KPG	NA	N	N	Y	N	N	N	N	N	N	N	N	N	N	N	N	N	N	N	N	N	N	N	N	27	N	NA	NA	NA	NA	NA	NA	NA	99374.5	NA	NA		N	known gene, explained-known phenotype
AP4B1	SPASTIC PARAPLEGIA 47, AUTOSOMAL RECESSIVE; SPG47	AR	TIER 1 GENE	2019-02-26	N	NA	KNOWN	614066	1		NA	NA	BH	WES	CMG	Complete	multiple	KPG	KPG	KPG	KPG	KPG	KPG	KPG	KPG	KPG	KPG	KPG	KPG	NA	N	N	Y	N	N	N	N	N	N	N	N	N	N	N	N	N	N	N	N	N	N	N	N	27	N	NA	NA	NA	NA	NA	NA	NA	99374.3	NA	NA		N	known gene, explained-known phenotype
TM4SF20	SPECIFIC LANGUAGE IMPAIRMENT 5; SLI5	AD	TIER 1 GENE	2019-02-26	N	NA	EXPAN	615432	1		NA	NA	BH	WES	CMG	Complete	AR	KPG	KPG	KPG	KPG	KPG	KPG	KPG	KPG	KPG	KPG	KPG	KPG	NA	N	N	Y	N	N	N	N	N	N	N	Y	N	N	N	N	N	N	N	N	N	N	N	N	27	KPG	NA	NA	NA	NA	NA	NA	KPG	99374.1	NA	NA		Y	phenotype expansion
PTEN	vascular malformations	AD	TIER 1 GENE	2019-02-26	N	NA	EXPAN	NA	1		NA	NA	BH	WES	CMG	Complete	AD	KPG	KPG	KPG	KPG	KPG	KPG	KPG	KPG	KPG	KPG	KPG	KPG	NA	N	N	Y	N	N	N	N	Y	N	N	N	N	N	N	N	Y	N	N	N	N	N	N	N	27	N	NA	NA	NA	NA	NA	NA	NS	99389	NA	NA		Y	phenotype expansion
HUWE1	MENTAL RETARDATION, X-LINKED, SYNDROMIC, TURNER TYPE; MRXST	de novo	TIER 1 GENE	2019-02-25	N	NA	KNOWN	309590	2		NA	Multiple	Broad	WES, WGS	CMG	Complete	multiple	KPG	KPG	KPG	KPG	KPG	KPG	KPG	KPG	KPG	KPG	KPG	KPG	NA	N	N	Y	N	Y	N	N	N	Y	N	N	N	N	N	Y	N	N	N	N	Y	N	N	Y	28	KPG	N	NA	NA	NA	NA	NA	NA	NA	3	Orphan		N	known gene, explained-known phenotype
MIPEP	COMBINED OXIDATIVE PHOSPHORYLATION DEFICIENCY 31; COXPD31	AR compound heterozygous	TIER 1 GENE	2019-02-25	N	NA	KNOWN	617228	1		NA	RGP_466	Broad	WGS	CMG	Complete	multiple	KPG	KPG	KPG	KPG	KPG	KPG	KPG	KPG	KPG	KPG	KPG	KPG	NA	N	N	Y	N	N	N	N	N	N	N	N	N	N	N	N	Y	N	N	N	N	N	N	N	28	KPG	N	NA	NA	NA	NA	NA	NA	NA	3	Orphan		N	known gene, explained-known phenotype
NS	Cervical kyphosis, Cervical vertebral fusion (C3/C4), Metopic synostosis, Sagittal craniosynostosis	multiple	N	2019-02-25	NS	NA	NEW	NA	1		NA	RGP_338	Broad	WGS	CMG	Complete	multiple	NS	NS	NS	NS	NS	NS	NS	NS	NS	NS	NS	NS	NA	N	N	N	N	N	N	N	N	N	N	N	N	N	N	Y	N	N	N	N	N	N	N	N	28	NS	NS	NA	NA	NA	NA	NA	NS	NA	1	Orphan		Y	NA
NS	Infantile spasms, Severe global developmental delay	multiple	N	2019-02-25	NS	NA	NEW	NA	1		NA	RGP_558	Broad	WGS	CMG	Complete	multiple	NS	NS	NS	NS	NS	NS	NS	NS	NS	NS	NS	NS	NA	N	N	Y	N	N	N	N	N	N	N	N	N	N	N	N	N	N	N	N	N	N	N	N	28	NS	NS	NA	NA	NA	NA	NA	NS	NA	3	Orphan		Y	NA
NS	Ketotic hypoglycemia, global developmental delay, muscle weakness	multiple	N	2019-02-25	NS	NA	NEW	NA	1		NA	RGP_543	Broad	WGS	NHLBI- nonX01	Complete	multiple	NS	NS	NS	NS	NS	NS	NS	NS	NS	NS	NS	NS	NA	N	N	Y	N	N	N	N	N	N	N	Y	N	N	N	Y	N	Y	N	Y	N	Y	N	N	28	NS	NS	NA	NA	NA	NA	NA	NS	NA	3	Orphan		Y	NA
NS	Omphalocele, Esophageal atresia, Pyloric stenosis, Stage 5 chronic kidney disease, Talipes equinovarus, Global developmental delay, Pulmonary hypoplasia, Tracheoesophageal fistula	multiple	N	2019-02-25	NS	NA	NEW	NA	1		NA	RGP_594	Broad	WGS	NHLBI- nonX01	Complete	multiple	NS	NS	NS	NS	NS	NS	NS	NS	NS	NS	NS	NS	NA	N	N	Y	N	N	N	N	N	N	N	N	Y	N	N	Y	N	Y	N	Y	N	N	Y	N	28	NS	NS	NA	NA	NA	NA	NA	NS	NA	3	Orphan		Y	NA
NS	Primary ciliary dyskinesia	multiple	N	2019-02-25	NS	NA	NEW	NA	4		NA	Multiple	Broad	WGS, WES	NHLBI- nonX01	Complete	multiple	NS	NS	NS	NS	NS	NS	NS	NS	NS	NS	NS	NS	NA	N	N	Y	N	N	N	N	N	N	N	N	N	N	N	N	N	N	N	Y	N	N	N	N	28	NS	NS	NA	NA	NA	NA	NA	NS	NA	4	Orphan		Y	NA
NS	Short stature, Hypotonia, Intellectual disability, Microcephaly	multiple	N	2019-02-25	NS	NA	NEW	NA	1		NA	RGP_607	Broad	WGS	CMG	Complete	multiple	NS	NS	NS	NS	NS	NS	NS	NS	NS	NS	NS	NS	NA	N	N	Y	N	N	N	N	N	N	N	Y	N	N	N	Y	N	N	N	N	N	N	N	N	28	NS	NS	NA	NA	NA	NA	NA	NS	NA	3	Orphan		Y	NA
ARNT2	Rapid-onset obesity with hypothalamic dysregulation, hypoventilation, and autonomic dysregulation (ROHHAD)	de novo	TIER 2 GENE	2019-02-12	Y	NA	NEW	NA	1		NA	THA_0020	Broad	WES	CMG	Complete	multiple	NA	NA	NA	1	N	N	N	N	N	N	N	N	NA	N	N	Y	N	N	N	N	N	N	Y	Y	N	N	N	N	Y	N	N	N	N	Y	Y	N	28	Y	N	NA	NA	NA	NA	NA	NA	NA	3	Orphan		Y	novel gene, new phenotype
JMJD1C	Rapid-onset obesity with hypothalamic dysregulation, hypoventilation, and autonomic dysregulation (ROHHAD)	AR compound heterozygous	TIER 2 GENE	2019-02-12	Y	NA	NEW	NA	1		NA	THA_0284	Broad	WES	NHLBI- nonX01	Complete	other	NA	NA	NA	1	N	N	N	N	N	N	N	N	NA	N	N	Y	N	N	N	N	Y	N	Y	Y	N	N	N	N	N	Y	N	Y	N	Y	N	N	28	Y	N	NA	NA	NA	NA	NA	NA	NA	1	Orphan		Y	novel gene, new phenotype
MAPKAPK5	Rapid-onset obesity with hypothalamic dysregulation, hypoventilation, and autonomic dysregulation (ROHHAD)	de novo	TIER 2 GENE	2019-02-12	Y	NA	NEW	NA	1		NA	THA_0094	Broad	WES	NHLBI- nonX01	Complete	other	NA	NA	NA	1	N	N	N	N	N	N	N	N	NA	N	N	Y	N	Y	N	Y	Y	N	Y	Y	N	N	N	N	Y	N	N	Y	N	Y	N	N	28	Y	N	NA	NA	NA	NA	NA	NA	NA	3	Orphan		Y	novel gene, new phenotype
NS	Rapid-onset obesity with hypothalamic dysregulation, hypoventilation, and autonomic dysregulation (ROHHAD)	multiple	N	2019-02-12	NS	NA	NEW	NA	23		NA	Multiple	Broad	WES, WGS	NHLBI- nonX01	Complete	multiple	NS	NS	NS	NS	NS	NS	NS	NS	NS	NS	NS	NS	NA	N	N	Y	N	Y	N	N	Y	N	N	Y	N	N	N	Y	N	N	N	Y	N	Y	N	Y	28	NS	NS	NA	NA	NA	NA	NA	NS	NA	2	Orphan		Y	NA
CACNA2D3	Seizures, Autism, Intellectual disability	AR compound heterozygous	TIER 2 GENE	2019-02-08	Y	NA	NEW	NA	1		NA	RGP_572	Broad	WGS	CMG	Complete	multiple	NA	NA	NA	1	N	N	Y	N	N	N	N	N	NA	N	N	Y	N	N	N	N	N	N	N	N	N	N	N	N	N	N	N	N	N	N	N	N	28	Y	N	NA	NA	NA	NA	NA	NA	NA	3	Orphan		Y	novel gene, new phenotype
FURIN	Growth hormone deficiency, Hypothyroidism, Short stature, Hypotonia, Global developmental delay, Hydrocephalus	AD	TIER 2 GENE	2019-02-08	Y	NA	NEW	NA	1		NA	RGP_589	Broad	WGS	CMG	Complete	multiple	NA	NA	NA	1	N	N	Y	N	N	N	N	N	NA	N	N	Y	N	N	N	N	Y	N	N	Y	N	N	N	Y	Y	Y	N	N	N	N	N	N	28	Y	N	NA	NA	NA	NA	NA	NA	NA	1	Orphan		Y	novel gene, new phenotype
NCOR1	Neurodevelopmental disorder, tall stature, macrocephaly	de novo	TIER 2 GENE	2019-02-08	Y	NA	NEW	NA	1		NA	RGP_526	Broad	WGS	CMG	Complete	multiple	NA	NA	NA	1	N	N	Y	N	N	N	N	N	NA	N	N	Y	N	N	N	N	N	Y	N	Y	N	N	N	Y	N	N	N	N	N	N	N	N	28	Y	N	NA	NA	NA	NA	NA	NA	NA	2	Orphan		Y	novel gene, new phenotype
SCRIB	Partial agenesis of the corpus callosum, motor delay, hearing impairment	AR compound heterozygous	TIER 2 GENE	2019-02-08	Y	NA	NEW	NA	1		NA	RGP_402	Broad	WGS	CMG	Complete	multiple	NA	NA	NA	1	N	N	Y	N	N	Y	N	N	NA	N	N	Y	N	N	N	N	N	N	N	N	N	N	N	Y	N	N	N	N	Y	N	N	N	28	Y	N	NA	NA	NA	NA	NA	NA	NA	3	Orphan		Y	novel gene, new phenotype
THAP12	Infantile spasms, Global developmental delay, cortical visual impairment	AR compound heterozygous	TIER 2 GENE	2019-02-08	Y	NA	NEW	NA	1		NA	RGP_431	Broad	WGS	CMG	Complete	multiple	NA	NA	NA	1	N	N	Y	N	N	N	N	N	NA	N	N	Y	N	Y	N	N	N	N	N	N	N	N	N	Y	N	N	N	N	N	N	N	N	28	Y	N	NA	NA	NA	NA	NA	NA	NA	4	Orphan		Y	novel gene, new phenotype
TMEM151A	Neurodevelopmental disorder, Seizures, Visual impairment, Failure to thrive, Cleft palate, Immunodeficiency, Neutropenia, Dysautonomia	de novo	TIER 2 GENE	2019-02-08	Y	NA	NEW	NA	1		NA	RGP_562	Broad	WGS	CMG	Complete	multiple	NA	NA	NA	1	N	N	N	N	N	N	N	N	NA	N	N	Y	N	Y	N	N	N	Y	Y	Y	N	N	Y	Y	N	Y	N	N	N	Y	N	N	28	Y	N	NA	NA	NA	NA	NA	NA	NA	2	Orphan		Y	novel gene, new phenotype
TXLNG	Neurodevelopmental disorder with regression	X-linked	TIER 2 GENE	2019-02-08	Y	NA	NEW	NA	1		NA	RGP_452	Broad	WGS	CMG	Complete	multiple	NA	NA	NA	1	N	N	Y	N	N	N	N	N	NA	N	N	Y	N	N	N	N	N	N	N	N	N	N	N	N	N	N	N	N	N	N	N	N	28	Y	N	NA	NA	NA	NA	NA	NA	NA	3	Orphan		Y	novel gene, new phenotype
ZBTB1	Neutropenia, Recurrent infections	de novo	TIER 2 GENE	2019-02-08	Y	NA	NEW	NA	1		NA	RGP_504	Broad	WGS	CMG	Complete	multiple	NA	NA	NA	1	N	N	N	N	N	N	N	N	NA	N	N	N	N	N	N	N	N	N	Y	N	N	N	N	N	N	N	N	N	N	N	N	N	28	Y	N	NA	NA	NA	NA	NA	NA	NA	2	Orphan		Y	novel gene, new phenotype
FBXO11	INTELLECTUAL DEVELOPMENTAL DISORDER WITH DYSMORPHIC FACIES AND BEHAVIORAL ABNORMALITIES; IDDFBA	de novo	TIER 1 GENE	2019-02-08	N	NA	KNOWN	618089	1		NA	RGP_405	Broad	WGS	CMG	Complete	multiple	KPG	KPG	KPG	KPG	KPG	KPG	KPG	KPG	KPG	KPG	KPG	KPG	NA	N	N	Y	N	Y	N	N	N	N	N	Y	N	N	N	Y	N	Y	N	N	N	N	N	N	28	KPG	N	NA	NA	NA	NA	NA	NA	NA	3	Orphan		N	known gene, explained-known phenotype
GABRA1	EPILEPTIC ENCEPHALOPATHY, EARLY INFANTILE, 19	de novo	TIER 1 GENE	2019-02-08	N	NA	KNOWN	137160	1		NA	RGP_500	Broad	WGS	CMG	Complete	multiple	KPG	KPG	KPG	KPG	KPG	KPG	KPG	KPG	KPG	KPG	KPG	KPG	NA	N	N	Y	N	Y	N	N	N	Y	N	N	N	N	N	Y	Y	N	N	N	N	N	N	N	28	KPG	N	NA	NA	NA	NA	NA	NA	NA	3	Orphan		N	known gene, explained-known phenotype
GRIN2A	EPILEPSY, FOCAL, WITH SPEECH DISORDER AND WITH OR WITHOUT MENTAL RETARDATION; FESD	de novo	TIER 1 GENE	2019-02-08	N	NA	KNOWN	245570	2		NA	Multiple	Broad	WES, WGS	CMG	Complete	multiple	KPG	KPG	KPG	KPG	KPG	KPG	KPG	KPG	KPG	KPG	KPG	KPG	NA	N	N	Y	N	Y	N	N	N	N	N	N	N	N	N	Y	N	Y	N	N	N	N	N	N	28	KPG	N	NA	NA	NA	NA	NA	NA	NA	2	Orphan		N	known gene, explained-known phenotype
KCNC1	EPILEPSY, PROGRESSIVE MYOCLONIC 7; EPM7	de novo	TIER 1 GENE	2019-02-08	N	NA	KNOWN	616187	1		NA	RGP_476	Broad	WGS	CMG	Complete	multiple	KPG	KPG	KPG	KPG	KPG	KPG	KPG	KPG	KPG	KPG	KPG	KPG	NA	N	N	Y	N	Y	N	N	N	N	N	N	N	N	N	Y	N	Y	N	N	N	N	N	N	28	Y	N	NA	NA	NA	NA	NA	NA	NA	3	Orphan		N	known gene, explained-known phenotype
NS	Acute hepatic failure	multiple	N	2019-02-08	NS	NA	NEW	NA	1		NA	RGP_455	Broad	WGS	CMG	Complete	multiple	NS	NS	NS	NS	NS	NS	NS	NS	NS	NS	NS	NS	NA	N	N	N	N	N	N	N	N	N	N	N	N	N	N	N	N	Y	N	N	N	Y	N	N	28	Y	NS	NA	NA	NA	NA	NA	NS	NA	3	Orphan		Y	NA
NS	Infantile spasms, cortical visual impairment	multiple	N	2019-02-08	NS	NA	NEW	NA	1		NA	RGP_464	Broad	WGS	CMG	Complete	multiple	NS	NS	NS	NS	NS	NS	NS	NS	NS	NS	NS	NS	NA	N	N	Y	N	Y	N	N	N	N	N	N	N	N	N	N	N	N	N	N	N	N	N	N	28	NS	NS	NA	NA	NA	NA	NA	NS	NA	3	Orphan		Y	NA
NS	Infantile spasms, Global developmental delay	multiple	N	2019-02-08	NS	NA	NEW	NA	1		NA	RGP_552	Broad	WGS	CMG	Complete	multiple	NS	NS	NS	NS	NS	NS	NS	NS	NS	NS	NS	NS	NA	N	N	Y	N	N	N	N	N	N	N	N	N	N	N	N	N	N	N	N	N	N	N	N	28	Y	NS	NA	NA	NA	NA	NA	NS	NA	3	Orphan		Y	NA
NS	Ketosis, global developmental delay	multiple	N	2019-02-08	NS	NA	NEW	NA	1		NA	RGP_399	Broad	WGS	CMG	Complete	multiple	NS	NS	NS	NS	NS	NS	NS	NS	NS	NS	NS	NS	NA	N	N	Y	N	N	N	N	N	N	N	N	N	N	N	Y	N	Y	N	N	N	Y	N	N	28	NS	NS	NA	NA	NA	NA	NA	NS	NA	2	Orphan		Y	NA
NS	Neurodevelopmental disorder with myopathy	multiple	N	2019-02-08	NS	NA	NEW	NA	1		NA	RGP_475	Broad	WGS	CMG	Complete	multiple	NS	NS	NS	NS	NS	NS	NS	NS	NS	NS	NS	NS	NA	N	N	Y	N	N	N	N	N	N	N	Y	N	N	N	Y	N	N	N	N	N	N	N	N	28	NS	NS	NA	NA	NA	NA	NA	NS	NA	3	Orphan		Y	NA
NS	Neurodevelopmental disorder, Juvenile Xanthogranuloma, macrocephaly	multiple	N	2019-02-08	NS	NA	NEW	NA	1		NA	RGP_528	Broad	WGS	CMG	Complete	multiple	NS	NS	NS	NS	NS	NS	NS	NS	NS	NS	NS	NS	NA	N	N	Y	N	N	N	N	Y	N	N	N	N	N	N	Y	N	N	N	N	N	N	N	N	28	NS	NS	NA	NA	NA	NA	NA	NS	NA	3	Orphan		Y	NA
NS	Pierre Robin sequence, central sleep apnea, laryngeal cleft	multiple	N	2019-02-08	NS	NA	NEW	NA	1		NA	RGP_463	Broad	WGS	NHLBI- nonX01	Complete	multiple	NS	NS	NS	NS	NS	NS	NS	NS	NS	NS	NS	NS	NA	N	N	Y	N	N	N	N	N	N	N	N	N	N	N	Y	N	Y	N	Y	N	N	N	N	28	NS	NS	NA	NA	NA	NA	NA	NS	NA	5	Orphan		Y	NA
NS	Schizencephaly (Type I)	multiple	N	2019-02-08	NS	NA	NEW	NA	1		NA	RGP_192	Broad	WGS	CMG	Complete	multiple	NS	NS	NS	NS	NS	NS	NS	NS	NS	NS	NS	NS	NA	N	N	Y	N	N	N	N	N	N	N	N	N	N	N	N	N	N	N	N	N	N	N	N	28	NS	NS	NA	NA	NA	NA	NA	NS	NA	2	Orphan		Y	NA
NS	Seizures, epistaxis, immunodeficiency, hypotonia, arachnoid cyst, global developmental delay	multiple	N	2019-02-08	NS	NA	NEW	NA	1		NA	RGP_554	Broad	WGS	CMG	Complete	multiple	NS	NS	NS	NS	NS	NS	NS	NS	NS	NS	NS	NS	NA	N	N	Y	N	N	N	N	N	N	Y	N	N	N	Y	Y	N	Y	N	N	N	Y	N	N	28	NS	NS	NA	NA	NA	NA	NA	NS	NA	3	Orphan		Y	NA
TRRAP	DD/ID, BRAIN MALFORMATION, RENAL MALFORMATION, CARDIAC MALFORMATION, AND GENITOURINARY ANOMALIES	AD	TIER 1 GENE	2019-02-07	Y	NA	NEW	NA	1		30827496	NA	BH	WES	CMG	Complete	AD	NA	NA	NA	17	N	N	N	Y	N	N	N	N	NA	N	N	Y	N	N	N	N	N	N	N	N	N	N	N	N	Y	N	N	N	N	N	Y	N	28	Y	Y	NA	Published	NA	NA	NA	Y	3690	NA	NA		Y	novel gene, new phenotype
TRRAP	ID OR AUTISM WITH EPILEPSY	AD	TIER 1 GENE	2019-02-07	Y	NA	NEW	NA	1		30827496	NA	BH	WES	CMG	Complete	AD	NA	NA	NA	17	N	N	N	Y	N	N	N	N	NA	N	N	Y	N	N	N	N	N	N	N	N	N	N	N	N	N	N	N	N	N	N	N	N	28	Y	Y	NA	Published	NA	NA	NA	Y	3691	NA	NA		Y	novel gene, new phenotype
SGMS2	CALVARIAL DOUGHNUT LESIONS WITH BONE FRAGILITY; CDL	AD	TIER 1 GENE	2019-02-01	N	2	MULTI	126550	2		NA	NA	BH	WES, aCGH	CMG	Complete	AD	KPG	KPG	KPG	KPG	KPG	KPG	KPG	KPG	KPG	KPG	KPG	KPG	180700	Y	N	N	N	N	Y	N	N	Y	N	Y	Y	Y	N	N	N	N	Y	N	Y	N	Y	N	28	KPG	Y	NA	NA	NA	NA	NA	KPG	3646	NA	NA		N	known gene, explained-known phenotype
TNNT3	CONGENITAL MYOPATHY	AR homozygous	TIER 2 GENE	2019-02-01	N	NA	EXPAN	NA	1		NA	NA	BH	WES	CMG	Complete	AR	NA	NA	NA	1	Y	Y	Y	N	N	N	N	N	NA	N	N	N	N	N	N	N	N	N	N	N	N	N	N	Y	N	N	N	N	N	N	N	N	28	KPG	Y	NA	NA	NA	NA	NA	KPG	3654	NA	NA		Y	phenotype expansion
SPEN	DEVELOPMENTAL DELAY, DYSMORPHOLOGY	AD	TIER 1 GENE	2019-02-01	Y	NA	NOVEL	NA	1		NA	NA	BH	WES	CMG	Complete	AD	NA	NA	30	30	N	N	N	N	N	N	N	N	NA	N	N	Y	N	N	N	N	N	Y	N	N	N	N	N	N	N	N	N	N	N	N	N	N	28	Y	Y	NA	NA	NA	NA	NA	Y	3707	NA	NA		Y	NA
ALKBH8	INTELLECTUAL DEVELOPMENTAL DISORDER, AUTOSOMAL RECESSIVE 71; MRT71	AR homozygous	TIER 1 GENE	2019-02-01	N	NA	KNOWN	618504	1		NA	NA	BH	WES	CMG	Complete	AR	NA	NA	KPG	KPG	KPG	KPG	KPG	KPG	KPG	KPG	KPG	KPG	618504	N	N	Y	N	N	N	N	N	N	N	N	N	N	N	N	N	N	N	N	N	N	N	N	28	KPG	Y	NA	NA	NA	NA	NA	KPG	3667	NA	NA		N	known gene, explained-known phenotype
KCNJ14	NEURODEVELOPMENTAL DISORDER (NDD)	AR homozygous	TIER 2 GENE	2019-02-01	Y	NA	KNOWN	NA	1		NA	NA	BH	WES	CMG	Complete	AR	NA	NA	NA	1	N	Y	N	N	N	N	N	N	NA	N	N	Y	N	N	N	N	N	N	N	N	N	N	N	N	N	N	N	N	N	N	N	N	28	Y	Y	NA	NA	NA	NA	NA	Y	3662	NA	NA		Y	novel gene, unexplained-known phenotype
COG3	NEURODEVELOPMENTAL DISORDER (NDD) AND EPILEPSY	AR homozygous	TIER 2 GENE	2019-02-01	Y	NA	KNOWN	NA	1		NA	NA	BH	WES	CMG	Complete	AR	NA	NA	2	2	Y	Y	N	Y	N	N	N	N	NA	N	N	Y	N	N	N	N	N	N	N	N	N	N	N	N	N	N	N	N	N	N	N	N	28	Y	Y	NA	NA	NA	NA	NA	Y	3665	NA	NA		Y	novel gene, unexplained-known phenotype
LGI3	PERIPHRAL HYPEREXCITABILITY SYNDROME	AR homozygous	TIER 1 GENE	2019-02-01	Y	NA	NOVEL	NA	1		NA	NA	BH	WES	CMG	Complete	AR	NA	NA	7	7	N	Y	Y	Y	N	Y	N	N	NA	N	N	Y	N	N	N	N	N	N	N	N	Y	N	N	N	N	N	N	N	N	N	N	Y	28	Y	Y	NA	NA	NA	NA	NA	Y	3658	NA	NA		Y	NA
FZD2	ROBINOW SYNDROME	AD	TIER 1 GENE	2019-02-01	N	NA	EXPAN	NA	3		NA	NA	BH	Sanger	CMG	Complete	AD	KPG	KPG	KPG	KPG	KPG	KPG	KPG	KPG	KPG	KPG	KPG	KPG	616331	Y	N	N	N	N	Y	N	N	Y	N	Y	Y	Y	N	N	N	N	Y	N	Y	N	Y	N	28	KPG	Y	NA	NA	NA	NA	NA	KPG	3634	NA	NA		Y	phenotype expansion
WNT5A	ROBINOW SYNDROME	AD	TIER 1 GENE	2019-02-01	N	2	MULTI	180700	2		NA	NA	BH	WES, aCGH	CMG	Complete	AD	KPG	KPG	KPG	KPG	KPG	KPG	KPG	KPG	KPG	KPG	KPG	KPG	180700	Y	N	N	N	N	Y	N	N	Y	N	Y	Y	Y	N	N	N	N	Y	N	Y	N	Y	N	28	KPG	Y	NA	NA	NA	NA	NA	KPG	3647	NA	NA		N	known gene, explained-known phenotype
WNT5A	ROBINOW SYNDROME, AUTOSOMAL DOMINANT 1; DRS1	AD	TIER 1 GENE	2019-02-01	N	NA	KNOWN	180700	2		NA	NA	BH	Sanger	CMG	Complete	AD	KPG	KPG	KPG	KPG	KPG	KPG	KPG	KPG	KPG	KPG	KPG	KPG	180700	Y	N	N	N	N	Y	N	N	Y	N	Y	Y	Y	N	N	N	N	Y	N	Y	N	Y	N	28	KPG	Y	NA	NA	NA	NA	NA	KPG	3637	NA	NA		N	known gene, explained-known phenotype
ROR2	ROBINOW SYNDROME, AUTOSOMAL RECESSIVE 1; RRS1	AR	TIER 1 GENE	2019-02-01	N	NA	KNOWN	268310	7		NA	NA	BH	WES, Sanger	CMG	Complete	AR	KPG	KPG	KPG	KPG	KPG	KPG	KPG	KPG	KPG	KPG	KPG	KPG	268310	Y	N	N	N	N	Y	N	N	Y	N	Y	Y	Y	N	N	N	N	Y	N	Y	N	Y	N	28	KPG	Y	NA	NA	NA	NA	NA	KPG	3639	NA	NA		N	known gene, explained-known phenotype
DIAPH1	SEIZURES, CORTICAL BLINDNESS, MICROCEPHALY SYNDROME	AR	TIER 1 GENE	2019-02-01	N	NA	EXPAN	616632	1		NA	NA	BH	WES	CMG	Complete	AR	NA	NA	NA	5	N	N	N	N	N	N	N	N	NA	N	N	Y	N	N	N	N	N	N	NA	N	N	N	N	N	N	N	N	N	N	N	N	N	28	KPG	Y	NA	NA	NA	NA	NA	KPG	3705	NA	NA		Y	phenotype expansion
KIF26A	SEPTOOPTIC DYSPLASIA	AR	TIER 2 GENE	2019-02-01	Y	NA	UE	NA	1		NA	NA	BH	WES	CMG	Complete	multiple	NA	NA	NA	1	N	N	N	N	N	Y	N	N	182230	N	N	Y	N	N	N	N	Y	N	N	N	N	N	N	N	N	N	N	N	N	N	N	N	28	Y	Y	NA	NA	NA	NA	NA	Y	3607	NA	NA		Y	novel gene, unexplained-known phenotype
NFIA	SEPTOOPTIC DYSPLASIA	AD	TIER 1 GENE	2019-02-01	N	NA	EXPAN	NA	1		NA	NA	BH	WES	CMG	Complete	multiple	NA	NA	NA	1	N	N	N	N	N	Y	N	N	182230	N	N	Y	N	N	N	N	Y	N	N	N	N	N	N	N	N	N	N	N	N	N	N	N	28	KPG	Y	NA	NA	NA	NA	NA	KPG	3608	NA	NA		Y	phenotype expansion
BCAR3	SEPTOOPTIC DYSPLASIA	AR	TIER 2 GENE	2019-02-01	Y	NA	UE	NA	1		NA	NA	BH	WES	CMG	Complete	multiple	NA	NA	NA	1	N	Y	N	N	N	N	N	N	182230	N	N	Y	N	N	N	N	Y	N	N	N	N	N	N	N	N	N	N	N	N	N	N	N	28	Y	Y	NA	NA	NA	NA	NA	Y	3609	NA	NA		Y	novel gene, unexplained-known phenotype
DOCK4	SEPTOOPTIC DYSPLASIA	AR	TIER 2 GENE	2019-02-01	Y	NA	UE	NA	1		NA	NA	BH	WES	CMG	Complete	multiple	NA	NA	NA	1	N	N	N	N	N	Y	N	N	182230	N	N	Y	N	N	N	N	Y	N	N	N	N	N	N	N	N	N	N	N	N	N	N	N	28	Y	Y	NA	NA	NA	NA	NA	Y	3610	NA	NA		Y	novel gene, unexplained-known phenotype
TUBB2B	SEPTOOPTIC DYSPLASIA	AD	TIER 1 GENE	2019-02-01	N	NA	EXPAN	NA	1		NA	NA	BH	WES	CMG	Complete	multiple	NA	NA	NA	1	Y	N	N	N	N	Y	N	N	182230	N	N	Y	N	N	N	N	Y	N	N	N	N	N	N	N	N	N	N	N	N	N	N	N	28	KPG	Y	NA	NA	NA	NA	NA	KPG	3611	NA	NA		Y	phenotype expansion
UNC13A	Poland sequence, failure to thrive, hypoplasia, syndactyly, and contractures (originally UNDA)	AR homozygous	TIER 1 GENE	2019-02-01	Y	NA	NEW	NA	1		NA	bamshad_uwcmg_unda_4	UW	WES	CMG	Complete	AR	NA	NA	NA	2	Y	Y	Y	N	Y	N	N	Y	NA	N	N	N	N	N	N	N	N	N	N	Y	Y	N	N	Y	N	N	Y	N	N	N	N	N	28	Y	NA	N	NA	Colby Marvin	NA	bamshad_uwcmg_unda_4-UNC13A	NA	NA	NA	NA		Y	novel gene, new phenotype
NS	Bicuspid Aortic Valve	multiple	N	2019-02-01	NS	NA	UE	NA	60		NA	prakash_uwcmg_bav_2	UW	WES	CMG	Complete	multiple	NA	NA	NA	NS	NS	NS	NS	NS	NS	NS	NS	NS	NA	N	N	N	N	N	N	N	N	N	N	N	N	N	N	N	Y	N	N	N	N	N	N	N	28	N	NA	N	NA	Investigator	NA	NA	NA	NA	NA	NA		Y	NA
ADGRG6	Bicuspid Aortic Valve	multiple	TIER 1 GENE	2019-02-01	N	NA	NEW	NA	3		NA	prakash_uwcmg_bav_2	UW	WES	CMG	Complete	multiple	NA	NA	NA	3	N	N	N	N	N	Y	N	N	NA	N	N	N	N	N	N	N	N	N	N	N	N	N	N	N	Y	N	N	N	N	N	N	N	28	N	NA	N	Dec2020 Update: Families BAV250, BAV336, BAV433. BAV250 and BAV433 already listed as having additional candidates. Old gene symbol GPR126.	Investigator	NA	prakash_uwcmg_bav_2-ADGRG6	NA	NA	NA	NA		Y	known gene, new phenotype
ROBO4	Bicuspid Aortic Valve	multiple	TIER 1 GENE	2019-02-01	Y	NA	NEW	NA	2		32748548	prakash_uwcmg_bav_2	UW	WES	CMG	Complete	multiple	NA	NA	NA	3	N	N	N	N	N	N	N	N	NA	N	N	N	N	N	N	N	N	N	N	N	N	N	N	N	Y	N	N	N	N	N	N	N	28	Y	NA	UW-K	Family BAV250 was de novo, BAV277 was AD, family BAV049 also noted but has variant in ACTA2. As of Milewicz Dec 2019 update a manuscript is in progress with Prakash.	Investigator	NA	prakash_uwcmg_bav_2-ROBO4	NA	NA	NA	NA		Y	novel gene, new phenotype
SMAD6	Bicuspid Aortic Valve	other	TIER 1 GENE	2019-02-01	N	NA	KNOWN	NA	3		32748548	prakash_uwcmg_bav_2, prakash_uwcmg_bav_3	UW	WES	CMG	Complete	multiple	NA	NA	NA	KPG	KPG	KPG	KPG	KPG	KPG	KPG	KPG	KPG	NA	N	N	N	N	N	N	N	N	N	N	N	N	N	N	N	Y	N	N	N	N	N	N	N	28	KPG	NA	UW-K	June 2020 update: Families BAV495, BAV090, BAV128, BAV 120. Family BAV128 inheritance is "UK" as reported by Prakash. Family BAV090 listed with NOTCH1 variant also has a variant in SMAD6. As of Milewicz Dec 2019 update a manuscript is in progress with Prakash.	Investigator	NA	NA	NA	NA	NA	NA		N	known gene, explained-known phenotype
GATA5	Bicuspid Aortic Valve	other	TIER 1 GENE	2019-02-01	N	NA	KNOWN	NA	2		NA	prakash_uwcmg_bav_2	UW	WES	CMG	Complete	multiple	NA	NA	NA	KPG	KPG	KPG	KPG	KPG	KPG	KPG	KPG	KPG	NA	N	N	N	N	N	N	N	N	N	N	N	N	N	N	N	Y	N	N	N	N	N	N	N	28	KPG	NA	N	Families BAV118 and BAV162, inheritance "UK" as reported by Prakash. Also reported in BAV333 however no record this family was in Prakash projects sequenced at UW.	Investigator	NA	NA	NA	NA	NA	NA		N	known gene, explained-known phenotype
CHD4	Bicuspid Aortic Valve	other	TIER 1 GENE	2019-02-01	N	NA	EXPAN	NA	4		NA	prakash_uwcmg_bav_2, prakash_uwcmg_bav_3	UW	WES	CMG	Complete	multiple	NA	NA	NA	5	N	N	N	N	N	N	N	N	NA	N	N	N	N	N	N	N	N	N	N	N	N	N	N	N	Y	N	N	N	N	N	N	N	28	N	NA	N	June 2020 update: BAV315, BAV328, BAV817, BAV490. Reports families Families BAV315 and BAV328, inheritance is "UK" as reported by Prakash. Also reported in DVD053 however no record this family was in Prakash projects sequenced at UW.	Investigator	NA	NA	NA	NA	NA	NA		Y	phenotype expansion
CUX2	Bicuspid Aortic Valve	other	TIER 1 GENE	2019-02-01	N	NA	NEW	NA	2		NA	prakash_uwcmg_bav_2	UW	WES	CMG	Complete	multiple	NA	NA	NA	3	N	N	N	N	N	N	N	N	NA	N	N	N	N	N	N	N	N	N	N	N	N	N	N	N	Y	N	N	N	N	N	N	N	28	Y	NA	N	Families BAV233 and BAV258, no inheritance info reported by Prakash. Also reported in BNPS3718 however no record this family was in Prakash projects sequenced at UW.	Investigator	NA	prakash_uwcmg_bav_2-CUX2	NA	NA	NA	NA		Y	known gene, new phenotype
BMPER	Bicuspid Aortic Valve	other	TIER 1 GENE	2019-02-01	N	NA	NEW	NA	5		NA	prakash_uwcmg_bav_2, prakash_uwcmg_bav_3	UW	WES	CMG	Complete	multiple	NA	NA	NA	5	N	N	N	N	N	N	N	N	NA	N	N	N	N	N	N	N	N	N	N	N	N	N	N	N	Y	N	N	N	N	N	N	N	28	Y	NA	N	June 2020 update: Families BAV522, BAV581, BAV065, BAV322, BNP20107. Families BAV065 and BAV322, inheritance "UK" as reported by Prakash.	Investigator	NA	prakash_uwcmg_bav_2-BMPER	NA	NA	NA	NA		Y	known gene, new phenotype
ACTA2	Bicuspid Aortic Valve	other	TIER 2 GENE	2019-02-01	N	NA	EXPAN	NA	1		NA	prakash_uwcmg_bav_2	UW	WES	CMG	Complete	multiple	NA	NA	NA	1	N	N	N	N	N	N	N	N	NA	N	N	N	N	N	N	N	N	N	N	N	N	N	N	N	Y	N	N	N	N	N	N	N	28	N	NA	N	Family BAV049, inheritance "UK" as reported by Prakash.	Investigator	NA	NA	NA	NA	NA	NA		Y	phenotype expansion
CTHRC1	Bicuspid Aortic Valve	AD	TIER 2 GENE	2019-02-01	N	NA	NEW	NA	1		NA	prakash_uwcmg_bav_2	UW	WES	CMG	Complete	multiple	NA	NA	NA	1	N	N	N	N	N	N	N	N	NA	N	N	N	N	N	N	N	N	N	N	N	N	N	N	N	Y	N	N	N	N	N	N	N	28	Y	NA	N	Family BAV064	Investigator	NA	prakash_uwcmg_bav_2-CTHRC1	NA	NA	NA	NA		Y	known gene, new phenotype
ZEB2	Bicuspid Aortic Valve	other	TIER 1 GENE	2019-02-01	N	NA	EXPAN	NA	2		NA	prakash_uwcmg_bav_2, prakash_uwcmg_bav_3	UW	WES	CMG	Complete	multiple	NA	NA	NA	2	N	N	N	N	N	N	N	N	NA	N	N	N	N	N	N	N	N	N	N	N	N	N	N	N	Y	N	N	N	N	N	N	N	28	N	NA	N	Family BAV249 and BAV375, inheritance "UK" as reported by Prakash. Old gene symbol ZEB.	Investigator	NA	prakash_uwcmg_bav_2-ZEB1	NA	NA	NA	NA		Y	phenotype expansion
ECE1	Bicuspid Aortic Valve	AD	TIER 2 GENE	2019-02-01	Y	NA	NEW	NA	1		NA	prakash_uwcmg_bav_2	UW	WES	CMG	Complete	multiple	NA	NA	NA	1	N	N	N	N	N	N	N	N	NA	N	N	N	N	N	N	N	N	N	N	N	N	N	N	N	Y	N	N	N	N	N	N	N	28	Y	NA	N	Family BAV433	Investigator	NA	prakash_uwcmg_bav_2-ECE1	NA	NA	NA	NA		Y	novel gene, new phenotype
JAG1	Bicuspid Aortic Valve	other	TIER 1 GENE	2019-02-01	N	NA	KNOWN	NA	1		NA	prakash_uwcmg_bav_2	UW	WES	CMG	Complete	multiple	NA	NA	NA	KPG	KPG	KPG	KPG	KPG	KPG	KPG	KPG	KPG	NA	N	N	N	N	N	N	N	N	N	N	N	N	N	N	N	Y	N	N	N	N	N	N	N	28	KPG	NA	N	Family BAV321, inheritance info not provided by Prakash. Also reported in family MG14391 however no record this family was in Prakash projects sequenced at UW.	Investigator	NA	NA	NA	NA	NA	NA		N	known gene, explained-known phenotype
NFATC1	Bicuspid Aortic Valve	other	TIER 2 GENE	2019-02-01	Y	NA	NEW	NA	1		NA	prakash_uwcmg_bav_2	UW	WES	CMG	Complete	multiple	NA	NA	NA	3	N	N	N	N	N	N	N	N	NA	N	N	N	N	N	N	N	N	N	N	N	N	N	N	N	Y	N	N	N	N	N	N	N	28	Y	NA	N	Family BAV227, inheritance "UK' as reported by Prakash. Also reported in families MG14770 and TAA689 however no record these families were in Prakash projects sequenced at UW.	Investigator	NA	prakash_uwcmg_bav_2-NFATC1	NA	NA	NA	NA		Y	novel gene, new phenotype
NOTCH1	Bicuspid Aortic Valve	other	TIER 1 GENE	2019-02-01	N	NA	KNOWN	NA	1		NA	prakash_uwcmg_bav_2	UW	WES	CMG	Complete	multiple	NA	NA	NA	KPG	KPG	KPG	KPG	KPG	KPG	KPG	KPG	KPG	NA	N	N	N	N	N	N	N	N	N	N	N	N	N	N	N	Y	N	N	N	N	N	N	N	28	N	NA	In-progress	Family BAV090, inheritance reported as "UK" by Prakash. Also has a candidate in SMAD6. As of Milewicz Dec 2019 update a manuscript is in progress with Prakash.	Investigator	NA	NA	NA	NA	NA	NA		N	known gene, explained-known phenotype
NS	Intracranial Aneurysm	multiple	N	2019-02-01	NS	NA	KNOWN	NA	154		NA	NA	Yale	WES	NHLBI-nonX01	Complete	AD	NS	NS	NS	NS	NS	NS	NS	NS	NS	NS	NS	NS	PS105800	N	N	N	N	N	N	N	N	N	N	N	N	N	N	N	N	N	N	N	N	N	N	N	28	NS	NA	NA	NA	NA	NA	NA	NS	4	NA	NA		N	NA
GM2A	GM2-GANGLIOSIDOSIS, AB VARIANT	AR homozygous	TIER 1 GENE	2019-02-01	N	NA	EXPAN	272750	1		26203402	NA	Yale	WES	CMG	Complete	AR	NA	NA	NA	5	N	N	N	N	N	N	N	N	NA	N	N	Y	N	N	N	N	N	N	N	N	N	N	N	N	N	N	N	N	N	N	N	N	28	N	NA	NA	N	NA	NA	NA	NA	23	NA	NA		Y	phenotype expansion
ARAP3	Craniosynostosis	de novo	TIER 2 GENE	2019-02-01	Y	NA	NEW	NA	1		28808027	NA	Yale	WES	CMG	Complete	multiple	NA	NA	NA	N	N	N	N	N	N	N	N	N	PS123100	N	N	N	N	N	N	N	N	Y	N	N	N	N	N	N	N	N	Y	N	N	N	N	N	28	N	NA	NA	N	NA	NA	NA	NA	78	NA	NA		Y	novel gene, new phenotype
AXIN1	Craniosynostosis	de novo	TIER 2 GENE	2019-02-01	N	NA	NEW	NA	1		NA	NA	Yale	WES	CMG	Complete	multiple	NA	NA	NA	N	N	N	N	N	N	N	N	N	PS123100	N	N	N	N	N	N	N	N	Y	N	N	N	N	N	N	N	N	Y	N	N	N	N	N	28	N	NA	NA	N	NA	NA	NA	NA	78	NA	NA		Y	known gene, new phenotype
DVL3	Craniosynostosis	de novo	TIER 2 GENE	2019-02-01	N	NA	NEW	NA	1		NA	NA	Yale	WES	CMG	Complete	multiple	NA	NA	NA	N	N	N	N	N	N	N	N	N	PS123100	N	N	N	N	N	N	N	N	Y	N	N	N	N	N	N	N	N	Y	N	N	N	N	N	28	N	NA	NA	N	NA	NA	NA	NA	78	NA	NA		Y	known gene, new phenotype
MESP1	Craniosynostosis	de novo	TIER 2 GENE	2019-02-01	Y	NA	NEW	NA	1		NA	NA	Yale	WES	CMG	Complete	multiple	NA	NA	NA	N	N	N	N	N	N	N	N	N	PS123100	N	N	N	N	N	N	N	N	Y	N	N	N	N	N	N	N	N	Y	N	N	N	N	N	28	N	NA	NA	N	NA	NA	NA	NA	78	NA	NA		Y	novel gene, new phenotype
NPHP4	Craniosynostosis	de novo	TIER 2 GENE	2019-02-01	N	NA	NEW	NA	1		NA	NA	Yale	WES	CMG	Complete	multiple	NA	NA	NA	N	N	N	N	N	N	N	N	N	PS123100	N	N	N	N	N	N	N	N	Y	N	N	N	N	N	N	N	N	Y	N	N	N	N	N	28	N	NA	NA	N	NA	NA	NA	NA	78	NA	NA		Y	known gene, new phenotype
PSMC2	Craniosynostosis	de novo	TIER 2 GENE	2019-02-01	Y	NA	NEW	NA	1		NA	NA	Yale	WES	CMG	Complete	multiple	NA	NA	NA	N	N	N	N	N	N	N	N	N	PS123100	N	N	N	N	N	N	N	N	Y	N	N	N	N	N	N	N	N	Y	N	N	N	N	N	28	N	NA	NA	N	NA	NA	NA	NA	78	NA	NA		Y	novel gene, new phenotype
PSMC5	Craniosynostosis	de novo	TIER 2 GENE	2019-02-01	Y	NA	NEW	NA	1		NA	NA	Yale	WES	CMG	Complete	multiple	NA	NA	NA	N	N	N	N	N	N	N	N	N	PS123100	N	N	N	N	N	N	N	N	Y	N	N	N	N	N	N	N	N	Y	N	N	N	N	N	28	N	NA	NA	N	NA	NA	NA	NA	78	NA	NA		Y	novel gene, new phenotype
RASAL2	Craniosynostosis	de novo	TIER 2 GENE	2019-02-01	Y	NA	NEW	NA	1		NA	NA	Yale	WES	CMG	Complete	multiple	NA	NA	NA	N	N	N	N	N	N	N	N	N	PS123100	N	N	N	N	N	N	N	N	Y	N	N	N	N	N	N	N	N	Y	N	N	N	N	N	28	N	NA	NA	N	NA	NA	NA	NA	78	NA	NA		Y	novel gene, new phenotype
SMURF1	Craniosynostosis	de novo	TIER 2 GENE	2019-02-01	Y	NA	NEW	NA	1		NA	NA	Yale	WES	CMG	Complete	multiple	NA	NA	NA	N	N	N	N	N	N	N	N	N	PS123100	N	N	N	N	N	N	N	N	Y	N	N	N	N	N	N	N	N	Y	N	N	N	N	N	28	N	NA	NA	N	NA	NA	NA	NA	78	NA	NA		Y	novel gene, new phenotype
SPRY1	Craniosynostosis	de novo	TIER 2 GENE	2019-02-01	Y	NA	NEW	NA	1		NA	NA	Yale	WES	CMG	Complete	multiple	NA	NA	NA	N	N	N	N	N	N	N	N	N	PS123100	N	N	N	N	N	N	N	N	Y	N	N	N	N	N	N	N	N	Y	N	N	N	N	N	28	N	NA	NA	N	NA	NA	NA	NA	78	NA	NA		Y	novel gene, new phenotype
SPRY4	Craniosynostosis	de novo	TIER 2 GENE	2019-02-01	N	NA	NEW	NA	1		NA	NA	Yale	WES	CMG	Complete	multiple	NA	NA	NA	N	N	N	N	N	N	N	N	N	PS123100	N	N	N	N	N	N	N	N	Y	N	N	N	N	N	N	N	N	Y	N	N	N	N	N	28	N	NA	NA	N	NA	NA	NA	NA	78	NA	NA		Y	known gene, new phenotype
NUP214	ENCEPHALOPATHY, ACUTE, INFECTION-INDUCED, SUSCEPTIBILITY TO, 9; IIAE9	AR	TIER 1 GENE	2019-01-30	Y	NA	NEW	NA	1		31178128	NA	BH	WES	CMG	Complete	AR	NA	NA	NA	2	y	N	N	y	N	N	N	N	618426	N	N	Y	N	N	N	N	N	N	N	N	N	N	N	N	N	N	N	N	N	N	N	N	28	Y	NA	NA	NA	NA	NA	NA	TBD	99410	NA	NA		Y	novel gene, new phenotype
QDPR	HYPERPHENYLALANINEMIA, BH4-DEFICIENT, C; HPABH4C	AR homozygous	TIER 1 GENE	2019-01-29	N	NA	KNOWN	261630	1		32022462	HK120	Broad	WGS	CMG	Complete	multiple	KPG	KPG	KPG	KPG	KPG	KPG	KPG	KPG	KPG	KPG	KPG	KPG	NA	N	N	Y	N	N	N	N	N	Y	N	N	N	N	N	Y	N	Y	N	N	N	Y	N	N	28	KPG	N	NA	NA	NA	NA	NA	NA	NA	3	Orphan		N	known gene, explained-known phenotype
SMC1A	CORNELIA DE LANGE SYNDROME 2; CDLS2	de novo	TIER 1 GENE	2019-01-29	N	NA	KNOWN	300590	1		NA	SWE_ALFam1	Broad	WES	CMG	Complete	multiple	KPG	KPG	KPG	KPG	KPG	KPG	KPG	KPG	KPG	KPG	KPG	KPG	NA	N	N	Y	N	N	N	N	N	Y	N	N	N	N	N	Y	N	N	N	N	Y	N	N	Y	28	KPG	N	NA	NA	NA	NA	NA	NA	NA	3	Orphan		N	known gene, explained-known phenotype
BAP1	Neurodevelopmental disorder	AR compound heterozygous	TIER 2 GENE	2019-01-27	Y	NA	NEW	NA	1		NA	OUN_HK124	Broad	WGS, REAN	CMG	Complete	multiple	NA	NA	NA	1	N	N	N	N	N	N	N	N	NA	N	N	Y	N	Y	Y	N	N	Y	Y	N	N	N	N	Y	N	N	N	N	N	Y	Y	N	28	Y	N	NA	NA	NA	NA	NA	NA	NA	3	Orphan		Y	novel gene, new phenotype
LINGO4	Neurodevelopmental disorder with dysmorphic features	AR homozygous	TIER 2 GENE	2019-01-27	Y	NA	NEW	NA	1		NA	OUN_HK130	Broad	REAN	CMG	Complete	multiple	NA	NA	NA	4	Y	N	N	N	N	N	N	N	NA	N	N	Y	N	Y	N	N	N	Y	Y	N	Y	N	N	Y	N	N	N	N	N	Y	N	Y	28	Y	N	NA	NA	NA	NA	NA	NA	NA	3	Orphan		Y	novel gene, new phenotype
MAP3K15	Neurodevelopmental disorder with dysmorphic features	X-linked	TIER 2 GENE	2019-01-27	Y	NA	NEW	NA	1		NA	OUN_HK125	Broad	REAN	CMG	Complete	multiple	NA	NA	NA	1	N	N	N	N	N	N	N	N	NA	N	N	Y	N	N	N	N	N	Y	N	Y	Y	N	N	Y	N	N	N	N	Y	N	Y	Y	28	Y	N	NA	NA	NA	NA	NA	NA	NA	3	Orphan		Y	novel gene, new phenotype
PHC2	Scaphocephaly, facial dysmorphisms, clinodactyly, Asperger syndrome	de novo	TIER 2 GENE	2019-01-27	Y	NA	NEW	NA	1		NA	OUN_HK128	Broad	REAN	CMG	Complete	multiple	NA	NA	NA	1	N	N	N	N	N	N	N	N	NA	N	N	Y	N	Y	Y	N	N	Y	N	N	Y	N	N	Y	N	Y	N	N	N	N	Y	N	28	Y	N	NA	NA	NA	NA	NA	NA	NA	3	Orphan		Y	novel gene, new phenotype
SLC35F4	IUGR, coarse facial features, proptosis, antenatal death	de novo	TIER 2 GENE	2019-01-27	Y	NA	NEW	NA	1		NA	OUN_HK138	Broad	REAN	CMG	Complete	multiple	NA	NA	NA	1	N	N	N	N	N	N	N	N	NA	N	N	N	N	Y	Y	N	N	Y	N	Y	N	N	N	N	N	N	N	N	N	N	N	N	28	Y	N	NA	NA	NA	NA	NA	NA	NA	3	Orphan		Y	novel gene, new phenotype
CPSF6	Neurodevelopmental disorder with muscle weakness	de novo	TIER 1 GENE	2019-01-27	Y	NA	NEW	NA	1		NA	OUN_HK140	Broad	REAN	CMG	Complete	multiple	NA	NA	NA	8	N	N	N	N	N	N	N	N	NA	N	N	Y	N	N	N	N	N	Y	N	N	N	N	N	Y	N	N	N	N	N	N	N	N	28	Y	N	NA	NA	NA	NA	NA	NA	NA	3	Orphan		Y	novel gene, new phenotype
POLRMT	Neurodevelopmental disorder, dysmorphic features, short stature	AR compound heterozygous	TIER 1 GENE	2019-01-27	Y	NA	NEW	NA	1		PMC7893070	OUN_HK134	Broad	REAN, WES	CMG	Complete	multiple	NA	NA	NA	7	N	N	N	N	N	N	N	N	NA	N	N	Y	N	Y	N	N	N	Y	N	Y	Y	N	N	Y	N	Y	N	N	Y	Y	N	N	28	Y	N	NA	NA	NA	NA	NA	NA	NA	3	Orphan		Y	novel gene, new phenotype
TET3	Neurodevelopmental disorder, dysmorphic features, seizures	de novo	TIER 1 GENE	2019-01-27	Y	NA	NEW	NA	2		31928709	Multiple	Broad	REAN, WGS	NHLBI- nonX01	Complete	multiple	NA	NA	NA	9	Y	N	N	N	N	N	N	N	NA	N	N	Y	N	Y	Y	N	N	Y	Y	Y	N	N	N	Y	Y	Y	N	Y	N	Y	Y	N	28	Y	N	NA	NA	NA	NA	NA	NA	NA	3	Orphan		Y	novel gene, new phenotype
WDR81	Neurodevelopmental disorder, dysmorphic features, short stature	AR compound heterozygous	TIER 1 GENE	2019-01-27	N	NA	UE	NA	1		NA	OUN_HK129	Broad	REAN	CMG	Complete	multiple	NA	NA	NA	3	N	N	N	N	N	N	N	N	NA	N	N	Y	N	N	N	N	N	N	Y	Y	N	N	N	Y	N	N	N	N	Y	N	N	N	28	Y	N	NA	NA	NA	NA	NA	NA	NA	3	Orphan		Y	known gene, unexplained-known phenotype
EEF2	Spinocerebellar ataxia 26	multiple	TIER 1 GENE	2019-01-27	N	NA	KNOWN	609306	1		NA	OUN_HK131	Broad	WGS, REAN	CMG	Complete	multiple	KPG	KPG	KPG	KPG	KPG	KPG	KPG	KPG	KPG	KPG	KPG	KPG	NA	N	N	N	N	Y	N	N	N	Y	N	N	Y	N	N	Y	N	N	N	N	Y	N	N	N	28	Y	N	NA	NA	NA	NA	NA	NA	NA	3	Orphan		N	known gene, explained-known phenotype
GABRG2	FEBRILE SEIZURES, FAMILIAL, 8; FEB8	multiple	TIER 1 GENE	2019-01-27	N	NA	KNOWN	607681	1		NA	OUN_HK139	Broad	REAN	CMG	Complete	multiple	KPG	KPG	KPG	KPG	KPG	KPG	KPG	KPG	KPG	KPG	KPG	KPG	NA	N	N	Y	N	N	N	N	N	Y	N	Y	N	N	N	N	N	N	N	N	N	N	N	Y	28	KPG	N	NA	NA	NA	NA	NA	NA	NA	3	Orphan		N	known gene, explained-known phenotype
SET	MENTAL RETARDATION, AUTOSOMAL DOMINANT 58; MRD58	de novo	TIER 1 GENE	2019-01-27	N	NA	KNOWN	618106	1		NA	OUN_HK135	Broad	REAN	CMG	Complete	multiple	KPG	KPG	KPG	KPG	KPG	KPG	KPG	KPG	KPG	KPG	KPG	KPG	NA	N	N	Y	N	N	N	N	N	N	N	N	N	N	N	N	N	Y	N	N	N	N	N	Y	28	Y	N	NA	NA	NA	NA	NA	NA	NA	3	Orphan		N	known gene, explained-known phenotype
NS	Methylmalonic aciduria, lactic acidemia, recurrent ketosis with hypoglycemia, short stature	multiple	N	2019-01-27	NS	NA	NEW	NA	1		NA	OUN_HK126	Broad	WGS, REAN	CMG	Complete	multiple	NS	NS	NS	NS	NS	NS	NS	NS	NS	NS	NS	NS	NA	N	N	Y	N	N	Y	N	N	Y	N	N	N	N	N	Y	N	Y	N	N	N	Y	N	N	28	NS	NS	NA	NA	NA	NA	NA	NS	NA	3	Orphan		Y	NA
NS	Microretrognathia, fusion of neck vertebrae, dental abnormalities, myopia	multiple	N	2019-01-27	NS	NA	NEW	NA	1		NA	OUN_HK123	Broad	REAN	CMG	Complete	multiple	NS	NS	NS	NS	NS	NS	NS	NS	NS	NS	NS	NS	NA	N	N	Y	N	Y	N	N	N	Y	Y	N	Y	N	N	Y	N	N	N	N	N	N	N	N	28	NS	NS	NA	NA	NA	NA	NA	NS	NA	3	Orphan		Y	NA
NS	Muscle weakness, cognitive impairment, gait disturbance, equinovarus deformity	multiple	N	2019-01-27	NS	NA	NEW	NA	1		NA	CP	Broad	WGS	CMG	Complete	multiple	NS	NS	NS	NS	NS	NS	NS	NS	NS	NS	NS	NS	NA	N	N	N	N	N	N	N	N	N	N	N	N	N	N	N	N	N	N	N	N	N	N	N	28	NS	NS	NA	NA	NA	NA	NA	NS	NA	4	Muscle		Y	NA
NS	Myopathy, cognitive impairment, eye abnormalities	multiple	N	2019-01-27	NS	NA	NEW	NA	1		NA	AI	Broad	WGS	CMG	Complete	multiple	NS	NS	NS	NS	NS	NS	NS	NS	NS	NS	NS	NS	NA	N	N	N	N	N	N	N	N	N	N	N	N	N	N	N	N	N	N	N	N	N	N	N	28	NS	NS	NA	NA	NA	NA	NA	NS	NA	3	Muscle		Y	NA
RREB1	Van Den Ende-Gupta Syndrome	other	TIER 2 GENE	2019-01-27	Y	NA	NEW	NA	1		NA	bamshad_external_uwcmg_vdegs_1, bamshad_uwcmg_vdegs_3	UW	WES	CMG	Complete	multiple	NA	NA	NA	1	Y	N	Y	N	N	N	N	N	NA	N	N	Y	N	N	N	N	N	Y	N	N	Y	N	N	Y	N	N	Y	N	N	N	N	N	28	Y	NA	N	NA	Colby Marvin, Janson White	cog	bamshad_uwcmg_vdegs_3-RREB1	NA	NA	NA	NA		Y	novel gene, new phenotype
EBF3	HYPOTONIA, ATAXIA, AND DELAYED DEVELOPMENT SYNDROME; HADDS	de novo	TIER 1 GENE	2019-01-26	N	NA	KNOWN	617330	4		NA	Multiple	Broad	WGS, WES	CMG	Complete	multiple	KPG	KPG	KPG	KPG	KPG	KPG	KPG	KPG	KPG	KPG	KPG	KPG	NA	N	N	Y	N	Y	N	N	N	Y	N	N	Y	N	N	Y	N	Y	N	N	N	Y	Y	N	28	KPG	N	NA	NA	NA	NA	NA	NA	NA	4	Orphan		N	known gene, explained-known phenotype
IGHMBP2	CHARCOT-MARIE-TOOTH DISEASE, AXONAL, TYPE 2S; CMT2S	multiple	TIER 1 GENE	2019-01-26	N	NA	KNOWN	616155	2		NA	Multiple	Broad	WGS, WES	NHLBI- nonX01	Complete	multiple	KPG	KPG	KPG	KPG	KPG	KPG	KPG	KPG	KPG	KPG	KPG	KPG	NA	N	N	Y	N	N	N	N	N	N	N	N	N	N	N	Y	N	Y	N	Y	N	N	N	N	28	KPG	N	NA	NA	NA	NA	NA	NA	NA	3	Muscle		N	known gene, explained-known phenotype
NS	Congenital heart disease	multiple	N	2019-01-26	NS	NA	NEW	NA	10		NA	Multiple	Broad	WGS	NHLBI- X01	Complete	multiple	NS	NS	NS	NS	NS	NS	NS	NS	NS	NS	NS	NS	NA	N	N	N	N	N	N	N	N	N	N	N	N	N	N	N	Y	N	N	N	N	N	N	N	28	NS	NS	NA	NA	NA	NA	NA	NS	NA	3	Heart		Y	NA
NS	Structural brain abnormalities, developmental delay	multiple	N	2019-01-26	NS	NA	NEW	NA	1		NA	MAN_1300	Broad	WGS	CMG	Complete	multiple	NS	NS	NS	NS	NS	NS	NS	NS	NS	NS	NS	NS	NA	N	N	Y	N	Y	N	N	N	N	N	N	N	N	N	Y	N	N	N	N	N	N	N	N	28	NS	NS	NA	NA	NA	NA	NA	NS	NA	3	Orphan		Y	NA
AC008755.1	Cryptogenic liver cirrhosis, cholestasis, abnormality of copper homeostasis, myoclonus, cafe au lait macules, hypoplastic 5th toenails	AR homozygous	TIER 2 GENE	2019-01-23	Y	NA	NEW	NA	1		NA	MAN_1423	Broad	WES	CMG	Complete	multiple	NA	NA	NA	1	N	N	N	N	N	N	N	N	NA	N	N	Y	N	N	N	N	N	N	N	N	N	N	N	Y	N	Y	N	N	N	Y	N	Y	29	Y	N	NA	NA	NA	NA	NA	NA	NA	3	Orphan		Y	novel gene, new phenotype
ARRB1	Congential nystagmus, contracture of the fifth digits bilaterally, clinodactyly of fifth toes	de novo	TIER 2 GENE	2019-01-23	Y	NA	NEW	NA	1		NA	MAN_1224	Broad	WES	CMG	Complete	multiple	NA	NA	NA	1	Y	N	N	N	N	N	N	N	NA	N	N	Y	N	Y	N	N	N	N	N	N	Y	N	N	Y	N	N	N	N	N	N	N	N	29	Y	N	NA	NA	NA	NA	NA	NA	NA	3	Orphan		Y	novel gene, new phenotype
MUSK	Skeletal dysplasia, Omphalocele	multiple	TIER 2 GENE	2019-01-23	N	NA	EXPAN	NA	1		NA	MAN_1438	Broad	WES	NHLBI- nonX01	Complete	other	NA	NA	NA	1	N	N	N	N	N	N	N	N	NA	N	N	N	N	N	N	N	N	N	N	N	Y	N	N	Y	N	Y	N	Y	N	N	N	N	29	Y	N	NA	NA	NA	NA	NA	NA	NA	3	Orphan		Y	phenotype expansion
MYH6	Congenital muscular dystrophy	de novo	TIER 2 GENE	2019-01-23	N	NA	NEW	NA	1		NA	MAN_1107	Broad	WES	NHLBI- nonX01	Complete	other	NA	NA	NA	1	Y	N	Y	N	N	N	N	N	NA	N	N	Y	N	N	N	N	N	Y	N	N	N	N	N	Y	N	Y	N	Y	N	Y	N	N	29	Y	N	NA	NA	NA	NA	NA	NA	NA	3	Orphan		Y	known gene, new phenotype
OSBPL5	Extreme prematurity, immunodeficiency, NEC	AR compound heterozygous	TIER 2 GENE	2019-01-23	Y	NA	NEW	NA	1		NA	MAN_1398	Broad	WES	NHLBI- nonX01	Complete	multiple	NA	NA	NA	1	Y	N	N	N	N	N	N	N	NA	N	N	N	N	N	N	N	N	N	N	N	N	N	Y	N	Y	Y	N	Y	N	N	N	N	29	Y	N	NA	NA	NA	NA	NA	NA	NA	3	Orphan		Y	novel gene, new phenotype
PHLDB1	Interstitial lung disease	AR compound heterozygous	TIER 2 GENE	2019-01-23	Y	NA	NEW	NA	1		NA	MAN_1447	Broad	WES	NHLBI- nonX01	Complete	other	NA	NA	NA	1	Y	N	N	N	N	N	N	N	NA	N	N	N	N	N	N	N	N	N	N	N	N	N	N	N	Y	N	N	Y	N	N	N	N	29	Y	N	NA	NA	NA	NA	NA	NA	NA	3	Orphan		Y	novel gene, new phenotype
UBN2	Dandy Walker Malformation, corneal clouding, cataracts, arachnoid cyst, aplasia cutis	multiple	TIER 2 GENE	2019-01-23	Y	NA	NEW	NA	1		NA	MAN_1334	Broad	WES	NHLBI- nonX01	Complete	multiple	NA	NA	NA	1	Y	N	N	N	N	Y	N	N	NA	N	N	N	N	Y	N	N	N	N	N	N	N	N	N	Y	N	N	N	Y	N	N	N	Y	29	Y	N	NA	NA	NA	NA	NA	NA	NA	3	Orphan		Y	novel gene, new phenotype
ZBTB46	Congenital heart defect, Congenital diaphragmatic hernia, Duodenal atresia, Anotia, Vertebral anomalies	de novo	TIER 2 GENE	2019-01-23	Y	NA	NEW	NA	1		NA	MAN_1428	Broad	WES	CMG	Complete	other	NA	NA	NA	1	N	N	N	N	N	N	N	N	NA	N	N	N	N	N	Y	N	N	N	N	N	N	N	N	Y	Y	Y	N	N	Y	N	N	N	29	Y	N	NA	NA	NA	NA	NA	NA	NA	3	Orphan		Y	novel gene, new phenotype
PRKAR1A	ACRODYSOSTOSIS 1 WITH OR WITHOUT HORMONE RESISTANCE; ACRDYS1	de novo	TIER 1 GENE	2019-01-23	N	NA	EXPAN	NA	1		NA	MAN_1413	Broad	WES	NHLBI- nonX01	Complete	multiple	NA	NA	NA	2	N	N	N	N	N	N	N	N	NA	N	N	Y	N	N	Y	N	Y	Y	N	Y	N	N	N	Y	N	Y	N	Y	Y	N	N	N	29	N	N	NA	NA	NA	NA	NA	NA	NA	3	Orphan		Y	phenotype expansion
ANKRD11	KBG SYNDROME; KBGS	de novo	TIER 1 GENE	2019-01-23	N	NA	KNOWN	148050	1		NA	MAN_1299	Broad	WES	CMG	Complete	multiple	KPG	KPG	KPG	KPG	KPG	KPG	KPG	KPG	KPG	KPG	KPG	KPG	NA	N	Y	Y	N	Y	N	N	N	Y	N	N	N	N	N	Y	N	Y	N	N	Y	N	N	N	29	KPG	N	NA	NA	NA	NA	NA	NA	NA	3	Orphan		N	known gene, explained-known phenotype
KANSL1	KOOLEN-DE VRIES SYNDROME; KDVS	de novo	TIER 1 GENE	2019-01-23	N	NA	KNOWN	610443	3		NA	Multiple	Broad	WES	CMG	Complete	multiple	KPG	KPG	KPG	KPG	KPG	KPG	KPG	KPG	KPG	KPG	KPG	KPG	NA	N	N	Y	N	N	N	N	N	N	N	Y	N	N	N	Y	N	N	N	N	N	Y	N	N	29	KPG	N	NA	NA	NA	NA	NA	NA	NA	3	Orphan		N	known gene, explained-known phenotype
USP9X	MENTAL RETARDATION, X-LINKED 99, SYNDROMIC, FEMALE-RESTRICTED; MRXS99F	de novo	TIER 1 GENE	2019-01-23	N	NA	KNOWN	300968	2		NA	Multiple	Broad	WES	CMG	Complete	other	KPG	KPG	KPG	KPG	KPG	KPG	KPG	KPG	KPG	KPG	KPG	KPG	NA	N	N	Y	N	N	N	N	N	Y	N	N	Y	N	N	Y	Y	Y	N	N	N	N	N	Y	29	KPG	N	NA	NA	NA	NA	NA	NA	NA	3	Orphan		N	known gene, explained-known phenotype
NS	arthrogryposis multiplex congenita, macrocephaly, facial dysmorphism, small for gestational age, cleft palate	multiple	N	2019-01-23	NS	NA	NEW	NA	1		NA	MAN_1344	Broad	WES	CMG	Complete	multiple	NS	NS	NS	NS	NS	NS	NS	NS	NS	NS	NS	NS	NA	N	N	N	N	Y	Y	N	N	Y	N	Y	Y	N	N	Y	N	N	N	N	Y	N	N	N	29	NS	NS	NA	NA	NA	NA	NA	NS	NA	2	Orphan		Y	NA
NS	chronic lung disease, right sided ptosis, developmental delay, growth delay, mild adrenal insufficiency	multiple	N	2019-01-23	NS	NA	NEW	NA	1		NA	MAN_1460	Broad	WES	NHLBI- nonX01	Complete	other	NS	NS	NS	NS	NS	NS	NS	NS	NS	NS	NS	NS	NA	N	N	Y	N	Y	N	N	Y	N	Y	Y	N	N	N	N	Y	Y	N	Y	N	Y	N	Y	29	NS	NS	NA	NA	NA	NA	NA	NS	NA	1	Orphan		Y	NA
NS	Congenital heart defect, renal agenesis, hearing impairment, ear malformation	multiple	N	2019-01-23	NS	NA	NEW	NA	1		NA	MAN_0991	Broad	WES	NHLBI- nonX01	Complete	other	NS	NS	NS	NS	NS	NS	NS	NS	NS	NS	NS	NS	NA	N	N	N	N	N	N	N	Y	N	N	Y	N	N	N	Y	Y	Y	N	Y	Y	Y	Y	N	29	NS	NS	NA	NA	NA	NA	NA	NS	NA	3	Orphan		Y	NA
NS	Global developmental delay, dysmorphic facies, craniosynostosis	multiple	N	2019-01-23	NS	NA	NEW	NA	1		NA	MAN_0813	Broad	WES	CMG	Complete	multiple	NS	NS	NS	NS	NS	NS	NS	NS	NS	NS	NS	NS	NA	N	N	Y	N	Y	N	N	N	Y	N	N	N	N	N	Y	N	N	N	N	Y	N	N	Y	29	NS	NS	NA	NA	NA	NA	NA	NS	NA	1	Orphan		Y	NA
NS	Hypercoiling of umbilical cord	multiple	N	2019-01-23	NS	NA	NEW	NA	1		NA	MAN_0733	Broad	WES	CMG	Complete	multiple	NS	NS	NS	NS	NS	NS	NS	NS	NS	NS	NS	NS	NA	N	N	N	N	N	Y	N	N	N	N	N	N	N	N	N	N	N	N	N	N	N	N	N	29	NS	NS	NA	NA	NA	NA	NA	NS	NA	3	Orphan		Y	NA
NS	Hypercoiling of umbilical cord	multiple	N	2019-01-23	NS	NA	NEW	NA	1		NA	MAN_1404	Broad	WES	CMG	Complete	AR	NS	NS	NS	NS	NS	NS	NS	NS	NS	NS	NS	NS	NA	N	N	N	N	N	Y	N	N	N	N	N	N	N	N	N	N	N	N	N	N	N	N	N	29	NS	NS	NA	NA	NA	NA	NA	NS	NA	3	Orphan		Y	NA
NS	Omphalocele, hypotonia	multiple	N	2019-01-23	NS	NA	NEW	NA	1		NA	MAN_0202	Broad	WES	CMG	Complete	multiple	NS	NS	NS	NS	NS	NS	NS	NS	NS	NS	NS	NS	NA	N	N	N	N	N	N	N	N	N	N	N	N	N	N	Y	N	N	N	N	N	N	N	N	29	NS	NS	NA	NA	NA	NA	NA	NS	NA	3	Orphan		Y	NA
NS	Pentalogy of cantrell, omphalocele, anasarca	multiple	N	2019-01-23	NS	NA	NEW	NA	1		NA	MAN_1409	Broad	WES	CMG	Complete	other	NS	NS	NS	NS	NS	NS	NS	NS	NS	NS	NS	NS	NA	N	N	N	N	N	N	N	N	N	N	Y	N	N	N	Y	Y	Y	N	N	N	Y	Y	N	29	NS	NS	NA	NA	NA	NA	NA	NS	NA	1	Orphan		Y	NA
NS	Zinc deficiency, hypotonia, speech delay	multiple	N	2019-01-23	NS	NA	NEW	NA	1		NA	MAN_1358	Broad	WES	CMG	Complete	multiple	NS	NS	NS	NS	NS	NS	NS	NS	NS	NS	NS	NS	NA	N	N	Y	N	N	N	N	N	N	Y	N	N	N	N	Y	N	Y	N	N	N	Y	N	N	29	NS	NS	NA	NA	NA	NA	NA	NS	NA	2	Orphan		Y	NA
TCF20	INTELLECTUAL DISABILITY, DYSMORPHIC FEATURES, HYPOTONIA, AND NEUROLOGICAL IMPAIRMENTS	de novo	TIER 1 GENE	2019-01-18	Y	NA	NEW	NA	1		30819258	NA	BH	WES	CMG	Complete	de novo	NA	NA	4	29	N	N	N	N	N	N	N	N	NA	N	N	Y	N	N	N	N	N	N	N	N	N	N	N	Y	N	N	N	N	N	N	N	N	29	Y	Y	NA	Published	NA	NA	NA	Y	3692	NA	NA		Y	novel gene, new phenotype
TRAPPC5	Neurodevelopmental Disorder	AR compound heterozygous	TIER 2 GENE	2019-01-17	Y	NA	NEW	NA	1		NA	bamshad_external_uwcmg_ndd_1	UW	WES	CMG	Complete	AR	NA	NA	NA	NA	NA	NA	NA	NA	NA	NA	NA	NA	NA	NA	NA	NA	NA	NA	NA	NA	NA	NA	NA	NA	NA	NA	NA	NA	NA	NA	NA	NA	NA	NA	NA	NA	29	Y	NA	NA	Proband has affected sister; TRAPPC5 in a complex with other genes TRAPPC6B, TRAPPC9	Daniel McGoldrick	cog,str	bamshad_external_uwcmg_ndd_1-TRAPPC5	NA	NA	NA	NA		Y	novel gene, new phenotype
ZNF292	Intellectual disability with autism spectrum disorder	de novo	TIER 1 GENE	2019-01-15	Y	NA	NEW	NA	1		NA	bamshad_external_uwcmg_mg2fam71_1	UW	WES	CMG	Complete	multiple	NA	NA	NA	23	N	N	Y	N	N	N	N	N	NA	N	N	Y	N	N	N	N	N	N	N	N	N	N	N	N	N	N	N	N	N	N	N	N	29	N	Y	In-progress	This case is an external MyGene2 project, reprocessing was not necessary.	Investigator	cog	NA	NA	NA	NA	NA		Y	novel gene, new phenotype
HOXC8	Rhizomelia, neurodevelopmental disorder, short thorax	multiple	TIER 2 GENE	2019-01-14	Y	NA	NEW	NA	1		NA	VCGS_FAM148	Broad	WGS	NHLBI- nonX01	Complete	multiple	NA	NA	NA	1	N	N	N	N	N	N	N	N	NA	N	N	Y	N	N	N	N	N	N	Y	N	Y	N	N	Y	Y	Y	N	Y	N	N	N	N	29	Y	N	NA	NA	NA	NA	NA	NA	NA	3	Orphan		Y	novel gene, new phenotype
TRABD2B	Intellectual disability, cardiomyopathy, retinal dystrophy, lower limb contractures	de novo	TIER 2 GENE	2019-01-14	Y	NA	NEW	NA	1		NA	VCGS_FAM147	Broad	WGS	CMG	Complete	multiple	NA	NA	NA	1	N	N	N	N	N	N	N	N	NA	N	N	N	N	N	N	N	N	N	N	N	N	N	N	N	N	N	N	N	N	N	N	N	29	Y	N	NA	NA	NA	NA	NA	NA	NA	3	Orphan		Y	novel gene, new phenotype
CHRNE	MYASTHENIC SYNDROME, CONGENITAL, 4C, ASSOCIATED WITH ACETYLCHOLINE RECEPTOR DEFICIENCY; CMS4C	AR compound heterozygous	TIER 1 GENE	2019-01-14	N	NA	KNOWN	608931	1		NA	TOP_922	Broad	WES	NHLBI- nonX01	Complete	multiple	KPG	KPG	KPG	KPG	KPG	KPG	KPG	KPG	KPG	KPG	KPG	KPG	NA	N	N	N	N	Y	N	N	N	N	N	N	N	N	N	Y	N	N	N	Y	N	N	N	N	29	KPG	N	NA	NA	NA	NA	NA	NA	NA	1	Muscle		N	known gene, explained-known phenotype
MFN2	CHARCOT-MARIE-TOOTH DISEASE, AXONAL, AUTOSOMAL DOMINANT, TYPE 2A2A; CMT2A2A	de novo	TIER 1 GENE	2019-01-14	N	NA	KNOWN	609260	1		NA	BON_B18-73	Broad	WES	CMG	Complete	multiple	KPG	KPG	KPG	KPG	KPG	KPG	KPG	KPG	KPG	KPG	KPG	KPG	NA	N	N	Y	N	N	N	N	N	N	N	N	Y	N	N	Y	N	N	N	N	N	N	N	N	29	KPG	N	NA	NA	NA	NA	NA	NA	NA	3	Muscle		N	known gene, explained-known phenotype
MORC2	Developmental delay, impaired growth, dysmorphic facies, and axonal neuropathy	de novo	TIER 1 GENE	2019-01-14	N	NA	KNOWN	619090	1		NA	VCGS_FAM150	Broad	WGS	CMG	Complete	multiple	KPG	KPG	KPG	KPG	KPG	KPG	KPG	KPG	KPG	KPG	KPG	KPG	NA	N	N	Y	N	Y	N	N	N	N	N	Y	N	N	N	Y	N	N	N	N	Y	N	N	N	29	KPG	N	NA	NA	NA	NA	NA	NA	NA	3	Orphan		N	known gene, explained-known phenotype
PNPT1	COMBINED OXIDATIVE PHOSPHORYLATION DEFICIENCY 13; COXPD13	AR compound heterozygous	TIER 1 GENE	2019-01-14	N	NA	KNOWN	614932	2		NA	Multiple	Broad	WES	CMG	Complete	multiple	KPG	KPG	KPG	KPG	KPG	KPG	KPG	KPG	KPG	KPG	KPG	KPG	NA	N	N	Y	N	Y	N	N	N	Y	N	N	Y	N	N	Y	N	N	N	N	Y	Y	N	N	29	KPG	N	NA	NA	NA	NA	NA	NA	NA	1	Muscle		N	known gene, explained-known phenotype
NS	Infantile spasms, Cortical visual impairment, Severe global developmental delay	multiple	N	2019-01-14	NS	NA	NEW	NA	1		NA	VCGS_FAM149	Broad	WGS	CMG	Complete	multiple	NS	NS	NS	NS	NS	NS	NS	NS	NS	NS	NS	NS	NA	N	N	Y	N	Y	N	N	N	N	N	N	N	N	N	N	N	N	N	N	N	N	N	N	29	Y	NS	NA	NA	NA	NA	NA	NS	NA	3	Orphan		Y	NA
NS	Myopathy with contractures	multiple	N	2019-01-14	NS	NA	NEW	NA	1		NA	BON_B16-39	Broad	WES	CMG	Complete	multiple	NS	NS	NS	NS	NS	NS	NS	NS	NS	NS	NS	NS	NA	N	N	Y	N	N	N	N	N	N	N	N	N	N	N	Y	N	N	N	N	N	N	N	N	29	NS	NS	NA	NA	NA	NA	NA	NS	NA	1	Muscle		Y	NA
NS	Neurodevelopmental disorder with muscle weakness	multiple	N	2019-01-14	NS	NA	NEW	NA	1		NA	BON_B16-116	Broad	WES	CMG	Complete	multiple	NS	NS	NS	NS	NS	NS	NS	NS	NS	NS	NS	NS	NA	N	N	Y	N	N	N	N	N	N	N	N	N	N	N	Y	N	N	N	N	N	N	N	N	29	NS	NS	NA	NA	NA	NA	NA	NS	NA	3	Muscle		Y	NA
ANK2	Agenesis of corpus callosum	multiple	TIER 2 GENE	2019-01-11	N	NA	NEW	NA	2		NA	Multiple	Broad	WES	CMG	Complete	multiple	NA	NA	NA	1	N	N	N	N	N	N	N	N	NA	N	N	Y	N	Y	N	N	N	N	N	N	N	N	N	N	N	N	N	N	N	N	N	N	29	Y	N	NA	NA	NA	NA	NA	NA	NA	3	Neuro		Y	known gene, new phenotype
AP2M1	Agenesis of corpus callosum	de novo	TIER 2 GENE	2019-01-11	N	NA	EXPAN	NA	1		NA	SHE_2751	Broad	WES	CMG	Complete	multiple	NA	NA	NA	1	N	N	N	N	N	N	N	N	NA	N	N	Y	N	N	N	N	N	N	N	N	N	N	N	N	N	N	N	N	N	N	N	N	29	Y	N	NA	NA	NA	NA	NA	NA	NA	3	Neuro		Y	phenotype expansion
APBA2	Agenesis of corpus callosum	AR compound heterozygous	TIER 2 GENE	2019-01-11	Y	NA	NEW	NA	1		NA	SHE_1333	Broad	WES	CMG	Complete	multiple	NA	NA	NA	1	N	N	N	N	N	N	N	N	NA	N	N	Y	N	N	N	N	N	N	N	N	N	N	N	N	N	N	N	N	N	N	N	N	29	Y	N	NA	NA	NA	NA	NA	NA	NA	3	Neuro		Y	novel gene, new phenotype
ARHGAP35	Agenesis of corpus callosum	de novo	TIER 2 GENE	2019-01-11	Y	NA	NEW	NA	1		NA	SHE_1517	Broad	WES	CMG	Complete	multiple	NA	NA	NA	1	N	N	N	N	N	N	N	N	NA	N	N	Y	N	N	N	N	N	N	N	N	N	N	N	N	N	N	N	N	N	N	N	N	29	Y	N	NA	NA	NA	NA	NA	NA	NA	3	Neuro		Y	novel gene, new phenotype
ATAD2B	Agenesis of corpus callosum	de novo	TIER 2 GENE	2019-01-11	Y	NA	NEW	NA	1		NA	SHE_1810	Broad	WES	CMG	Complete	multiple	NA	NA	NA	1	N	N	N	N	N	N	N	N	NA	N	N	Y	N	Y	N	N	N	N	N	N	N	N	N	Y	N	N	N	N	Y	Y	N	N	29	Y	N	NA	NA	NA	NA	NA	NA	NA	3	Neuro		Y	novel gene, new phenotype
ATP7B	Agenesis of corpus callosum	AR compound heterozygous	TIER 2 GENE	2019-01-11	N	NA	EXPAN	NA	1		NA	SHE_1296	Broad	WES	CMG	Complete	multiple	NA	NA	NA	1	N	N	N	N	N	N	N	N	NA	N	N	Y	N	N	N	N	N	N	N	N	N	N	N	N	N	N	N	N	N	N	N	N	29	Y	N	NA	NA	NA	NA	NA	NA	NA	3	Neuro		Y	phenotype expansion
BSN	Agenesis of corpus callosum	AR compound heterozygous	TIER 2 GENE	2019-01-11	Y	NA	NEW	NA	1		NA	SHE_1052	Broad	WES	CMG	Complete	multiple	NA	NA	NA	1	N	N	N	N	N	N	N	N	NA	N	N	Y	N	N	N	N	N	N	N	N	N	N	N	N	N	N	N	N	N	N	N	N	29	Y	N	NA	NA	NA	NA	NA	NA	NA	3	Neuro		Y	novel gene, new phenotype
C4orf48	Agenesis of corpus callosum	AR homozygous	TIER 2 GENE	2019-01-11	Y	NA	NEW	NA	1		NA	SHE_1311	Broad	WES	CMG	Complete	multiple	NA	NA	NA	1	N	N	N	N	N	N	N	N	NA	N	N	Y	N	N	N	N	N	N	N	N	N	N	N	N	N	N	N	N	N	N	N	N	29	Y	N	NA	NA	NA	NA	NA	NA	NA	3	Neuro		Y	novel gene, new phenotype
CNV:8:47396279-133476701	Agenesis of corpus callosum	de novo	TIER 2 GENE	2019-01-11	Y	NA	NEW	NA	1		NA	SHE_1797	Broad	WES	CMG	Complete	multiple	NA	NA	NA	1	N	N	N	N	N	N	N	N	NA	N	N	Y	N	N	N	N	N	N	N	N	N	N	N	N	N	N	N	N	N	N	N	N	29	N	N	NA	NA	NA	NA	NA	NA	NA	3	Neuro		Y	novel gene, new phenotype
CNV[DUP:chr15:75210652-82836206 + DUP:chr15:22851542-34367294 + DUP:chr15:42359403-42412415 + DUP:chr15:90201361-101820295 + DUP:chr15:52223447-55629102 + DUP:chr15:45661858-50047562 + DUP:chr15:41182628-42357033 + DUP:chr15:42415024-43152043 + DUP:chr15:40363528-40383420 + DUP:chr15:50686434-50765804 + DUP:chr15:64145529-64500264 + DUP:chr15:52109166-52135854 + DUP:chr15:60488187-63983852 + DUP:chr15:43753727-44974053 + DUP:chr15:52147362-52214788]	Agenesis of corpus callosum	de novo	TIER 2 GENE	2019-01-11	Y	NA	NEW	NA	1		NA	SHE_1804	Broad	WES	CMG	Complete	multiple	NA	NA	NA	1	N	N	N	N	N	N	N	N	NA	N	N	Y	N	N	N	N	N	N	N	N	N	N	N	N	N	N	N	N	N	N	N	N	29	N	N	NA	NA	NA	NA	NA	NA	NA	3	Neuro		Y	novel gene, new phenotype
DDX17	Agenesis of corpus callosum	de novo	TIER 2 GENE	2019-01-11	Y	NA	NEW	NA	1		NA	SHE_1456	Broad	WES	CMG	Complete	multiple	NA	NA	NA	1	N	N	N	N	N	N	N	N	NA	N	N	Y	N	N	N	N	N	N	N	N	N	N	N	N	N	N	N	N	N	N	N	N	29	Y	N	NA	NA	NA	NA	NA	NA	NA	3	Neuro		Y	novel gene, new phenotype
DEL:chr1:24373605-26284321	Agenesis of corpus callosum, Mild global developmental delay	de novo	TIER 2 GENE	2019-01-11	Y	NA	NEW	NA	1		NA	SHE_1849	Broad	WES	CMG	Complete	multiple	NA	NA	NA	1	N	N	N	N	N	N	N	N	NA	N	N	Y	N	Y	N	N	N	N	N	N	N	N	N	N	N	N	N	N	N	N	N	N	29	Y	N	NA	NA	NA	NA	NA	NA	NA	3	Neuro		Y	novel gene, new phenotype
DEL:chr3:124264401-124269353	Agenesis of corpus callosum	multiple	TIER 2 GENE	2019-01-11	Y	NA	NEW	NA	1		NA	SHE_1290	Broad	WES	CMG	Complete	multiple	NA	NA	NA	1	N	N	N	N	N	N	N	N	NA	N	N	Y	N	N	N	N	N	N	N	N	N	N	N	N	N	N	N	N	N	N	N	N	29	Y	N	NA	NA	NA	NA	NA	NA	NA	3	Neuro		Y	novel gene, new phenotype
DHX36	Agenesis of corpus callosum	multiple	TIER 2 GENE	2019-01-11	Y	NA	NEW	NA	1		NA	SHE_1279	Broad	WES	CMG	Complete	multiple	NA	NA	NA	1	N	N	N	N	N	N	N	N	NA	N	N	Y	N	N	N	N	N	N	N	N	N	N	N	N	N	N	N	N	N	N	N	N	29	Y	N	NA	NA	NA	NA	NA	NA	NA	3	Neuro		Y	novel gene, new phenotype
DLGAP2	Agenesis of corpus callosum	AR compound heterozygous	TIER 2 GENE	2019-01-11	Y	NA	NEW	NA	1		NA	SHE_1292	Broad	WES	CMG	Complete	multiple	NA	NA	NA	1	N	N	N	N	N	N	N	N	NA	N	N	Y	N	N	N	N	N	N	N	N	N	N	N	N	N	N	N	N	N	N	N	N	29	Y	N	NA	NA	NA	NA	NA	NA	NA	3	Neuro		Y	novel gene, new phenotype
FAM50A	Agenesis of corpus callosum	de novo	TIER 2 GENE	2019-01-11	Y	NA	NEW	NA	1		NA	SHE_1443	Broad	WES	CMG	Complete	multiple	NA	NA	NA	1	N	N	N	N	N	N	N	N	NA	N	N	Y	N	N	N	N	N	N	N	N	N	N	N	N	N	N	N	N	N	N	N	N	29	Y	N	NA	NA	NA	NA	NA	NA	NA	3	Neuro		Y	novel gene, new phenotype
FER1L6	Agenesis of corpus callosum	AR compound heterozygous	TIER 2 GENE	2019-01-11	Y	NA	NEW	NA	1		NA	SHE_1289	Broad	WES	CMG	Complete	multiple	NA	NA	NA	1	N	N	N	N	N	N	N	N	NA	N	N	Y	N	N	N	N	N	N	N	N	N	N	N	N	N	N	N	N	N	N	N	N	29	Y	N	NA	NA	NA	NA	NA	NA	NA	3	Neuro		Y	novel gene, new phenotype
GRIP2	Agenesis of corpus callosum	AR compound heterozygous	TIER 2 GENE	2019-01-11	Y	NA	NEW	NA	1		NA	SHE_2705	Broad	WES	CMG	Complete	multiple	NA	NA	NA	1	N	N	N	N	N	N	N	N	NA	N	N	Y	N	N	N	N	N	N	N	N	N	N	N	N	N	N	N	N	N	N	N	N	29	Y	N	NA	NA	NA	NA	NA	NA	NA	3	Neuro		Y	novel gene, new phenotype
GSPT2	Agenesis of corpus callosum	X-linked	TIER 2 GENE	2019-01-11	Y	NA	NEW	NA	1		NA	SHE_1870	Broad	WES	CMG	Complete	multiple	NA	NA	NA	1	N	N	N	N	N	N	N	N	NA	N	N	Y	N	N	N	N	N	N	N	N	N	N	Y	N	N	N	N	N	N	N	Y	N	29	Y	N	NA	NA	NA	NA	NA	NA	NA	1	Neuro		Y	novel gene, new phenotype
HERC1	Agenesis of corpus callosum	de novo	TIER 2 GENE	2019-01-11	N	NA	EXPAN	NA	1		NA	SHE_1476	Broad	WES	CMG	Complete	multiple	NA	NA	NA	1	N	N	N	N	N	N	N	N	NA	N	N	Y	N	N	N	N	N	N	N	N	N	N	N	N	N	N	N	N	N	N	N	N	29	Y	N	NA	NA	NA	NA	NA	NA	NA	3	Neuro		Y	phenotype expansion
MAOB	Agenesis of corpus callosum	X-linked	TIER 2 GENE	2019-01-11	Y	NA	NEW	NA	1		NA	SHE_1802	Broad	WES	CMG	Complete	multiple	NA	NA	NA	1	N	N	N	N	N	N	N	N	NA	N	N	Y	N	N	N	N	N	N	N	N	N	N	N	N	N	N	N	N	N	N	N	N	29	Y	N	NA	NA	NA	NA	NA	NA	NA	3	Neuro		Y	novel gene, new phenotype
MAST1	Agenesis of corpus callosum	de novo	TIER 2 GENE	2019-01-11	N	NA	EXPAN	NA	1		NA	SHE_1614	Broad	WES	CMG	Complete	multiple	NA	NA	NA	1	N	N	N	N	N	N	N	N	NA	N	N	Y	N	N	N	N	N	N	N	N	N	N	N	N	N	N	N	N	N	N	N	N	29	Y	N	NA	NA	NA	NA	NA	NA	NA	3	Neuro		Y	phenotype expansion
MED14	Agenesis of corpus callosum	X-linked	TIER 2 GENE	2019-01-11	Y	NA	NEW	NA	1		NA	SHE_1369	Broad	WES	CMG	Complete	multiple	NA	NA	NA	1	N	N	N	N	N	N	N	N	NA	N	N	Y	N	N	N	N	N	N	N	N	N	N	N	N	N	N	N	N	N	N	N	N	29	Y	N	NA	NA	NA	NA	NA	NA	NA	3	Neuro		Y	novel gene, new phenotype
MOV10L1	Agenesis of corpus callosum	AR compound heterozygous	TIER 2 GENE	2019-01-11	Y	NA	NEW	NA	1		NA	SHE_1746	Broad	WES	CMG	Complete	multiple	NA	NA	NA	1	N	N	N	N	N	N	N	N	NA	N	N	Y	N	N	N	N	N	N	N	N	N	N	N	N	N	N	N	N	N	N	N	N	29	Y	N	NA	NA	NA	NA	NA	NA	NA	3	Neuro		Y	novel gene, new phenotype
NLK	Agenesis of corpus callosum	de novo	TIER 2 GENE	2019-01-11	Y	NA	NEW	NA	1		NA	SHE_1083	Broad	WES	CMG	Complete	multiple	NA	NA	NA	1	N	N	N	N	N	N	N	N	NA	N	N	Y	N	Y	N	N	N	Y	Y	N	N	N	N	Y	N	N	N	N	N	N	N	N	29	Y	N	NA	NA	NA	NA	NA	NA	NA	3	Neuro		Y	novel gene, new phenotype
NPAS4	Agenesis of corpus callosum	AD	TIER 2 GENE	2019-01-11	Y	NA	NEW	NA	1		NA	SHE_1387	Broad	WES	CMG	Complete	multiple	NA	NA	NA	1	N	N	N	N	N	N	N	N	NA	N	N	Y	N	N	N	N	N	N	N	N	N	N	N	N	N	N	N	N	N	N	N	N	29	Y	N	NA	NA	NA	NA	NA	NA	NA	1	Neuro		Y	novel gene, new phenotype
PACSIN2	Agenesis of corpus callosum	AR compound heterozygous	TIER 2 GENE	2019-01-11	Y	NA	KNOWN	NA	1		NA	SHE_1462	Broad	WES	CMG	Complete	multiple	NA	NA	NA	1	N	N	N	N	N	N	N	N	304050	N	N	Y	N	N	N	N	N	N	N	N	N	N	N	N	N	N	N	N	N	N	N	N	29	Y	N	NA	NA	NA	NA	NA	NA	NA	3	Neuro		Y	novel gene, unexplained-known phenotype
PCDHGA7	Agenesis of corpus callosum	de novo	TIER 2 GENE	2019-01-11	Y	NA	NEW	NA	1		NA	SHE_1421	Broad	WES	CMG	Complete	multiple	NA	NA	NA	1	N	N	N	N	N	N	N	N	NA	N	N	Y	N	N	N	N	N	N	N	N	N	N	N	N	N	N	N	N	N	N	N	N	29	Y	N	NA	NA	NA	NA	NA	NA	NA	3	Neuro		Y	novel gene, new phenotype
PLCH2	Agenesis of corpus callosum	AR compound heterozygous	TIER 2 GENE	2019-01-11	Y	NA	NEW	NA	1		NA	SHE_1334	Broad	WES	CMG	Complete	multiple	NA	NA	NA	1	N	N	N	N	N	N	N	N	NA	N	N	Y	N	N	N	N	N	N	N	N	N	N	N	N	N	N	N	N	N	N	N	N	29	Y	N	NA	NA	NA	NA	NA	NA	NA	3	Neuro		Y	novel gene, new phenotype
PLEKHG2	Agenesis of corpus callosum	AR compound heterozygous	TIER 2 GENE	2019-01-11	N	NA	EXPAN	NA	1		NA	SHE_1313	Broad	WES	CMG	Complete	multiple	NA	NA	NA	1	N	N	N	N	N	N	N	N	NA	N	N	Y	N	N	N	N	N	N	N	N	N	N	N	Y	N	N	N	N	N	N	N	N	29	Y	N	NA	NA	NA	NA	NA	NA	NA	3	Neuro		Y	phenotype expansion
PLXNA4	Agenesis of corpus callosum	AR compound heterozygous	TIER 2 GENE	2019-01-11	Y	NA	NEW	NA	1		NA	SHE_1832	Broad	WES	CMG	Complete	multiple	NA	NA	NA	1	N	N	N	N	N	N	N	N	NA	N	N	Y	N	N	N	N	N	N	N	N	N	N	N	N	N	N	N	N	N	N	Y	N	29	Y	N	NA	NA	NA	NA	NA	NA	NA	3	Neuro		Y	novel gene, new phenotype
RTN3	Agenesis of corpus callosum	de novo	TIER 2 GENE	2019-01-11	Y	NA	NEW	NA	1		NA	SHE_1307	Broad	WES	CMG	Complete	multiple	NA	NA	NA	1	N	N	N	N	N	N	N	N	NA	N	N	Y	N	N	N	N	N	N	N	N	N	N	N	N	N	N	N	N	N	N	N	N	29	Y	N	NA	NA	NA	NA	NA	NA	NA	3	Neuro		Y	novel gene, new phenotype
SBF1	Agenesis of corpus callosum	AR homozygous	TIER 2 GENE	2019-01-11	N	NA	NEW	NA	1		NA	SHE_2747	Broad	WES	CMG	Complete	multiple	NA	NA	NA	1	N	N	N	N	N	N	N	N	NA	N	N	Y	N	N	N	N	N	N	N	N	N	N	N	N	N	N	N	N	N	N	N	N	29	Y	N	NA	NA	NA	NA	NA	NA	NA	3	Neuro		Y	known gene, new phenotype
SFXN5	Agenesis of corpus callosum	AR compound heterozygous	TIER 2 GENE	2019-01-11	Y	NA	NEW	NA	1		NA	SHE_1474	Broad	WES	CMG	Complete	multiple	NA	NA	NA	1	N	N	N	N	N	N	N	N	NA	N	N	Y	N	N	N	N	N	N	N	N	N	N	N	N	N	N	N	N	N	N	N	N	29	Y	N	NA	NA	NA	NA	NA	NA	NA	3	Neuro		Y	novel gene, new phenotype
SHANK1	Agenesis of corpus callosum	de novo	TIER 2 GENE	2019-01-11	Y	NA	NEW	NA	1		NA	SHE_1316	Broad	WES	CMG	Complete	multiple	NA	NA	NA	1	N	N	N	N	N	N	N	N	NA	N	N	Y	N	N	N	N	N	N	N	N	N	N	N	Y	N	N	N	N	N	N	N	N	29	Y	N	NA	NA	NA	NA	NA	NA	NA	3	Neuro		Y	novel gene, new phenotype
SPTBN1	Agenesis of corpus callosum	AR compound heterozygous	TIER 2 GENE	2019-01-11	Y	NA	NEW	NA	1		NA	SHE_2891	Broad	WES	CMG	Complete	multiple	NA	NA	NA	1	N	N	N	N	N	N	N	N	NA	N	N	Y	N	N	N	N	N	N	N	N	N	N	N	N	N	N	N	N	N	N	N	N	29	Y	N	NA	NA	NA	NA	NA	NA	NA	3	Neuro		Y	novel gene, new phenotype
TENM2	Agenesis of corpus callosum	AR compound heterozygous	TIER 2 GENE	2019-01-11	Y	NA	NEW	NA	1		NA	SHE_1340	Broad	WES	CMG	Complete	multiple	NA	NA	NA	1	N	N	N	N	N	N	N	N	NA	N	N	Y	N	N	N	N	N	N	N	N	N	N	N	Y	N	N	N	N	N	N	N	N	29	Y	N	NA	NA	NA	NA	NA	NA	NA	3	Neuro		Y	novel gene, new phenotype
TGIF1	Agenesis of the corpus callosum	de novo	TIER 2 GENE	2019-01-11	N	NA	EXPAN	NA	1		NA	SHE_1827	Broad	WES	CMG	Complete	multiple	NA	NA	NA	1	N	N	N	N	N	N	N	N	NA	N	N	Y	N	N	N	N	N	N	Y	N	N	N	N	N	N	N	N	N	N	N	N	N	29	Y	N	NA	NA	NA	NA	NA	NA	NA	3	Neuro		Y	phenotype expansion
WDR63	Agenesis of corpus callosum	de novo	TIER 2 GENE	2019-01-11	Y	NA	NEW	NA	1		NA	SHE_1512	Broad	WES	CMG	Complete	multiple	NA	NA	NA	1	N	N	N	N	N	N	N	N	NA	N	N	Y	N	N	N	N	N	N	N	N	N	N	N	N	N	N	N	N	N	N	N	N	29	Y	N	NA	NA	NA	NA	NA	NA	NA	3	Neuro		Y	novel gene, new phenotype
ZYG11B	Agenesis of corpus callosum	de novo	TIER 2 GENE	2019-01-11	Y	NA	NEW	NA	1		NA	SHE_1506	Broad	WES	CMG	Complete	multiple	NA	NA	NA	1	N	N	N	N	N	N	N	N	NA	N	N	Y	N	Y	N	N	N	N	N	N	N	N	N	N	N	N	N	N	N	N	N	N	29	Y	N	NA	NA	NA	NA	NA	NA	NA	3	Neuro		Y	novel gene, new phenotype
AP4E1	Agenesis of the corpus callosum	AR compound heterozygous	TIER 1 GENE	2019-01-11	N	NA	EXPAN	NA	1		NA	SHE_1777	Broad	WES	CMG	Complete	multiple	NA	NA	NA	3	N	N	N	N	N	N	N	N	NA	N	N	Y	N	N	N	N	N	N	N	N	N	N	N	N	N	N	N	N	N	N	N	N	29	Y	N	NA	NA	NA	NA	NA	NA	NA	3	Neuro		Y	phenotype expansion
ATP1A3	DYSTONIA 12; DYT12	multiple	TIER 1 GENE	2019-01-11	N	NA	EXPAN	128235	1		NA	SHE_2900	Broad	WES	CMG	Complete	multiple	NA	NA	NA	9	N	N	N	N	N	N	N	N	NA	N	N	Y	N	N	N	N	N	N	N	N	N	N	N	N	N	N	N	N	N	N	N	N	29	Y	N	NA	NA	NA	NA	NA	NA	NA	3	Neuro		Y	phenotype expansion
CHD7	Agenesis of the corpus callosum	AR compound heterozygous	TIER 1 GENE	2019-01-11	N	NA	EXPAN	NA	1		NA	SHE_2716	Broad	WES	CMG	Complete	multiple	NA	NA	NA	4	N	N	N	N	N	N	N	N	NA	N	N	Y	N	N	N	N	N	N	N	N	N	N	N	N	N	N	N	N	N	N	N	N	29	N	N	NA	NA	NA	NA	NA	NA	NA	3	Neuro		Y	phenotype expansion
KMT2E	Agenesis of corpus callosum	de novo	TIER 1 GENE	2019-01-11	N	NA	EXPAN	NA	1		NA	SHE_2769	Broad	WES	CMG	Complete	multiple	NA	NA	NA	38	N	N	N	N	N	N	N	N	NA	N	N	Y	N	N	N	N	N	N	N	N	N	N	N	N	N	N	N	N	N	N	N	N	29	N	N	NA	NA	NA	NA	NA	NA	NA	3	Neuro		Y	phenotype expansion
NAA10	Agenesis of corpus callosum	de novo	TIER 1 GENE	2019-01-11	N	NA	EXPAN	NA	1		NA	SHE_2803	Broad	WES	CMG	Complete	multiple	NA	NA	NA	5	N	N	N	N	N	N	N	N	NA	N	N	Y	N	N	N	N	N	N	N	N	N	N	N	N	N	N	N	N	N	N	N	N	29	Y	N	NA	NA	NA	NA	NA	NA	NA	3	Neuro		Y	phenotype expansion
PTPN11	Agenesis of corpus callosum	de novo	TIER 1 GENE	2019-01-11	N	NA	EXPAN	NA	1		NA	SHE_1556	Broad	WES	CMG	Complete	multiple	NA	NA	NA	2	N	N	N	N	N	N	N	N	NA	N	N	Y	N	N	N	N	N	N	N	N	N	N	N	Y	N	N	N	N	N	N	Y	N	29	Y	N	NA	NA	NA	NA	NA	NA	NA	3	Neuro		Y	phenotype expansion
SMARCC1	Agenesis of corpus callosum	de novo	TIER 1 GENE	2019-01-11	N	NA	EXPAN	NA	1		NA	SHE_1816	Broad	WES	CMG	Complete	multiple	NA	NA	NA	3	N	N	N	N	N	N	N	N	NA	N	N	Y	N	N	N	N	N	N	N	N	N	N	N	N	N	N	N	N	N	N	N	N	29	Y	N	NA	NA	NA	NA	NA	NA	NA	3	Neuro		Y	phenotype expansion
TCF20	Agenesis of corpus callosum	de novo	TIER 1 GENE	2019-01-11	N	NA	EXPAN	NA	2		NA	Multiple	Broad	WES	CMG	Complete	multiple	NA	NA	NA	2	N	N	N	N	N	N	N	N	NA	N	N	Y	N	Y	N	N	N	N	N	N	N	N	N	Y	N	N	N	N	N	N	N	N	29	Y	N	NA	NA	NA	NA	NA	NA	NA	3	Neuro		Y	phenotype expansion
ZEB1	Agenesis of the corpus callosum	de novo	TIER 1 GENE	2019-01-11	N	NA	EXPAN	NA	1		NA	SHE_1050	Broad	WES	CMG	Complete	multiple	NA	NA	NA	4	N	N	N	N	N	N	N	N	NA	N	N	Y	N	Y	N	N	N	N	N	N	Y	N	N	Y	N	N	N	N	N	N	N	N	29	Y	N	NA	NA	NA	NA	NA	NA	NA	3	Neuro		Y	phenotype expansion
ABI2	Agenesis of corpus callosum	de novo	TIER 1 GENE	2019-01-11	Y	NA	NEW	NA	2		NA	Multiple	Broad	WES	CMG	Complete	multiple	NA	NA	NA	2	N	N	N	N	N	Y	N	N	NA	N	N	Y	N	N	N	N	N	N	N	N	N	N	N	N	N	N	N	N	N	N	N	N	29	Y	N	NA	NA	NA	NA	NA	NA	NA	3	Neuro		Y	novel gene, new phenotype
BHLHE22	Agenesis of corpus callosum	de novo	TIER 1 GENE	2019-01-11	Y	NA	NEW	NA	1		NA	SHE_1028	Broad	WES	CMG	Complete	multiple	NA	NA	NA	2	N	N	N	N	N	N	N	N	NA	N	N	Y	N	N	N	N	N	N	N	N	N	N	N	N	N	N	N	N	N	N	N	N	29	Y	N	NA	NA	NA	NA	NA	NA	NA	3	Neuro		Y	novel gene, new phenotype
BRD4	Agenesis of corpus callosum	de novo	TIER 1 GENE	2019-01-11	Y	NA	NEW	NA	1		NA	SHE_1304	Broad	WES	CMG	Complete	multiple	NA	NA	NA	2	N	N	N	N	N	N	N	N	NA	N	N	Y	N	N	N	N	N	N	N	N	N	N	N	N	N	N	N	N	N	N	N	N	29	Y	N	NA	NA	NA	NA	NA	NA	NA	3	Neuro		Y	novel gene, new phenotype
CDK8	Agenesis of corpus callosum	de novo	TIER 1 GENE	2019-01-11	Y	NA	NEW	NA	1		NA	SHE_2971	Broad	WES	CMG	Complete	multiple	NA	NA	NA	14	N	N	N	N	N	N	N	N	NA	N	N	Y	N	N	N	N	N	N	N	N	N	N	N	N	N	N	N	N	N	N	N	N	29	N	N	NA	NA	NA	NA	NA	NA	NA	3	Neuro		Y	novel gene, new phenotype
CNV:8:449893-23854904	Agenesis of corpus callosum	de novo	TIER 1 GENE	2019-01-11	Y	NA	NEW	NA	1		NA	SHE_1843	Broad	WES	CMG	Complete	multiple	NA	NA	NA	7	N	N	N	N	N	N	N	N	NA	N	N	Y	N	N	N	N	N	N	N	N	N	N	N	N	N	N	N	N	N	N	N	N	29	N	N	NA	NA	NA	NA	NA	NA	NA	3	Neuro		Y	novel gene, new phenotype
CNV[DEL:8:240727-7056837+DUP:8:12721809-13115755+DUP:8:17077686-39107931+DUP:8:39629277-43202953]	Agenesis of the corpus callosum	de novo	TIER 1 GENE	2019-01-11	Y	NA	NEW	NA	1		NA	SHE_1020	Broad	WES	CMG	Complete	multiple	NA	NA	NA	6	N	N	N	N	N	N	N	N	NA	N	N	Y	N	N	N	N	N	N	N	N	N	N	N	N	N	N	N	N	N	N	N	N	29	N	N	NA	NA	NA	NA	NA	NA	NA	3	Neuro		Y	novel gene, new phenotype
CNV[DEL:chr8:240727-7056837+DUP:chr8:12721809-41982052]	Agenesis of corpus callosum	de novo	TIER 1 GENE	2019-01-11	Y	NA	NEW	NA	1		NA	SHE_1356	Broad	WES	CMG	Complete	multiple	NA	NA	NA	7	N	N	N	N	N	N	N	N	NA	N	N	Y	N	N	N	N	N	N	N	N	N	N	N	N	N	N	N	N	N	N	N	N	29	N	N	NA	NA	NA	NA	NA	NA	NA	3	Neuro		Y	novel gene, new phenotype
CNV[DEL:chr8:240727-7056837+DUP:chr8:12721809-43202953]	Agenesis of corpus callosum	de novo	TIER 1 GENE	2019-01-11	Y	NA	NEW	NA	1		NA	SHE_1006	Broad	WES	CMG	Complete	multiple	NA	NA	NA	7	N	N	N	N	N	N	N	N	NA	N	N	Y	N	Y	Y	N	N	N	N	N	N	N	N	Y	N	Y	N	N	N	N	N	N	29	Y	N	NA	NA	NA	NA	NA	NA	NA	3	Neuro		Y	novel gene, new phenotype
DUP:chr2:54628000-54650087	Agenesis of corpus callosum	de novo	TIER 1 GENE	2019-01-11	Y	NA	NEW	NA	1		NA	SHE_1503	Broad	WES	CMG	Complete	multiple	NA	NA	NA	29	N	N	N	N	N	N	N	N	NA	N	N	Y	N	N	N	N	N	N	N	N	Y	N	N	N	N	N	N	N	N	N	Y	N	29	Y	N	NA	NA	NA	NA	NA	NA	NA	3	Neuro		Y	novel gene, new phenotype
KIF26A	Agenesis of corpus callosum	AR compound heterozygous	TIER 1 GENE	2019-01-11	Y	NA	NEW	NA	1		NA	SHE_1305	Broad	WES	CMG	Complete	multiple	NA	NA	NA	4	N	N	Y	N	N	N	N	N	NA	N	N	Y	N	N	N	N	N	N	N	N	N	N	N	N	N	N	N	N	N	N	N	N	29	Y	N	NA	NA	NA	NA	NA	NA	NA	3	Neuro		Y	novel gene, new phenotype
KMT2A	Agenesis of corpus callosum	de novo	TIER 1 GENE	2019-01-11	N	NA	NEW	NA	1		NA	SHE_2812	Broad	WES	CMG	Complete	multiple	NA	NA	NA	3	N	N	N	N	N	N	N	N	NA	N	N	Y	N	N	N	N	N	N	N	N	N	N	N	N	N	N	N	N	N	N	N	N	29	Y	N	NA	NA	NA	NA	NA	NA	NA	3	Neuro		Y	known gene, new phenotype
KMT2E + CHD8	Autism, susceptibility to, 18	de novo	TIER 1 GENE	2019-01-11	Y	2	NEW	615032, 618512	1		NA	SHE_1618	Broad	WES	CMG	Complete	multiple	NA	NA	NA	29	N	N	N	N	N	N	N	N	NA	N	N	Y	N	N	N	N	N	N	N	N	N	N	N	N	N	N	N	N	N	N	N	N	29	N	N	NA	NA	NA	NA	NA	NA	NA	3	Neuro		Y	novel gene, new phenotype
PDZD4	Agenesis of corpus callosum	X-linked	TIER 1 GENE	2019-01-11	Y	NA	NEW	NA	1		NA	SHE_1400	Broad	WES	CMG	Complete	multiple	NA	NA	NA	11	N	N	N	N	Y	N	N	N	NA	N	N	Y	N	Y	N	N	N	N	N	N	N	N	N	N	N	N	N	N	N	N	N	N	29	Y	N	NA	NA	NA	NA	NA	NA	NA	3	Neuro		Y	novel gene, new phenotype
SPOP	Agenesis of corpus callosum	de novo	TIER 1 GENE	2019-01-11	Y	NA	NEW	NA	1		NA	SHE_1739	Broad	WES	CMG	Complete	multiple	NA	NA	NA	8	N	N	N	N	N	N	N	N	NA	N	N	Y	N	N	N	N	N	Y	N	N	N	N	Y	Y	N	Y	N	N	N	N	N	N	29	Y	N	NA	NA	NA	NA	NA	NA	NA	3	Neuro		Y	novel gene, new phenotype
UBR5	Agenesis of corpus callosum	de novo	TIER 1 GENE	2019-01-11	Y	NA	NEW	NA	1		NA	SHE_2915	Broad	WES	CMG	Complete	multiple	NA	NA	NA	3	N	N	N	N	N	N	N	N	NA	N	N	Y	N	N	N	N	N	N	N	N	N	N	N	N	N	N	N	N	N	N	N	N	29	Y	N	NA	NA	NA	NA	NA	NA	NA	3	Neuro		Y	novel gene, new phenotype
DPYSL5	Agenesis of corpus callosum	de novo	TIER 1 GENE	2019-01-11	N	NA	UE	NA	1		33894126	SHE_2734	Broad	WES	CMG	Complete	multiple	NA	NA	NA	5	N	N	N	N	N	N	N	N	NA	N	N	Y	N	N	N	N	N	N	N	N	N	N	N	N	N	N	N	N	N	N	N	N	29	Y	N	NA	NA	NA	NA	NA	NA	NA	3	Neuro		Y	known gene, unexplained-known phenotype
ACTG1	BARAITSER-WINTER SYNDROME 2; BRWS2	de novo	TIER 1 GENE	2019-01-11	N	NA	KNOWN	614583	2		NA	Multiple	Broad	WES	CMG	Complete	multiple	KPG	KPG	KPG	KPG	KPG	KPG	KPG	KPG	KPG	KPG	KPG	KPG	NA	N	N	Y	N	N	N	N	N	N	N	N	N	N	N	N	N	N	N	N	N	N	N	N	29	KPG	N	NA	NA	NA	NA	NA	NA	NA	3	Neuro		N	known gene, explained-known phenotype
ARX	Lissencephaly, X-linked 2	de novo	TIER 1 GENE	2019-01-11	N	NA	KNOWN	300215	1		NA	SHE_2805	Broad	WES	CMG	Complete	multiple	KPG	KPG	KPG	KPG	KPG	KPG	KPG	KPG	KPG	KPG	KPG	KPG	NA	N	N	Y	N	N	N	N	N	N	N	N	N	N	N	N	N	N	N	N	N	N	N	N	29	KPG	N	NA	NA	NA	NA	NA	NA	NA	3	Neuro		N	known gene, explained-known phenotype
ASXL2	SHASHI-PENA SYNDROME; SHAPNS	de novo	TIER 1 GENE	2019-01-11	N	NA	KNOWN	617190	1		NA	SHE_1598	Broad	WES	CMG	Complete	multiple	KPG	KPG	KPG	KPG	KPG	KPG	KPG	KPG	KPG	KPG	KPG	KPG	NA	N	N	Y	N	N	N	N	N	N	N	N	N	N	N	Y	Y	N	N	N	N	N	N	N	29	Y	N	NA	NA	NA	NA	NA	NA	NA	3	Neuro		N	known gene, explained-known phenotype
CDK13	CONGENITAL HEART DEFECTS, DYSMORPHIC FACIAL FEATURES, AND INTELLECTUAL DEVELOPMENTAL DISORDER; CHDFIDD	de novo	TIER 1 GENE	2019-01-11	N	NA	KNOWN	617360	2		NA	Multiple	Broad	WES	CMG	Complete	multiple	KPG	KPG	KPG	KPG	KPG	KPG	KPG	KPG	KPG	KPG	KPG	KPG	NA	N	N	Y	N	N	N	N	N	N	N	N	N	N	N	N	N	N	N	N	N	N	N	N	29	KPG	N	NA	NA	NA	NA	NA	NA	NA	3	Neuro		N	known gene, explained-known phenotype
CDK8	INTELLECTUAL DEVELOPMENTAL DISORDER WITH HYPOTONIA AND BEHAVIORAL ABNORMALITIES; IDDHBA	de novo	TIER 1 GENE	2019-01-11	N	NA	KNOWN	618748	2		NA	Multiple	Broad	WES	CMG	Complete	multiple	KPG	KPG	KPG	KPG	KPG	KPG	KPG	KPG	KPG	KPG	KPG	KPG	NA	N	Y	Y	N	Y	N	N	N	N	N	N	N	N	N	Y	N	N	N	N	N	N	N	N	29	KPG	N	NA	NA	NA	NA	NA	NA	NA	3	Neuro		N	known gene, explained-known phenotype
CHD2	EPILEPTIC ENCEPHALOPATHY, CHILDHOOD-ONSET; EEOC	de novo	TIER 1 GENE	2019-01-11	N	NA	KNOWN	615369	1		NA	SHE_2858	Broad	WES	CMG	Complete	multiple	KPG	KPG	KPG	KPG	KPG	KPG	KPG	KPG	KPG	KPG	KPG	KPG	NA	N	N	Y	N	N	N	N	N	N	N	N	N	N	N	N	N	N	N	N	N	N	N	N	29	Y	N	NA	NA	NA	NA	NA	NA	NA	3	Neuro		N	known gene, explained-known phenotype
CNV:1:243254943-246857912	CHROMOSOME 1q43-q44 DELETION SYNDROME	de novo	TIER 1 GENE	2019-01-11	N	NA	KNOWN	612337	1		NA	SHE_1833	Broad	WES	CMG	Complete	multiple	KPG	KPG	KPG	KPG	KPG	KPG	KPG	KPG	KPG	KPG	KPG	KPG	NA	N	N	Y	N	N	N	N	N	N	N	N	N	N	N	N	N	N	N	N	N	N	N	N	29	KPG	N	NA	NA	NA	NA	NA	NA	NA	3	Neuro		N	known gene, explained-known phenotype
CNV:5:139386-14316841	MENTAL RETARDATION, AUTOSOMAL DOMINANT 44; MRD44	de novo	TIER 1 GENE	2019-01-11	N	NA	KNOWN	617061	1		NA	SHE_1865	Broad	WES, WGS	CMG	Complete	multiple	KPG	KPG	KPG	KPG	KPG	KPG	KPG	KPG	KPG	KPG	KPG	KPG	NA	N	N	Y	N	N	N	N	N	N	N	N	N	N	N	N	N	N	N	N	N	N	N	N	29	KPG	N	NA	NA	NA	NA	NA	NA	NA	3	Neuro		N	known gene, explained-known phenotype
CNV[DUP:chr6:157148527-160158816+DUP:chr6:148519450-152369712+DEL:chr6:160991630-169781698]	PERIVENTRICULAR NODULAR HETEROTOPIA 6; PVNH6	de novo	TIER 1 GENE	2019-01-11	N	NA	KNOWN	615544	1		NA	SHE_2810	Broad	WES	CMG	Complete	multiple	KPG	KPG	KPG	KPG	KPG	KPG	KPG	KPG	KPG	KPG	KPG	KPG	NA	N	N	Y	N	N	N	N	N	N	N	N	N	N	N	N	N	N	N	N	N	N	N	N	29	KPG	N	NA	NA	NA	NA	NA	NA	NA	3	Neuro		N	known gene, explained-known phenotype
DCC	MIRROR MOVEMENTS 1; MRMV1	de novo	TIER 1 GENE	2019-01-11	N	NA	KNOWN	157600	3		NA	Multiple	Broad	WES	CMG	Complete	multiple	KPG	KPG	KPG	KPG	KPG	KPG	KPG	KPG	KPG	KPG	KPG	KPG	NA	N	N	Y	N	N	N	N	N	N	N	N	N	N	N	N	N	N	N	N	N	N	N	N	29	KPG	N	NA	NA	NA	NA	NA	NA	NA	2	Neuro		N	known gene, explained-known phenotype
DEL:chr1:230178121-243646135	MEGALENCEPHALY-POLYMICROGYRIA-POLYDACTYLY-HYDROCEPHALUS SYNDROME 2; MPPH2	de novo	TIER 1 GENE	2019-01-11	N	NA	KNOWN	615937	1		NA	SHE_1650	Broad	WES	CMG	Complete	multiple	KPG	KPG	KPG	KPG	KPG	KPG	KPG	KPG	KPG	KPG	KPG	KPG	NA	N	N	Y	N	N	N	N	N	N	N	N	N	N	N	N	N	N	N	N	N	N	N	N	29	KPG	N	NA	NA	NA	NA	NA	NA	NA	3	Neuro		N	known gene, explained-known phenotype
DEL:chr1:242523991-245156781	CHROMOSOME 1p36 DELETION SYNDROME	de novo	TIER 1 GENE	2019-01-11	N	NA	KNOWN	607872	1		NA	SHE_1586	Broad	WES	CMG	Complete	multiple	KPG	KPG	KPG	KPG	KPG	KPG	KPG	KPG	KPG	KPG	KPG	KPG	NA	N	N	Y	N	N	N	N	N	N	N	N	N	N	N	N	N	N	N	N	N	N	N	N	29	KPG	N	NA	NA	NA	NA	NA	NA	NA	3	Neuro		N	known gene, explained-known phenotype
DEL:chr1:244051186-244055631	MENTAL RETARDATION, AUTOSOMAL DOMINANT 22; MRD22	de novo	TIER 1 GENE	2019-01-11	N	NA	KNOWN	612337	1		NA	SHE_1775	Broad	WES	CMG	Complete	multiple	KPG	KPG	KPG	KPG	KPG	KPG	KPG	KPG	KPG	KPG	KPG	KPG	NA	N	N	Y	N	N	N	N	N	N	N	N	N	N	N	N	N	N	N	N	N	N	N	N	29	KPG	N	NA	NA	NA	NA	NA	NA	NA	3	Neuro		N	known gene, explained-known phenotype
DEL:chr2:230725046-232730296	CHROMOSOME 2q37 DELETION SYNDROME	de novo	TIER 1 GENE	2019-01-11	N	NA	KNOWN	600430	1		NA	SHE_1017	Broad	WES	CMG	Complete	multiple	KPG	KPG	KPG	KPG	KPG	KPG	KPG	KPG	KPG	KPG	KPG	KPG	NA	N	N	Y	N	N	N	N	N	N	N	N	N	N	N	N	N	N	N	N	N	N	N	N	29	KPG	N	NA	NA	NA	NA	NA	NA	NA	2	Neuro		N	known gene, explained-known phenotype
DEL:chr2:240739459-240745615	NESCAV SYNDROME; NESCAVS	de novo	TIER 1 GENE	2019-01-11	N	NA	KNOWN	614255	1		NA	SHE_1336	Broad	WES	CMG	Complete	multiple	KPG	KPG	KPG	KPG	KPG	KPG	KPG	KPG	KPG	KPG	KPG	KPG	NA	N	N	Y	N	N	N	N	N	N	N	N	N	N	N	N	N	N	N	N	N	N	N	N	29	Y	N	NA	NA	NA	NA	NA	NA	NA	3	Neuro		N	known gene, explained-known phenotype
DEL:chr5:90399261-91383415	MENTAL RETARDATION, AUTOSOMAL DOMINANT 20; MRD20	de novo	TIER 1 GENE	2019-01-11	N	NA	KNOWN	613443	1		NA	SHE_1872	Broad	WES	CMG	Complete	multiple	KPG	KPG	KPG	KPG	KPG	KPG	KPG	KPG	KPG	KPG	KPG	KPG	NA	N	N	Y	N	N	N	N	N	N	N	N	N	N	N	N	N	N	N	N	N	N	N	N	29	Y	N	NA	NA	NA	NA	NA	NA	NA	3	Neuro		N	known gene, explained-known phenotype
DEL:chr6:150905553-158511926	COFFIN-SIRIS SYNDROME 1; CSS1	de novo	TIER 1 GENE	2019-01-11	N	NA	KNOWN	135900	1		NA	SHE_1623	Broad	WES	CMG	Complete	multiple	KPG	KPG	KPG	KPG	KPG	KPG	KPG	KPG	KPG	KPG	KPG	KPG	NA	N	N	Y	N	N	N	N	N	N	N	N	N	N	N	N	N	N	N	N	N	N	N	N	29	KPG	N	NA	NA	NA	NA	NA	NA	NA	3	Neuro		N	known gene, explained-known phenotype
DEL:chr8:36784277-39838387	HYPOGONADOTROPIC HYPOGONADISM 2 WITH OR WITHOUT ANOSMIA; HH2	de novo	TIER 1 GENE	2019-01-11	N	NA	KNOWN	147950	1		NA	SHE_1753	Broad	WES	CMG	Complete	multiple	KPG	KPG	KPG	KPG	KPG	KPG	KPG	KPG	KPG	KPG	KPG	KPG	NA	N	N	Y	N	N	N	N	N	N	N	N	N	N	N	N	N	N	N	N	N	N	N	N	29	KPG	N	NA	NA	NA	NA	NA	NA	NA	3	Neuro		N	known gene, explained-known phenotype
DNMT3A	TATTON-BROWN-RAHMAN SYNDROME; TBRS	de novo	TIER 1 GENE	2019-01-11	N	NA	KNOWN	615879	1		NA	SHE_1809	Broad	WES	CMG	Complete	multiple	KPG	KPG	KPG	KPG	KPG	KPG	KPG	KPG	KPG	KPG	KPG	KPG	NA	N	N	Y	N	N	N	N	N	N	N	N	N	N	N	N	N	N	N	N	N	N	N	N	29	KPG	N	NA	NA	NA	NA	NA	NA	NA	3	Neuro		N	known gene, explained-known phenotype
DOCK6	Adams-Oliver syndrome 2	AR compound heterozygous	TIER 1 GENE	2019-01-11	N	NA	KNOWN	614219	1		NA	SHE_1071	Broad	WES	CMG	Complete	multiple	KPG	KPG	KPG	KPG	KPG	KPG	KPG	KPG	KPG	KPG	KPG	KPG	NA	N	N	Y	N	N	N	Y	N	N	N	N	N	N	N	Y	N	N	N	N	N	N	N	Y	29	KPG	N	NA	NA	NA	NA	NA	NA	NA	3	Neuro		N	known gene, explained-known phenotype
DUP:chr17:142692-11263624	MILLER-DIEKER LISSENCEPHALY SYNDROME; MDLS	de novo	TIER 1 GENE	2019-01-11	N	NA	KNOWN	247200	1		NA	SHE_1351	Broad	WES	CMG	Complete	multiple	KPG	KPG	KPG	KPG	KPG	KPG	KPG	KPG	KPG	KPG	KPG	KPG	NA	N	N	Y	N	N	N	N	N	N	N	N	N	N	N	N	N	N	N	N	N	N	N	N	29	Y	N	NA	NA	NA	NA	NA	NA	NA	3	Neuro		N	known gene, explained-known phenotype
EFNB1	Craniofrontonasal dysplasia	de novo	TIER 1 GENE	2019-01-11	N	NA	KNOWN	304110	2		NA	Multiple	Broad	WES	CMG	Complete	multiple	KPG	KPG	KPG	KPG	KPG	KPG	KPG	KPG	KPG	KPG	KPG	KPG	NA	N	N	Y	N	Y	N	N	N	N	N	N	N	N	N	Y	N	N	N	N	N	N	N	N	29	Y	N	NA	NA	NA	NA	NA	NA	NA	3	Neuro		N	known gene, explained-known phenotype
EPG5	VICI SYNDROME; VICIS	AR	TIER 1 GENE	2019-01-11	N	NA	KNOWN	242840	3		NA	Multiple	Broad	WES	CMG	Complete	multiple	KPG	KPG	KPG	KPG	KPG	KPG	KPG	KPG	KPG	KPG	KPG	KPG	NA	N	N	Y	N	N	N	N	N	N	N	N	Y	N	N	Y	Y	N	N	N	N	N	N	N	29	KPG	N	NA	NA	NA	NA	NA	NA	NA	3	Neuro		N	known gene, explained-known phenotype
GLI3	Ethylmalonic encephalopathy	de novo	TIER 1 GENE	2019-01-11	N	NA	KNOWN	602473	1		NA	SHE_1051	Broad	WES	CMG	Complete	multiple	KPG	KPG	KPG	KPG	KPG	KPG	KPG	KPG	KPG	KPG	KPG	KPG	NA	N	N	Y	N	N	N	N	N	N	N	N	N	N	N	N	N	N	N	N	N	N	N	N	29	KPG	N	NA	NA	NA	NA	NA	NA	NA	3	Neuro		N	known gene, explained-known phenotype
KIDINS220	SPASTIC PARAPLEGIA, INTELLECTUAL DISABILITY, NYSTAGMUS, AND OBESITY; SINO	de novo	TIER 1 GENE	2019-01-11	N	NA	KNOWN	617296	2		NA	Multiple	Broad	WES	CMG	Complete	multiple	KPG	KPG	KPG	KPG	KPG	KPG	KPG	KPG	KPG	KPG	KPG	KPG	NA	N	N	Y	N	Y	N	N	N	Y	N	N	N	N	N	N	N	N	N	N	N	N	N	N	29	KPG	N	NA	NA	NA	NA	NA	NA	NA	3	Neuro		N	known gene, explained-known phenotype
KIF7	ACROCALLOSAL SYNDROME; ACLS	multiple	TIER 1 GENE	2019-01-11	N	NA	KNOWN	200990	1		NA	SHE_1045	Broad	WES	CMG	Complete	multiple	KPG	KPG	KPG	KPG	KPG	KPG	KPG	KPG	KPG	KPG	KPG	KPG	NA	N	N	Y	N	N	N	N	N	N	N	N	N	N	N	N	N	N	N	N	N	N	N	N	29	KPG	N	NA	NA	NA	NA	NA	NA	NA	3	Neuro		N	known gene, explained-known phenotype
L1CAM	CORPUS CALLOSUM, PARTIAL AGENESIS OF, X-LINKED	X-linked	TIER 1 GENE	2019-01-11	N	NA	KNOWN	304100	1		NA	SHE_1312	Broad	WES	CMG	Complete	multiple	KPG	KPG	KPG	KPG	KPG	KPG	KPG	KPG	KPG	KPG	KPG	KPG	NA	N	N	Y	N	N	N	N	N	N	N	N	N	N	N	N	N	N	N	N	N	N	N	N	29	KPG	N	NA	NA	NA	NA	NA	NA	NA	3	Neuro		N	known gene, explained-known phenotype
MED12	Opitz-Kaveggia syndrome	X-linked	TIER 1 GENE	2019-01-11	N	NA	KNOWN	305450	1		NA	SHE_1587	Broad	WES	CMG	Complete	multiple	KPG	KPG	KPG	KPG	KPG	KPG	KPG	KPG	KPG	KPG	KPG	KPG	NA	N	N	Y	N	N	N	N	N	N	N	N	N	N	N	N	N	N	N	N	N	N	N	N	29	Y	N	NA	NA	NA	NA	NA	NA	NA	3	Neuro		N	known gene, explained-known phenotype
NFIB	Macrocephaly, acquired, with impaired intellectual development	de novo	TIER 1 GENE	2019-01-11	N	NA	KNOWN	618286	1		NA	SHE_1584	Broad	WES	CMG	Complete	multiple	KPG	KPG	KPG	KPG	KPG	KPG	KPG	KPG	KPG	KPG	KPG	KPG	NA	N	N	Y	N	N	N	N	N	N	N	N	N	N	N	Y	N	N	N	N	N	N	N	N	29	Y	N	NA	NA	NA	NA	NA	NA	NA	3	Neuro		N	known gene, explained-known phenotype
NR2F1	Bosch-Boonstra-Schaaf optic atrophy syndrome	de novo	TIER 1 GENE	2019-01-11	N	NA	KNOWN	615722	1		NA	SHE_1879	Broad	WES	CMG	Complete	multiple	KPG	KPG	KPG	KPG	KPG	KPG	KPG	KPG	KPG	KPG	KPG	KPG	NA	N	N	Y	N	N	N	N	N	N	N	N	N	N	N	N	N	N	N	N	N	N	N	N	29	KPG	N	NA	NA	NA	NA	NA	NA	NA	3	Neuro		N	known gene, explained-known phenotype
PAK3	MENTAL RETARDATION, X-LINKED 30; MRX30	X-linked	TIER 1 GENE	2019-01-11	N	NA	KNOWN	300558	3		NA	Multiple	Broad	WES	CMG	Complete	multiple	KPG	KPG	KPG	KPG	KPG	KPG	KPG	KPG	KPG	KPG	KPG	KPG	NA	N	N	Y	N	Y	N	N	N	Y	N	N	Y	N	N	N	N	N	N	N	Y	N	N	Y	29	KPG	N	NA	NA	NA	NA	NA	NA	NA	3	Neuro		N	known gene, explained-known phenotype
PPP2R1A	MENTAL RETARDATION, AUTOSOMAL DOMINANT 36; MRD36	de novo	TIER 1 GENE	2019-01-11	N	NA	KNOWN	616362	5		NA	Multiple	Broad	WES	CMG	Complete	multiple	KPG	KPG	KPG	KPG	KPG	KPG	KPG	KPG	KPG	KPG	KPG	KPG	NA	N	N	Y	N	N	N	N	N	N	N	N	N	N	N	Y	N	N	N	N	N	N	N	N	29	KPG	N	NA	NA	NA	NA	NA	NA	NA	3	Neuro		N	known gene, explained-known phenotype
PTEN	Macrocephaly/autism syndrome	de novo	TIER 1 GENE	2019-01-11	N	NA	KNOWN	605309	4		NA	Multiple	Broad	WES	CMG	Complete	multiple	KPG	KPG	KPG	KPG	KPG	KPG	KPG	KPG	KPG	KPG	KPG	KPG	NA	N	N	Y	N	Y	N	Y	N	Y	Y	N	Y	N	N	Y	N	Y	N	N	Y	Y	Y	Y	29	Y	N	NA	NA	NA	NA	NA	NA	NA	3	Neuro		N	known gene, explained-known phenotype
RAC1	Mental retardation, autosomal dominant 48	de novo	TIER 1 GENE	2019-01-11	N	NA	KNOWN	617751	1		NA	SHE_1486	Broad	WES	CMG	Complete	multiple	KPG	KPG	KPG	KPG	KPG	KPG	KPG	KPG	KPG	KPG	KPG	KPG	NA	N	N	Y	N	N	N	N	N	N	N	N	N	N	N	N	N	N	N	N	N	N	N	N	29	Y	N	NA	NA	NA	NA	NA	NA	NA	3	Neuro		N	known gene, explained-known phenotype
SMARCE1	Coffin-Siris syndrome 5	de novo	TIER 1 GENE	2019-01-11	N	NA	KNOWN	616938	1		NA	SHE_1657	Broad	WES	CMG	Complete	multiple	KPG	KPG	KPG	KPG	KPG	KPG	KPG	KPG	KPG	KPG	KPG	KPG	NA	N	N	Y	N	N	N	N	N	N	N	N	Y	N	N	Y	Y	N	N	N	N	N	Y	N	29	Y	N	NA	NA	NA	NA	NA	NA	NA	3	Neuro		N	known gene, explained-known phenotype
TCF4	PITT-HOPKINS SYNDROME; PTHS	de novo	TIER 1 GENE	2019-01-11	N	NA	KNOWN	610954	3		NA	Multiple	Broad	WES	CMG	Complete	multiple	KPG	KPG	KPG	KPG	KPG	KPG	KPG	KPG	KPG	KPG	KPG	KPG	NA	N	N	Y	N	Y	N	N	N	N	N	N	N	N	N	Y	N	N	N	N	N	N	N	N	29	KPG	N	NA	NA	NA	NA	NA	NA	NA	3	Neuro		N	known gene, explained-known phenotype
TRIO	MENTAL RETARDATION, AUTOSOMAL DOMINANT 44; MRD44	de novo	TIER 1 GENE	2019-01-11	N	NA	KNOWN	617061	1		NA	SHE_1013	Broad	WES	CMG	Complete	multiple	KPG	KPG	KPG	KPG	KPG	KPG	KPG	KPG	KPG	KPG	KPG	KPG	NA	N	N	Y	N	N	N	N	N	N	N	N	N	N	N	N	N	N	N	N	N	N	N	N	29	Y	N	NA	NA	NA	NA	NA	NA	NA	3	Neuro		N	known gene, explained-known phenotype
TUBB3	Cortical dysplasia, complex, with other brain malformations 1	de novo	TIER 1 GENE	2019-01-11	N	NA	KNOWN	614039	3		NA	Multiple	Broad	WES	CMG	Complete	multiple	KPG	KPG	KPG	KPG	KPG	KPG	KPG	KPG	KPG	KPG	KPG	KPG	NA	N	N	Y	N	Y	N	N	N	N	N	N	N	N	N	N	N	N	N	N	N	N	N	N	29	KPG	N	NA	NA	NA	NA	NA	NA	NA	3	Neuro		N	known gene, explained-known phenotype
ZBTB20	Primrose syndrome	de novo	TIER 1 GENE	2019-01-11	N	NA	KNOWN	259050	1		NA	SHE_1800	Broad	WES	CMG	Complete	multiple	KPG	KPG	KPG	KPG	KPG	KPG	KPG	KPG	KPG	KPG	KPG	KPG	NA	N	N	Y	N	N	N	N	Y	N	N	N	N	N	N	Y	N	N	N	N	N	N	N	N	29	Y	N	NA	NA	NA	NA	NA	NA	NA	3	Neuro		N	known gene, explained-known phenotype
ZEB2	Mowat-Wilson syndrome	de novo	TIER 1 GENE	2019-01-11	N	NA	KNOWN	235730	6		NA	Multiple	Broad	WES	CMG	Complete	multiple	KPG	KPG	KPG	KPG	KPG	KPG	KPG	KPG	KPG	KPG	KPG	KPG	NA	N	N	Y	N	N	N	N	N	N	N	N	N	N	N	N	N	N	N	N	N	N	N	N	29	KPG	N	NA	NA	NA	NA	NA	NA	NA	3	Neuro		N	known gene, explained-known phenotype
ZIC1	Craniosynostosis 6	de novo	TIER 1 GENE	2019-01-11	N	NA	KNOWN	616602	1		NA	SHE_1489	Broad	WES	CMG	Complete	multiple	KPG	KPG	KPG	KPG	KPG	KPG	KPG	KPG	KPG	KPG	KPG	KPG	NA	N	N	Y	N	N	N	N	N	N	N	N	N	N	N	Y	N	N	N	N	N	N	N	N	29	Y	N	NA	NA	NA	NA	NA	NA	NA	3	Neuro		N	known gene, explained-known phenotype
BRWD1	Neurodevelopmental disorder	de novo	TIER 2 GENE	2019-01-10	Y	NA	NEW	NA	3		NA	Multiple	Broad	WES	NHLBI- nonX01	Complete	multiple	NA	NA	NA	1	N	N	N	N	N	N	N	N	NA	N	N	Y	N	Y	Y	N	N	Y	N	N	N	N	Y	Y	Y	N	N	Y	Y	N	N	Y	29	Y	N	NA	NA	NA	NA	NA	NA	NA	3	Neuro		Y	novel gene, new phenotype
NAV1	Intellectual disability	AR homozygous	TIER 2 GENE	2019-01-10	Y	NA	NEW	NA	1		NA	WAL_MR2200	Broad	WES	CMG	Complete	multiple	NA	NA	NA	1	N	N	N	N	N	N	N	N	NA	N	N	Y	N	Y	N	N	N	N	N	N	N	N	N	N	N	N	N	N	N	N	N	N	29	Y	N	NA	NA	NA	NA	NA	NA	NA	3	Neuro		Y	novel gene, new phenotype
PJA2	Intellectual disability	AR homozygous	TIER 2 GENE	2019-01-10	Y	NA	NEW	NA	1		NA	WAL_OTH16500	Broad	WES	CMG	Complete	multiple	NA	NA	NA	1	N	N	N	N	N	N	N	N	NA	N	N	Y	N	Y	N	N	N	N	N	N	Y	N	N	N	N	N	N	N	Y	N	Y	N	29	Y	N	NA	NA	NA	NA	NA	NA	NA	3	Neuro		Y	novel gene, new phenotype
ZNF45	Intellectual disability	AR homozygous	TIER 2 GENE	2019-01-10	Y	NA	NEW	NA	1		NA	WAL_MR5500	Broad	WES	CMG	Complete	multiple	NA	NA	NA	1	N	N	N	N	N	N	N	N	NA	N	N	Y	N	N	N	N	N	N	N	N	N	N	N	N	N	N	N	N	N	N	N	N	29	Y	N	NA	NA	NA	NA	NA	NA	NA	5	Neuro		Y	novel gene, new phenotype
DNAJC17	Intellectual disability	AR homozygous	TIER 1 GENE	2019-01-10	Y	NA	NEW	NA	1		NA	WAL_MR5400	Broad	WES	CMG	Complete	multiple	NA	NA	NA	3	Y	N	Y	N	N	N	N	N	NA	N	N	Y	N	Y	N	N	N	Y	Y	Y	N	N	N	Y	N	Y	N	N	N	Y	N	N	29	N	N	NA	NA	NA	NA	NA	NA	NA	3	Neuro		Y	novel gene, new phenotype
TCF7L2	Intellectual disability	de novo	TIER 1 GENE	2019-01-10	N	NA	NEW	NA	1		NA	WAL_MR5200	Broad	WES	CMG	Complete	multiple	NA	NA	NA	3	N	N	N	N	N	N	N	N	NA	N	N	Y	N	Y	N	N	N	Y	N	N	Y	N	N	Y	N	N	N	N	N	N	N	Y	29	Y	N	NA	NA	NA	NA	NA	NA	NA	3	Neuro		Y	known gene, new phenotype
USP7	Intellectual disability	de novo	TIER 1 GENE	2019-01-10	Y	NA	NEW	NA	1		NA	WAL_MR3800	Broad	WES	CMG	Complete	multiple	NA	NA	NA	4	Y	N	Y	N	N	N	N	N	NA	N	N	Y	N	N	N	N	N	N	N	N	N	N	N	N	N	N	N	N	Y	N	N	N	29	N	N	NA	NA	NA	NA	NA	NA	NA	3	Neuro		Y	novel gene, new phenotype
BRAF	NOONAN SYNDROME 7; NS7	de novo	TIER 1 GENE	2019-01-10	N	NA	KNOWN	613706	1		NA	WAL_OTH10400	Broad	WES	CMG	Complete	multiple	KPG	KPG	KPG	KPG	KPG	KPG	KPG	KPG	KPG	KPG	KPG	KPG	NA	N	N	Y	N	Y	N	N	N	N	Y	Y	N	N	N	Y	Y	Y	N	N	Y	Y	N	Y	29	KPG	N	NA	NA	NA	NA	NA	NA	NA	3	Neuro		N	known gene, explained-known phenotype
CCDC88C	HYDROCEPHALUS, CONGENITAL, 1; HYC1	AR homozygous	TIER 1 GENE	2019-01-10	N	NA	KNOWN	236600	1		NA	WAL_OTH12900	Broad	WES	CMG	Complete	multiple	KPG	KPG	KPG	KPG	KPG	KPG	KPG	KPG	KPG	KPG	KPG	KPG	NA	N	N	Y	N	Y	N	N	N	Y	N	N	N	N	N	Y	N	Y	N	N	N	N	Y	Y	29	KPG	N	NA	NA	NA	NA	NA	NA	NA	3	Neuro		N	known gene, explained-known phenotype
GLRA1	HYPEREKPLEXIA 1; HKPX1	AR homozygous	TIER 1 GENE	2019-01-10	N	NA	KNOWN	149400	1		NA	WAL_MR3900	Broad	WES	CMG	Complete	multiple	KPG	KPG	KPG	KPG	KPG	KPG	KPG	KPG	KPG	KPG	KPG	KPG	NA	N	N	Y	N	Y	Y	N	N	Y	N	N	Y	N	N	Y	N	N	N	N	Y	N	N	N	29	KPG	N	NA	NA	NA	NA	NA	NA	NA	5	Neuro		N	known gene, explained-known phenotype
NLGN4X	AUTISM, SUSCEPTIBILITY TO, X-LINKED 2; AUTSX2	X-linked	TIER 1 GENE	2019-01-10	N	NA	KNOWN	300495	1		NA	WAL_MR6000	Broad	WES	CMG	Complete	multiple	KPG	KPG	KPG	KPG	KPG	KPG	KPG	KPG	KPG	KPG	KPG	KPG	NA	N	N	Y	N	N	N	N	N	N	N	N	Y	N	N	Y	N	N	N	N	N	N	N	N	29	KPG	N	NA	NA	NA	NA	NA	NA	NA	4	Neuro		N	known gene, explained-known phenotype
SOX2	MICROPHTHALMIA, SYNDROMIC 3; MCOPS3	de novo	TIER 1 GENE	2019-01-10	N	NA	KNOWN	206900	1		NA	WAL_OTH17100	Broad	WES	CMG	Complete	multiple	KPG	KPG	KPG	KPG	KPG	KPG	KPG	KPG	KPG	KPG	KPG	KPG	NA	N	N	Y	N	Y	N	N	N	Y	N	N	N	N	N	Y	N	Y	N	N	N	Y	Y	N	29	KPG	N	NA	NA	NA	NA	NA	NA	NA	3	Neuro		N	known gene, explained-known phenotype
TMEM94	INTELLECTUAL DEVELOPMENTAL DISORDER WITH CARDIAC DEFECTS AND DYSMORPHIC FACIES; IDDCDF	AR homozygous	TIER 1 GENE	2019-01-10	N	NA	KNOWN	618316	1		NA	WAL_MR4900	Broad	WES	NHLBI- nonX01	Complete	multiple	KPG	KPG	KPG	KPG	KPG	KPG	KPG	KPG	KPG	KPG	KPG	KPG	NA	N	N	Y	Y	Y	N	N	N	Y	Y	N	N	N	N	Y	Y	Y	N	Y	Y	Y	N	Y	29	KPG	N	NA	NA	NA	NA	NA	NA	NA	2	Neuro		N	known gene, explained-known phenotype
USP18	PSEUDO-TORCH SYNDROME 2; PTORCH2	multiple	TIER 1 GENE	2019-01-10	N	NA	KNOWN	617397	1		NA	WAL_OTH13200	Broad	WES	NHLBI- nonX01	Complete	multiple	KPG	KPG	KPG	KPG	KPG	KPG	KPG	KPG	KPG	KPG	KPG	KPG	NA	N	N	Y	N	N	Y	N	N	N	Y	N	Y	N	Y	Y	Y	Y	N	Y	N	Y	N	N	29	Y	N	NA	NA	NA	NA	NA	NA	NA	4	Neuro		N	known gene, explained-known phenotype
NS	Xq25 DUPLICATION SYNDROME	multiple	N	2019-01-10	NS	NA	NEW	NA	1		NA	WAL_MR2100	Broad	WES	CMG	Complete	multiple	NS	NS	NS	NS	NS	NS	NS	NS	NS	NS	NS	NS	NA	N	N	Y	N	Y	Y	N	N	Y	Y	Y	Y	N	N	Y	N	N	N	N	Y	N	Y	Y	29	NS	NS	NA	NA	NA	NA	NA	NS	NA	5	Neuro		Y	NA
GALK1	Craniosynostosis; Cataract; Galactosemia	AR	TIER 1 GENE	2019-01-10	N	NA	KNOWN	NA	1		NA	lei_external_uwcmg_crn_1	UW	WES	CMG	Complete	multiple	NA	NA	NA	KPG	KPG	KPG	KPG	KPG	KPG	KPG	KPG	KPG	NA	N	N	N	N	Y	N	N	N	Y	N	N	N	N	N	N	N	N	Y	N	N	Y	N	N	29	N	NA	N	This may only partially explain phenotype present in proband. Dec2020 update: They intend to do either WGS or assay to screen for potential CNVs.	Karynne Patterson	NA	NA	NA	NA	NA	NA		N	known gene, explained-known phenotype
FGF7	Periodic Fever, Aphthous Stomatitis, Pharyngitis, Adenitis, Porphyria	de novo	TIER 2 GENE	2019-01-09	Y	NA	NEW	NA	1		NA	RGP_375	Broad	WGS	NHLBI- nonX01	Complete	multiple	NA	NA	NA	1	N	N	Y	N	N	N	N	N	NA	N	N	N	N	N	N	N	N	Y	Y	N	N	N	N	N	N	N	N	Y	N	Y	N	N	29	Y	N	NA	NA	NA	NA	NA	NA	NA	2	Orphan		Y	novel gene, new phenotype
MACF1	Maturity-onset diabetes of the young	AR compound heterozygous	TIER 2 GENE	2019-01-09	N	NA	NEW	NA	1		NA	RGP_126	Broad	WGS	CMG	Complete	multiple	NA	NA	NA	1	N	N	N	N	N	N	N	N	NA	N	N	N	N	N	N	N	N	N	N	N	N	N	N	N	N	N	N	N	N	Y	N	N	29	Y	N	NA	NA	NA	NA	NA	NA	NA	3	Orphan		Y	known gene, new phenotype
PKP4	Neurodevelopmental disorder, seizures	de novo	TIER 2 GENE	2019-01-09	Y	NA	NEW	NA	1		NA	RGP_329	Broad	WGS	CMG	Complete	multiple	NA	NA	NA	1	N	N	Y	N	N	N	N	N	NA	N	N	Y	N	N	N	N	N	N	N	N	N	N	N	Y	N	Y	N	N	N	N	N	N	29	Y	N	NA	NA	NA	NA	NA	NA	NA	2	Orphan		Y	novel gene, new phenotype
PPIL1	Neurodevelopmental disorder, microcephaly	AR compound heterozygous	TIER 1 GENE	2019-01-09	Y	NA	NEW	NA	1		33220177	RGP_434	Broad	WGS	CMG	Complete	multiple	NA	NA	NA	8	Y	Y	Y	N	N	N	N	N	NA	N	N	Y	N	Y	N	N	N	N	N	N	N	N	N	Y	N	N	N	N	N	N	N	N	29	Y	N	NA	NA	NA	NA	NA	NA	NA	4	Orphan		Y	novel gene, new phenotype
NS	IUGR, Hepatomegaly, Decreased plasma carnitine, Fructose intolerance, Hypoglycemia	multiple	N	2019-01-09	NS	NA	NEW	NA	1		NA	RGP_430	Broad	WGS	CMG	Complete	multiple	NS	NS	NS	NS	NS	NS	NS	NS	NS	NS	NS	NS	NA	N	N	N	N	N	N	N	N	N	N	Y	N	N	N	N	N	Y	N	N	N	Y	N	N	29	NS	NS	NA	NA	NA	NA	NA	NS	NA	3	Orphan		Y	NA
NS	Ketotic hypoglycemia	multiple	N	2019-01-09	NS	NA	NEW	NA	1		NA	RGP_215	Broad	WGS	CMG	Complete	multiple	NS	NS	NS	NS	NS	NS	NS	NS	NS	NS	NS	NS	NA	N	N	N	N	N	N	N	N	N	N	N	N	N	N	N	N	N	N	N	N	Y	N	N	29	NS	NS	NA	NA	NA	NA	NA	NS	NA	5	Orphan		Y	NA
NS	Neurodevelopmental disorder, mitochondrial disorder	multiple	N	2019-01-09	NS	NA	NEW	NA	1		NA	RGP_104	Broad	WGS	CMG	Complete	multiple	NS	NS	NS	NS	NS	NS	NS	NS	NS	NS	NS	NS	NA	N	N	N	N	N	N	N	N	N	N	N	N	N	N	N	N	N	N	N	N	N	N	N	29	NS	NS	NA	NA	NA	NA	NA	NS	NA	2	Orphan		Y	NA
MYH3	Spondylocarpotarsal Synostosis Syndrome	AR compound heterozygous	TIER 1 GENE	2019-01-08	N	NA	KNOWN	NA	1		NA	bamshad_external_uwcmg_scts_1	UW	WES	CMG	Complete	multiple	NA	NA	NA	KPG	KPG	KPG	KPG	KPG	KPG	KPG	KPG	KPG	NA	N	N	Y	N	Y	N	N	N	Y	N	N	Y	N	N	Y	N	N	Y	N	N	N	N	N	29	N	NA	N	NA	Colby Marvin	str	NA	NA	NA	NA	NA		N	known gene, explained-known phenotype
NS	Peripheral Neuropathy	multiple	N	2019-01-08	NS	NA	UE	NA	1		NA	bamshad_external_uwcmg_mg2fam1955_1	UW	WES	CMG	Complete	multiple	NA	NA	NA	NS	NS	NS	NS	NS	NS	NS	NS	NS	NA	N	N	Y	N	N	N	N	N	N	N	N	Y	N	N	N	N	N	N	N	N	N	N	N	29	N	NA	N	LIMS project ID for this is: bamshad_external_uwcmg_mg2fam_1	Karynne Patterson	cog	NA	NA	NA	NA	NA		Y	NA
NS	Autosomal Dominant Hypospadia	multiple	N	2019-01-08	NS	NA	UE	NA	2		NA	nordenskjold_uwcmg_ah_2	UW	WES	CMG	Complete	multiple	NA	NA	NA	NS	NS	NS	NS	NS	NS	NS	NS	NS	NA	N	N	N	N	N	N	N	N	N	N	N	N	N	N	N	N	N	N	N	N	N	Y	N	29	NS	NA	N	NA	Liz Blue	NA	NA	NA	NA	NA	NA		Y	NA
WNT11	Autosomal Dominant Hypospadia	AD	TIER 2 GENE	2019-01-08	Y	NA	NEW	NA	1		NA	nordenskjold_uwcmg_ah_2	UW	WES	CMG	Complete	multiple	NA	NA	NA	1	Y	Y	Y	N	N	Y	N	N	NA	N	N	N	N	N	N	N	N	N	N	N	N	N	N	N	N	N	N	N	N	N	Y	N	29	Y	NA	N	Family ID 1	Liz Blue	NA	nordenskjold_uwcmg_ah_2-WNT11	NA	NA	NA	NA		Y	novel gene, new phenotype
WNT8A	Autosomal Dominant Hypospadia	AD	TIER 2 GENE	2019-01-08	Y	NA	NEW	NA	1		NA	nordenskjold_uwcmg_ah_2	UW	WES	CMG	Complete	multiple	NA	NA	NA	1	Y	Y	Y	N	N	N	N	N	NA	N	N	N	N	N	N	N	N	N	N	N	N	N	N	N	N	N	N	N	N	N	Y	N	29	Y	NA	N	Family ID 3	Liz Blue	NA	nordenskjold_uwcmg_ah_2-WNT8A	NA	NA	NA	NA		Y	novel gene, new phenotype
PACS1	Autosomal Dominant Hypospadia	AD	TIER 1 GENE	2019-01-08	N	NA	KNOWN	NA	1		NA	nordenskjold_uwcmg_ah_2	UW	WES	CMG	Complete	multiple	NA	NA	NA	KPG	KPG	KPG	KPG	KPG	KPG	KPG	KPG	KPG	NA	N	N	N	N	N	N	N	N	N	N	N	N	N	N	N	N	N	N	N	N	N	Y	N	29	N	NA	N	Family ID 5	Liz Blue	NA	NA	NA	NA	NA	NA		N	known gene, explained-known phenotype
RAD21	Autosomal Dominant Hypospadia	AD	TIER 2 GENE	2019-01-08	N	NA	EXPAN	NA	1		NA	nordenskjold_uwcmg_ah_2	UW	WES	CMG	Complete	multiple	NA	NA	NA	1	Y	Y	N	N	N	N	N	N	NA	N	N	N	N	N	N	N	N	N	N	N	N	N	N	N	N	N	N	N	N	N	Y	N	29	N	NA	N	Family ID 6	Liz Blue	NA	NA	NA	NA	NA	NA		Y	phenotype expansion
HOXA1	Autosomal Dominant Hypospadia	multiple	TIER 2 GENE	2019-01-08	N	NA	EXPAN	NA	1		NA	nordenskjold_uwcmg_ah_2	UW	WES	CMG	Complete	multiple	NA	NA	NA	1	Y	Y	Y	N	N	Y	N	N	NA	N	N	N	N	N	N	N	N	N	N	N	N	N	N	N	N	N	N	N	N	N	Y	N	29	N	NA	N	Family ID 7, family also has compelling candidate in AMH	Liz Blue	NA	NA	NA	NA	NA	NA		Y	phenotype expansion
XBP1	Connective tissue disorder; potential cardiomyopathy; sensorineural hearing loss	AD	TIER 2 GENE	2019-01-08	Y	NA	NEW	NA	1		NA	bamshad_external_uwcmg_ctd_1	UW	WES	CMG	Complete	multiple	NA	NA	NA	1	Y	N	N	N	N	N	N	N	NA	Y	N	N	N	N	N	N	N	N	N	N	N	N	N	N	Y	N	N	N	Y	N	N	N	29	Y	NA	N	Also had candidate in ATP2B1 however was present in unaffected sister	Sean McGee	NA	bamshad_external_uwcmg_ctd_1-ATP2B1-XBP1	NA	NA	NA	NA		Y	novel gene, new phenotype
PPP2R5C	Developmental delay, macrocephaly, hypotonia	AD	TIER 2 GENE	2019-01-07	Y	NA	NEW	NA	1		NA	bamshad_external_uwcmg_mg2fam2142_1	UW	WES	CMG	Complete	multiple	NA	NA	NA	1	N	N	N	N	N	Y	N	Y	601645	N	N	Y	N	N	Y	N	N	Y	N	Y	N	N	N	Y	N	N	Y	N	N	N	N	N	29	Y	NA	In-progress	Found others via MME, paper in progress according to JC	Karynne Patterson	NA	bamshad_external_uwcmg_mg2fam2142_1-K49122	NA	NA	NA	NA		Y	novel gene, new phenotype
chr1:1456616_1524663dup (GRCh38)	CARDIOMYOPATHY, CORNEAL OPACITIES, ENCEPHALOPATHY, HYPOTONIA, AND SEIZURES	de novo	TIER 1 GENE	2019-01-01	Y	NA	NEW	NA	5		32004445	NA	BH	WES	CMG	Complete	de novo	NA	NA	NA	5	N	N	Y	Y	N	Y	N	N	NA	N	N	Y	N	Y	N	N	N	N	N	N	N	N	N	N	Y	N	N	N	N	N	N	N	29	Y	Y	NA	Published	NA	NA	NA	Y	3687	NA	NA		Y	novel gene, new phenotype
chr1:1456890_1524937dup (GRCh38)	CARDIOMYOPATHY, CORNEAL OPACITIES, ENCEPHALOPATHY, HYPOTONIA, AND SEIZURES	de novo	TIER 1 GENE	2019-01-01	Y	NA	NEW	NA	5		32004445	NA	BH	WES	CMG	Complete	de novo	NA	NA	NA	5	N	N	Y	Y	N	Y	N	N	NA	N	N	Y	N	Y	N	N	N	N	N	N	N	N	N	N	Y	N	N	N	N	N	N	N	29	Y	Y	NA	Published	NA	NA	NA	Y	3688	NA	NA		Y	novel gene, new phenotype
PERP	Erythrokeratodermia variabilis et progressiva	multiple	TIER 1 GENE	2019-01-01	Y	NA	NEW	NA	5		30321533	NA	Yale	WES,WGS	CMG	Complete	multiple	NA	NA	NA	N	Y	N	N	N	N	N	N	N	PS133200	N	N	N	N	N	N	N	N	N	N	N	N	N	N	N	N	N	N	N	N	N	N	Y	29	N	NA	NA	N	NA	NA	NA	NA	1	NA	NA		Y	novel gene, new phenotype
DSP	Erythrokeratodermia-cardiomyopathy syndrome	AD	TIER 1 GENE	2019-01-01	N	NA	NEW	NA	8		26604139	NA	Yale	WES,WGS	CMG	Complete	multiple	NA	NA	NA	8	Y	Y	Y	Y	N	N	N	N	NA	N	N	N	N	N	N	N	N	N	N	N	N	N	N	N	Y	N	N	N	N	N	N	Y	29	N	NA	NA	N	NA	NA	NA	NA	1	NA	NA		Y	known gene, new phenotype
PERP	Recessive keratoderma	AR	TIER 1 GENE	2019-01-01	Y	NA	NEW	NA	1		30321533	NA	Yale	WES,WGS	CMG	Complete	multiple	NA	NA	NA	5	Y	Y	Y	Y	N	N	N	N	NA	N	N	N	N	N	N	N	N	N	N	N	N	N	N	N	N	N	N	N	N	N	N	Y	29	N	NA	NA	N	NA	NA	NA	NA	1	NA	NA		Y	novel gene, new phenotype
KDSR	Recessive progressive symmetric erythrokeratoderma	AR	TIER 1 GENE	2019-01-01	Y	NA	NEW	NA	6		28575652	NA	Yale	WES,WGS	CMG	Complete	multiple	NA	NA	NA	6	Y	Y	Y	Y	N	N	Y	Y	NA	N	N	N	N	N	N	N	N	N	N	N	N	N	N	N	N	N	N	N	N	N	N	Y	29	N	NA	NA	N	NA	NA	NA	NA	1	NA	NA		Y	novel gene, new phenotype
GBA	GAUCHER DISEASE, TYPE I; GD1	AR	TIER 1 GENE	2019-01-01	N	NA	KNOWN	230800	1		22493294	NA	Yale	WES	CMG	Complete	AR	KPG	KPG	KPG	200	Y	KPG	KPG	KPG	KPG	KPG	KPG	KPG	230800	Y	N	N	N	N	N	N	N	Y	N	N	N	N	N	N	N	N	Y	N	N	N	N	N	29	N	NA	NA	N	NA	NA	NA	NA	31	NA	NA		N	known gene, explained-known phenotype
MSH6	MISMATCH REPAIR CANCER SYNDROME 1; MMRCS1	AR	TIER 1 GENE	2019-01-01	N	NA	KNOWN	276300	1		22493294	NA	Yale	WES	CMG	Complete	multiple	KPG	KPG	KPG	KPG	Y	KPG	KPG	KPG	KPG	KPG	KPG	KPG	276300	N	N	N	N	N	N	Y	N	N	N	N	N	N	N	N	N	N	N	N	N	N	N	N	29	N	NA	NA	N	NA	NA	NA	NA	31	NA	NA		N	known gene, explained-known phenotype
KIF7	ACROCALLOSAL SYNDROME; ACLS	AR homozygous	TIER 1 GENE	2019-01-01	N	NA	KNOWN	200990	1		NA	NA	Yale	WES	CMG	Complete	multiple	KPG	KPG	KPG	KPG	KPG	KPG	KPG	KPG	KPG	KPG	KPG	KPG	NA	N	N	Y	N	N	N	N	N	N	N	N	N	N	N	N	N	N	N	N	N	N	N	N	29	N	NA	NA	N	NA	NA	NA	NA	55	NA	NA		N	known gene, explained-known phenotype
SLC16A2	ALLAN-HERNDON-DUDLEY SYNDROME; AHDS	AR	TIER 1 GENE	2019-01-01	N	NA	KNOWN	300523	2		NA	NA	Yale	WES	CMG	Complete	multiple	KPG	KPG	KPG	2	KPG	KPG	KPG	KPG	KPG	KPG	KPG	KPG	NA	N	N	Y	N	N	N	N	N	N	N	N	N	N	N	N	N	N	N	N	N	N	N	N	29	N	NA	NA	N	NA	NA	NA	NA	55	NA	NA		N	known gene, explained-known phenotype
ARG1	ARGININEMIA	AR homozygous	TIER 1 GENE	2019-01-01	N	NA	KNOWN	207800	1		24482476	NA	Yale	WES	CMG	Complete	multiple	KPG	KPG	KPG	KPG	KPG	KPG	KPG	KPG	KPG	KPG	KPG	KPG	NA	N	N	N	N	N	N	N	N	N	N	N	N	N	N	N	N	N	N	N	N	N	N	N	29	N	NA	NA	N	NA	NA	NA	NA	55	NA	NA		N	known gene, explained-known phenotype
ATP8A2	CEREBELLAR ATAXIA, MENTAL RETARDATION, AND DYSEQUILIBRIUM SYNDROME 4; CAMRQ4	AR homozygous	TIER 1 GENE	2019-01-01	N	NA	KNOWN	615268	1		NA	NA	Yale	WES	CMG	Complete	multiple	KPG	KPG	KPG	KPG	KPG	KPG	KPG	KPG	KPG	KPG	KPG	KPG	NA	N	N	Y	N	N	N	N	N	N	N	N	N	N	N	N	N	N	N	N	N	N	N	N	29	N	NA	NA	N	NA	NA	NA	NA	55	NA	NA		N	known gene, explained-known phenotype
CLN8	CEROID LIPOFUSCINOSIS, NEURONAL, 8; CLN8	AR homozygous	TIER 1 GENE	2019-01-01	N	NA	KNOWN	600143	1		24482476	NA	Yale	WES	CMG	Complete	AR	KPG	KPG	KPG	KPG	KPG	KPG	KPG	KPG	KPG	KPG	KPG	KPG	NA	N	N	N	N	N	N	N	N	N	N	N	N	N	N	N	N	N	N	N	N	N	N	N	29	N	NA	NA	N	NA	NA	NA	NA	55	NA	NA		N	known gene, explained-known phenotype
SCN1A	DRAVET SYNDROME; DRVT	de novo	TIER 1 GENE	2019-01-01	N	NA	KNOWN	607208	1		NA	NA	Yale	WES	CMG	Complete	multiple	KPG	KPG	KPG	KPG	KPG	KPG	KPG	KPG	KPG	KPG	KPG	KPG	NA	N	N	Y	N	N	N	N	N	N	N	N	N	N	N	N	N	N	N	N	N	N	N	N	29	N	NA	NA	N	NA	NA	NA	NA	55	NA	NA		N	known gene, explained-known phenotype
SPATA5	EPILEPSY, HEARING LOSS, AND MENTAL RETARDATION SYNDROME; EHLMRS	AR homozygous	TIER 1 GENE	2019-01-01	N	NA	KNOWN	616577	1		NA	NA	Yale	WES	CMG	Complete	multiple	KPG	KPG	KPG	KPG	KPG	KPG	KPG	KPG	KPG	KPG	KPG	KPG	NA	N	N	Y	N	N	N	N	N	N	N	N	N	N	N	N	N	N	N	N	N	N	N	N	29	N	NA	NA	N	NA	NA	NA	NA	55	NA	NA		N	known gene, explained-known phenotype
NALCN	HYPOTONIA, INFANTILE, WITH PSYCHOMOTOR RETARDATION AND CHARACTERISTIC FACIES 1; IHPRF1	AR homozygous	TIER 1 GENE	2019-01-01	N	NA	KNOWN	615419	1		30167850	NA	Yale	WES	CMG	Complete	multiple	KPG	KPG	KPG	KPG	KPG	KPG	KPG	KPG	KPG	KPG	KPG	KPG	NA	N	N	N	N	N	N	N	N	N	N	N	N	N	N	N	N	N	N	N	N	N	N	N	29	N	NA	NA	N	NA	NA	NA	NA	55	NA	NA		N	known gene, explained-known phenotype
AGTPBP1	Infantile-onset neurodegeneration.	AR homozygous	TIER 1 GENE	2019-01-01	Y	NA	NEW	NA	10		30420557	NA	Yale	WES	CMG	Complete	multiple	NA	NA	NA	N	N	Y	Y	Y	N	N	N	N	NA	N	N	N	N	N	N	N	N	N	N	N	N	N	N	N	N	N	N	N	N	N	N	N	29	N	NA	NA	N	NA	NA	NA	NA	55	NA	NA		Y	novel gene, new phenotype
ARL13B	JOUBERT SYNDROME 8; JBTS8	AR homozygous	TIER 1 GENE	2019-01-01	N	NA	KNOWN	612291	1		NA	NA	Yale	WES	CMG	Complete	multiple	KPG	KPG	KPG	KPG	KPG	KPG	KPG	KPG	KPG	KPG	KPG	KPG	NA	N	N	Y	N	N	N	N	N	N	N	N	N	N	N	N	N	N	N	N	N	N	N	N	29	N	NA	NA	N	NA	NA	NA	NA	55	NA	NA		N	known gene, explained-known phenotype
TRAPPC9	MENTAL RETARDATION, AUTOSOMAL RECESSIVE 13; MRT13	AR homozygous	TIER 1 GENE	2019-01-01	N	NA	KNOWN	613192	2		NA	NA	Yale	WES	CMG	Complete	multiple	KPG	KPG	KPG	KPG	KPG	KPG	KPG	KPG	KPG	KPG	KPG	KPG	NA	N	N	Y	N	N	N	N	N	N	N	N	N	N	N	N	N	N	N	N	N	N	N	N	29	N	NA	NA	N	NA	NA	NA	NA	55	NA	NA		N	known gene, explained-known phenotype
PGAP1	MENTAL RETARDATION, AUTOSOMAL RECESSIVE 42; MRT42	AR homozygous	TIER 1 GENE	2019-01-01	N	NA	KNOWN	615802	4		24482476	NA	Yale	WES	CMG	Complete	multiple	KPG	KPG	KPG	KPG	KPG	KPG	KPG	KPG	KPG	KPG	KPG	KPG	NA	N	N	N	N	N	N	N	N	N	N	N	N	N	N	N	N	N	N	N	N	N	N	N	29	N	NA	NA	N	NA	NA	NA	NA	55	NA	NA		N	known gene, explained-known phenotype
CIT	MICROCEPHALY 17, PRIMARY, AUTOSOMAL RECESSIVE; MCPH17	AR	TIER 1 GENE	2019-01-01	N	NA	KNOWN	617090	2		NA	NA	Yale	WES	CMG	Complete	multiple	KPG	KPG	KPG	KPG	KPG	KPG	KPG	KPG	KPG	KPG	KPG	KPG	NA	N	N	Y	N	N	N	N	N	N	N	N	N	N	N	N	N	N	N	N	N	N	N	N	29	N	NA	NA	N	NA	NA	NA	NA	55	NA	NA		N	known gene, explained-known phenotype
NDUFAF4	MITOCHONDRIAL COMPLEX I DEFICIENCY, NUCLEAR TYPE 15; MC1DN15	AR	TIER 1 GENE	2019-01-01	N	NA	KNOWN	618237	1		NA	NA	Yale	WES	CMG	Complete	multiple	KPG	KPG	KPG	KPG	KPG	KPG	KPG	KPG	KPG	KPG	KPG	KPG	NA	N	N	N	N	N	N	N	N	N	N	N	N	N	N	N	N	N	N	N	N	N	N	N	29	N	NA	NA	N	NA	NA	NA	NA	55	NA	NA		N	known gene, explained-known phenotype
PARS2	Mitochondrial Disease	AR	TIER 2 GENE	2019-01-01	Y	NA	NEW	NA	1		NA	NA	Yale	WES	CMG	Complete	multiple	NA	NA	NA	N	N	N	N	N	N	N	N	N	NA	N	N	Y	N	N	N	N	N	N	N	N	N	N	N	N	N	N	N	N	N	N	N	N	29	N	NA	NA	N	NA	NA	NA	NA	55	NA	NA		Y	novel gene, new phenotype
ADPRS	NEURODEGENERATION, CHILDHOOD-ONSET, STRESS-INDUCED, WITH VARIABLE ATAXIA AND SEIZURES; CONDSIAS	AR homozygous	TIER 1 GENE	2019-01-01	N	NA	KNOWN	618170	1		NA	NA	Yale	WES	CMG	Complete	multiple	KPG	KPG	KPG	KPG	KPG	KPG	KPG	KPG	KPG	KPG	KPG	KPG	NA	N	N	Y	N	N	N	N	N	N	N	N	N	N	N	N	N	N	N	N	N	N	N	N	29	N	NA	NA	N	NA	NA	NA	NA	55	NA	NA		N	known gene, explained-known phenotype
PRUNE1	NEURODEVELOPMENTAL DISORDER WITH MICROCEPHALY, HYPOTONIA, AND VARIABLE BRAIN ANOMALIES; NMIHBA	AR homozygous	TIER 1 GENE	2019-01-01	N	NA	KNOWN	617481	1		NA	NA	Yale	WES	CMG	Complete	multiple	KPG	KPG	KPG	KPG	KPG	KPG	KPG	KPG	KPG	KPG	KPG	KPG	NA	N	N	Y	N	N	N	N	N	N	N	N	N	N	N	N	N	N	N	N	N	N	N	N	29	N	NA	NA	N	NA	NA	NA	NA	55	NA	NA		N	known gene, explained-known phenotype
TBC1D23	PONTOCEREBELLAR HYPOPLASIA, TYPE 11; PCH11	AR	TIER 1 GENE	2019-01-01	N	NA	KNOWN	617695	1		NA	NA	Yale	WES	CMG	Complete	multiple	KPG	KPG	KPG	KPG	KPG	KPG	KPG	KPG	KPG	KPG	KPG	KPG	NA	N	N	Y	N	N	N	N	N	N	N	N	N	N	N	N	N	N	N	N	N	N	N	N	29	N	NA	NA	N	NA	NA	NA	NA	55	NA	NA		N	known gene, explained-known phenotype
AMPD2	PONTOCEREBELLAR HYPOPLASIA, TYPE 9; PCH9	AR homozygous	TIER 1 GENE	2019-01-01	N	NA	KNOWN	615809	2		24482476	NA	Yale	WES	CMG	Complete	multiple	KPG	KPG	KPG	KPG	KPG	KPG	KPG	KPG	KPG	KPG	KPG	KPG	NA	N	N	N	N	N	N	N	N	N	N	N	N	N	N	N	N	N	N	N	N	N	N	N	29	N	NA	NA	N	NA	NA	NA	NA	55	NA	NA		N	known gene, explained-known phenotype
NT5C2	SPASTIC PARAPLEGIA 45, AUTOSOMAL RECESSIVE; SPG45	AR homozygous	TIER 1 GENE	2019-01-01	N	NA	KNOWN	613162	1		24482476	NA	Yale	WES	CMG	Complete	multiple	KPG	KPG	KPG	KPG	KPG	KPG	KPG	KPG	KPG	KPG	KPG	KPG	NA	N	N	N	N	N	N	N	N	N	N	N	N	N	N	N	N	N	N	N	N	N	N	N	29	N	NA	NA	N	NA	NA	NA	NA	55	NA	NA		N	known gene, explained-known phenotype
ARL6IP1	SPASTIC PARAPLEGIA 61, AUTOSOMAL RECESSIVE; SPG61	AR homozygous	TIER 1 GENE	2019-01-01	N	NA	KNOWN	615685	1		NA	NA	Yale	WES	CMG	Complete	multiple	KPG	KPG	KPG	KPG	KPG	KPG	KPG	KPG	KPG	KPG	KPG	KPG	NA	N	N	N	N	N	N	N	N	N	N	N	N	N	N	N	N	N	N	N	N	N	N	N	29	N	NA	NA	N	NA	NA	NA	NA	55	NA	NA		N	known gene, explained-known phenotype
RASA1	CAPILLARY MALFORMATION-ARTERIOVENOUS MALFORMATION 1; CMAVM1	AD	TIER 1 GENE	2019-01-01	N	NA	KNOWN	608354	5		NA	NA	Yale	WES	NHLBI-nonX01	Complete	AD	KPG	KPG	12	KPG	Y	KPG	Y	KPG	Y	Y	KPG	KPG	NA	N	N	N	N	N	N	N	N	N	N	N	N	N	N	N	Y	N	N	N	N	N	N	N	29	N	NA	NA	N	NA	NA	NA	NA	69	NA	NA		N	known gene, explained-known phenotype
CLDN14	Vein of Galen Aneurysmal Malformation	AD	TIER 1 GENE	2019-01-01	N	NA	NEW	NA	3		30578106	NA	Yale	WES	NHLBI-nonX01	Complete	multiple	NA	0.01	NA	N	N	N	N	N	N	N	N	N	NA	N	N	Y	N	N	N	N	N	N	N	N	N	N	N	N	N	N	N	N	N	N	N	N	29	N	NA	NA	N	NA	NA	NA	NA	69	NA	NA		Y	known gene, new phenotype
EFNB2	Vein of Galen Aneurysmal Malformation	AD	TIER 2 GENE	2019-01-01	Y	NA	NEW	NA	1		NA	NA	Yale	WES	NHLBI-nonX01	Complete	AD	NA	NA	0	N	N	N	N	N	N	Y	N	N	NA	N	N	Y	N	N	N	N	N	N	N	N	N	N	N	N	N	N	N	N	N	N	N	N	29	N	NA	NA	N	NA	NA	NA	NA	69	NA	NA		Y	novel gene, new phenotype
EPHB4	Vein of Galen Aneurysmal Malformation	AD	TIER 1 GENE	2019-01-01	N	NA	NEW	NA	5		30578106	NA	Yale	WES	NHLBI-nonX01	Complete	AD	NA	2.40 x 10-6	6	10	Y	N	Y	N	Y	Y	N	N	NA	N	N	Y	N	N	N	N	N	N	N	N	N	N	N	N	N	N	N	N	N	N	N	N	29	N	NA	NA	N	NA	NA	NA	NA	69	NA	NA		Y	known gene, new phenotype
KEL	Vein of Galen Aneurysmal Malformation	de novo	TIER 1 GENE	2019-01-01	N	NA	EXPAN	NA	2		30578106	NA	Yale	WES	NHLBI-nonX01	Complete	multiple	NA	0.08	NA	N	N	N	N	N	N	N	N	N	NA	N	N	Y	N	N	N	N	N	N	N	N	N	N	N	N	N	N	N	N	N	N	N	N	29	N	NA	NA	N	NA	NA	NA	NA	69	NA	NA		Y	phenotype expansion
TREX1	thrombotic microangiopathy	AD	TIER 2 GENE	2019-01-01	N	NA	EXPAN	NA	1		29941221	NA	Yale	WES	NHLBI-nonX01	Complete	multiple	NA	NA	NA	N	N	N	N	N	N	N	N	N	NA	N	N	N	N	N	N	N	N	N	N	N	N	N	N	N	N	N	N	N	N	N	N	N	29	N	NA	NA	N	NA	NA	NA	NA	68	NA	NA		Y	phenotype expansion
SERAC1	3-METHYLGLUTACONIC ACIDURIA WITH DEAFNESS, ENCEPHALOPATHY, AND LEIGH-LIKE SYNDROME; MEGDEL	AR	TIER 1 GENE	2019-01-01	N	NA	KNOWN	614739	1		25016221	NA	Yale	WES,WGS	CMG	Complete	AR	KPG	KPG	KPG	KPG	KPG	KPG	KPG	KPG	KPG	KPG	KPG	KPG	NA	N	N	N	N	N	N	N	N	N	N	N	N	N	N	N	N	N	N	N	N	N	N	N	29	N	NA	NA	N	NA	NA	NA	NA	77	NA	NA		N	known gene, explained-known phenotype
NOTCH2	ALAGILLE SYNDROME 1; ALGS1	AD	TIER 1 GENE	2019-01-01	N	NA	KNOWN	118450	1		25016221	NA	Yale	WES,WGS	CMG	Complete	multiple	KPG	KPG	KPG	KPG	KPG	KPG	KPG	KPG	KPG	KPG	KPG	KPG	NA	N	N	Y	N	Y	N	N	Y	N	N	N	N	N	N	N	N	N	N	N	N	N	Y	N	29	N	NA	NA	N	NA	NA	NA	NA	77	NA	NA		N	known gene, explained-known phenotype
SLC10A2	BILE ACID MALABSORPTION, PRIMARY; PBAM	AR	TIER 1 GENE	2019-01-01	N	NA	KNOWN	613291	2		NA	NA	Yale	WES,WGS	CMG	Complete	AR	KPG	KPG	KPG	KPG	KPG	KPG	KPG	KPG	KPG	KPG	KPG	KPG	NA	N	N	N	N	N	N	N	N	N	N	N	N	N	N	N	N	N	N	N	N	N	N	N	29	N	NA	NA	N	NA	NA	NA	NA	77	NA	NA		N	known gene, explained-known phenotype
HSD3B7	BILE ACID SYNTHESIS DEFECT, CONGENITAL, 1; CBAS1	AR	TIER 1 GENE	2019-01-01	N	NA	KNOWN	607765	2		NA	NA	Yale	WES,WGS	CMG	Complete	AR	KPG	KPG	KPG	KPG	KPG	KPG	KPG	KPG	KPG	KPG	KPG	KPG	NA	N	N	N	N	N	N	N	N	N	N	N	N	N	N	N	N	Y	N	N	N	N	N	N	29	N	NA	NA	N	NA	NA	NA	NA	77	NA	NA		N	known gene, explained-known phenotype
ABCB11	CHOLESTASIS, PROGRESSIVE FAMILIAL INTRAHEPATIC, 2; PFIC2	AR homozygous	TIER 1 GENE	2019-01-01	N	NA	KNOWN	601847	6		NA	NA	Yale	WES,WGS	CMG	Complete	AR	KPG	KPG	KPG	KPG	KPG	KPG	KPG	KPG	KPG	KPG	KPG	KPG	NA	N	N	N	N	N	N	N	N	N	N	N	N	N	N	N	N	Y	N	N	N	N	N	N	29	N	NA	NA	N	NA	NA	NA	NA	77	NA	NA		N	known gene, explained-known phenotype
GALT	GALACTOSEMIA I; GALAC1	AR	TIER 1 GENE	2019-01-01	N	NA	KNOWN	230400	3		NA	NA	Yale	WES,WGS	CMG	Complete	multiple	KPG	KPG	KPG	KPG	KPG	KPG	KPG	KPG	KPG	KPG	KPG	KPG	NA	N	N	N	N	N	N	N	N	N	N	N	N	N	N	N	N	Y	N	N	N	N	N	N	29	N	NA	NA	N	NA	NA	NA	NA	77	NA	NA		N	known gene, explained-known phenotype
MPV17	MITOCHONDRIAL DNA DEPLETION SYNDROME 6 (HEPATOCEREBRAL TYPE); MTDPS6	AR	TIER 1 GENE	2019-01-01	N	NA	KNOWN	256810	1		25016221	NA	Yale	WES,WGS	CMG	Complete	multiple	KPG	KPG	KPG	KPG	KPG	KPG	KPG	KPG	KPG	KPG	KPG	KPG	NA	N	N	N	N	N	N	N	N	N	N	N	N	N	N	N	N	N	N	N	N	N	N	N	29	N	NA	NA	N	NA	NA	NA	NA	77	NA	NA		N	known gene, explained-known phenotype
DCDC2	SCLEROSING CHOLANGITIS, NEONATAL; NSC	AR	TIER 1 GENE	2019-01-01	N	NA	KNOWN	617394	4		NA	NA	Yale	WES,WGS	CMG	Complete	AR	KPG	KPG	KPG	KPG	KPG	KPG	KPG	KPG	KPG	KPG	KPG	KPG	NA	N	N	N	N	N	N	N	N	N	N	N	N	N	N	N	N	N	N	N	N	N	N	N	29	N	NA	NA	N	NA	NA	NA	NA	77	NA	NA		N	known gene, explained-known phenotype
FAH	TYROSINEMIA, TYPE I; TYRSN1	AR	TIER 1 GENE	2019-01-01	N	NA	KNOWN	276700	3		NA	NA	Yale	WES,WGS	CMG	Complete	AR	KPG	KPG	KPG	KPG	KPG	KPG	KPG	KPG	KPG	KPG	KPG	KPG	NA	N	N	N	N	N	N	N	N	N	N	N	N	N	N	N	N	N	N	N	N	N	N	N	29	N	NA	NA	N	NA	NA	NA	NA	77	NA	NA		N	known gene, explained-known phenotype
ATP7B	WILSON DISEASE; WND	AR	TIER 1 GENE	2019-01-01	N	NA	KNOWN	277900	5		NA	NA	Yale	WES,WGS	CMG	Complete	AR	KPG	KPG	KPG	KPG	KPG	KPG	KPG	KPG	KPG	KPG	KPG	KPG	NA	N	N	Y	N	N	N	N	N	N	N	N	N	N	N	N	N	Y	N	N	N	N	N	N	29	N	NA	NA	N	NA	NA	NA	NA	77	NA	NA		N	known gene, explained-known phenotype
AC016586.1	Neurodevelopmental disorder with epilepsy	AR compound heterozygous	TIER 2 GENE	2018-12-13	Y	NA	NEW	NA	1		NA	HK100	Broad	WGS, REAN	NHLBI- nonX01	Complete	multiple	NA	NA	NA	2	Y	Y	N	N	N	Y	N	N	NA	N	N	Y	N	Y	Y	N	N	Y	Y	Y	Y	N	N	Y	Y	N	N	Y	Y	N	N	Y	30	Y	N	NA	NA	NA	NA	NA	NA	NA	3	Orphan		Y	novel gene, new phenotype
KCNH4	Neurodevelopmental disorder	AR compound heterozygous	TIER 2 GENE	2018-12-13	Y	NA	NEW	NA	1		NA	HK099	Broad	REAN	CMG	Complete	multiple	NA	NA	NA	1	N	N	N	N	N	N	N	N	NA	N	N	N	N	N	Y	N	N	Y	N	N	N	N	N	Y	N	N	N	N	N	N	Y	N	30	Y	N	NA	NA	NA	NA	NA	NA	NA	3	Orphan		Y	novel gene, new phenotype
LRRC7	Neurodevelopmental disorder	multiple	TIER 2 GENE	2018-12-13	Y	NA	NEW	NA	1		NA	HK097	Broad	REAN	CMG	Complete	multiple	NA	NA	NA	1	N	N	N	N	N	N	N	N	NA	N	N	Y	N	Y	Y	N	N	Y	N	Y	Y	N	N	Y	N	Y	N	N	N	N	Y	Y	30	Y	N	NA	NA	NA	NA	NA	NA	NA	3	Orphan		Y	novel gene, new phenotype
RASA3	Melkersson-Rosenthal syndrome like phenotype	AR compound heterozygous	TIER 2 GENE	2018-12-13	Y	NA	NEW	NA	1		NA	HK091	Broad	REAN	CMG	Complete	multiple	NA	NA	NA	1	N	N	N	N	N	N	N	N	NA	N	N	Y	N	Y	N	N	N	Y	Y	Y	Y	N	Y	Y	N	N	N	N	N	N	Y	Y	30	Y	N	NA	NA	NA	NA	NA	NA	NA	3	Orphan		Y	novel gene, new phenotype
CCND2	MEGALENCEPHALY-POLYMICROGYRIA-POLYDACTYLY-HYDROCEPHALUS SYNDROME 3; MPPH3	de novo	TIER 1 GENE	2018-12-13	N	NA	KNOWN	615938	1		NA	HK092	Broad	REAN	CMG	Complete	multiple	KPG	KPG	KPG	KPG	KPG	KPG	KPG	KPG	KPG	KPG	KPG	KPG	NA	N	N	Y	N	N	Y	N	N	N	N	N	N	N	N	N	N	N	N	N	N	N	Y	N	30	KPG	N	NA	NA	NA	NA	NA	NA	NA	3	Orphan		N	known gene, explained-known phenotype
SERAC1	3-METHYLGLUTACONIC ACIDURIA WITH DEAFNESS, ENCEPHALOPATHY, AND LEIGH-LIKE SYNDROME; MEGDEL	AR compound heterozygous	TIER 1 GENE	2018-12-13	N	NA	KNOWN	614739	1		NA	HK088	Broad	REAN, RNA, WGS	NHLBI- nonX01	Complete	multiple	KPG	KPG	KPG	KPG	KPG	KPG	KPG	KPG	KPG	KPG	KPG	KPG	NA	N	N	Y	N	Y	N	N	Y	Y	N	N	N	N	N	Y	Y	Y	N	Y	N	Y	Y	N	30	Y	N	NA	NA	NA	NA	NA	NA	NA	3	Orphan		N	known gene, explained-known phenotype
NS	Pervasive developmental disorder	multiple	N	2018-12-13	NS	NA	NEW	NA	1		NA	HK089	Broad	REAN	CMG	Complete	multiple	NS	NS	NS	NS	NS	NS	NS	NS	NS	NS	NS	NS	NA	N	N	Y	N	N	N	N	N	N	N	N	N	N	N	N	N	N	N	N	N	N	N	N	30	NS	NS	NA	NA	NA	NA	NA	NS	NA	3	Orphan		Y	NA
NS	Supernumerary teeth	multiple	N	2018-12-13	NS	NA	NEW	NA	1		NA	HK093	Broad	REAN	CMG	Complete	multiple	NS	NS	NS	NS	NS	NS	NS	NS	NS	NS	NS	NS	NA	N	N	N	N	N	Y	N	N	Y	N	N	Y	N	N	Y	N	N	N	N	N	N	N	N	30	NS	NS	NA	NA	NA	NA	NA	NS	NA	3	Orphan		Y	NA
NS	Bone Deformities	multiple	N	2018-12-04	NS	NA	UE	NA	1		NA	leal_uwcmg_bd_1	UW	WES	CMG	Complete	multiple	NA	NA	NA	NS	NS	NS	NS	NS	NS	NS	NS	NS	NA	N	N	N	N	N	N	N	N	N	N	N	N	N	N	N	N	N	Y	N	N	N	N	N	30	NS	NA	N	NA	Investigator	NA	NA	NA	NA	NA	NA		Y	NA
MAGEB5	Heterochrony (previously bone deformities)	X-linked	TIER 2 GENE	2018-12-04	Y	NA	NEW	NA	1		NA	leal_uwcmg_bd_1	UW	WES	CMG	Complete	multiple	NA	NA	NA	1	N	N	N	N	N	N	N	N	NA	N	N	N	N	N	N	N	N	N	N	Y	N	N	N	N	N	N	N	N	N	N	N	N	30	Y	NA	N	Family BD560-3	Investigator	NA	leal_uwcmg_bd_1-MAGEB5	NA	NA	NA	NA		Y	novel gene, new phenotype
SCN9A	Bone Fragility	AR	TIER 2 GENE	2018-12-04	N	NA	KNOWN	NA	1		NA	leal_uwcmg_bd_1	UW	WES	CMG	Complete	multiple	NA	NA	NA	1	KPG	KPG	KPG	KPG	KPG	KPG	KPG	KPG	NA	N	N	N	N	N	N	N	N	N	N	N	N	N	N	N	N	N	Y	N	N	N	N	N	30	N	NA	N	Family BD510-4	Investigator	NA	NA	NA	NA	NA	NA		N	known gene, explained-known phenotype
CTSK	Bone Fragility	AR	TIER 2 GENE	2018-12-04	N	NA	KNOWN	NA	1		NA	leal_uwcmg_bd_1	UW	WES	CMG	Complete	multiple	NA	NA	NA	1	KPG	KPG	KPG	KPG	KPG	KPG	KPG	KPG	NA	N	N	N	N	N	N	N	N	N	N	N	N	N	N	N	N	N	Y	N	N	N	N	N	30	N	NA	N	Family BD517-3	Investigator	NA	NA	NA	NA	NA	NA		N	known gene, explained-known phenotype
NKX6-2	SPASTIC ATAXIA 8, AUTOSOMAL RECESSIVE, WITH HYPOMYELINATING LEUKODYSTROPHY; SPAX8	AR	TIER 1 GENE	2018-12-01	N	NA	KNOWN	617560	1		NA	NA	Yale	WES	CMG	Complete	AR	KPG	KPG	KPG	21	KPG	KPG	KPG	KPG	KPG	KPG	KPG	KPG	PS603513	N	N	Y	N	N	N	N	N	N	N	N	N	N	N	N	N	N	N	N	N	N	N	N	30	N	NA	NA	N	NA	NA	NA	NA	25	NA	NA		N	known gene, explained-known phenotype
AP4M1	SPASTIC PARAPLEGIA 50, AUTOSOMAL RECESSIVE; SPG50	AR	TIER 1 GENE	2018-12-01	N	NA	KNOWN	612936	2		NA	NA	Yale	WES	CMG	Complete	AR	KPG	KPG	KPG	6	KPG	KPG	KPG	KPG	KPG	KPG	KPG	KPG	PS603513	N	N	Y	N	N	N	N	N	N	N	N	N	N	N	N	N	N	N	N	N	N	N	N	30	N	NA	NA	N	NA	NA	NA	NA	25	NA	NA		N	known gene, explained-known phenotype
AP5Z1	Spastic quadriplegic cerebral palsy	AR	TIER 1 GENE	2018-12-01	N	NA	EXPAN	NA	1		NA	NA	Yale	WES	CMG	Complete	AR	NA	NA	NA	6	N	N	N	N	N	N	N	N	PS603513	N	N	Y	N	N	N	N	N	N	N	N	N	N	N	N	N	N	N	N	N	N	N	N	30	N	NA	NA	N	NA	NA	NA	NA	25	NA	NA		Y	phenotype expansion
ATL1	Spastic quadriplegic cerebral palsy	de novo	TIER 1 GENE	2018-12-01	N	NA	EXPAN	NA	1		32989326	NA	Yale	WES	CMG	Complete	AD	NA	NA	NA	16	N	N	N	N	N	N	N	N	PS603513	N	N	Y	N	N	N	N	N	N	N	N	N	N	N	N	N	N	N	N	N	N	N	N	30	N	NA	NA	N	NA	NA	NA	NA	25	NA	NA		Y	phenotype expansion
CACNA1E	Spastic quadriplegic cerebral palsy	de novo	TIER 1 GENE	2018-12-01	Y	NA	NEW	NA	2		NA	NA	Yale	WES	CMG	Complete	multiple	NA	NA	NA	3	N	N	N	N	N	N	N	N	PS603513	N	N	Y	N	N	N	N	N	N	N	N	N	N	N	N	N	N	N	N	N	N	N	N	30	N	NA	NA	N	NA	NA	NA	NA	25	NA	NA		Y	novel gene, new phenotype
CTNNB1	Spastic quadriplegic cerebral palsy	de novo	TIER 1 GENE	2018-12-01	N	NA	EXPAN	NA	1		32989326	NA	Yale	WES	CMG	Complete	AD	NA	NA	NA	9	N	N	N	N	N	N	N	N	PS603513	N	N	Y	N	N	N	N	N	N	N	N	N	N	N	N	N	N	N	N	N	N	N	N	30	N	NA	NA	N	NA	NA	NA	NA	25	NA	NA		Y	phenotype expansion
KIF1A	Spastic quadriplegic cerebral palsy	de novo	TIER 1 GENE	2018-12-01	N	NA	EXPAN	NA	3		NA	NA	Yale	WES	CMG	Complete	multiple	NA	NA	NA	10	N	N	N	N	N	N	N	N	PS603513	N	N	Y	N	N	N	N	N	N	N	N	N	N	N	N	N	N	N	N	N	N	N	N	30	N	NA	NA	N	NA	NA	NA	NA	25	NA	NA		Y	phenotype expansion
NT5C2	Spastic quadriplegic cerebral palsy	AR	TIER 1 GENE	2018-12-01	N	NA	EXPAN	NA	1		NA	NA	Yale	WES	CMG	Complete	AR	NA	NA	NA	6	N	N	N	N	N	N	N	N	PS603513	N	N	Y	N	N	N	N	N	N	N	N	N	N	N	N	N	N	N	N	N	N	N	N	30	N	NA	NA	N	NA	NA	NA	NA	25	NA	NA		Y	phenotype expansion
RHOBTB2	Spastic quadriplegic cerebral palsy	de novo	TIER 1 GENE	2018-12-01	N	NA	EXPAN	NA	1		NA	NA	Yale	WES	CMG	Complete	AD	NA	NA	NA	13	N	N	N	N	N	N	N	N	PS603513	N	N	Y	N	N	N	N	N	N	N	N	N	N	N	N	N	N	N	N	N	N	N	N	30	N	NA	NA	N	NA	NA	NA	NA	25	NA	NA		Y	phenotype expansion
RNF170	Spastic quadriplegic cerebral palsy	AR	TIER 1 GENE	2018-12-01	N	NA	EXPAN	NA	1		NA	NA	Yale	WES	CMG	Complete	AD	NA	NA	NA	6	N	N	N	N	N	N	N	N	PS603513	N	N	Y	N	N	N	N	N	N	N	N	N	N	N	N	N	N	N	N	N	N	N	N	30	N	NA	NA	N	NA	NA	NA	NA	25	NA	NA		Y	phenotype expansion
SPAST	Spastic quadriplegic cerebral palsy	de novo	TIER 1 GENE	2018-12-01	N	NA	EXPAN	NA	1		32989326	NA	Yale	WES	CMG	Complete	AD	NA	NA	NA	31	N	N	N	N	N	N	N	N	PS603513	N	N	Y	N	N	N	N	N	N	N	N	N	N	N	N	N	N	N	N	N	N	N	N	30	N	NA	NA	N	NA	NA	NA	NA	25	NA	NA		Y	phenotype expansion
SPG11	Spastic quadriplegic cerebral palsy	AR	TIER 1 GENE	2018-12-01	N	NA	EXPAN	NA	1		NA	NA	Yale	WES	CMG	Complete	AR	NA	NA	NA	16	N	N	N	N	N	N	N	N	PS603513	N	N	Y	N	N	N	N	N	N	N	N	N	N	N	N	N	N	N	N	N	N	N	N	30	N	NA	NA	N	NA	NA	NA	NA	25	NA	NA		Y	phenotype expansion
SYNGAP1	Spastic quadriplegic cerebral palsy	de novo	TIER 1 GENE	2018-12-01	N	NA	EXPAN	NA	1		NA	NA	Yale	WES	CMG	Complete	AD	NA	NA	NA	13	N	N	N	N	N	N	N	N	PS603513	N	N	Y	N	N	N	N	N	N	N	N	N	N	N	N	N	N	N	N	N	N	N	N	30	N	NA	NA	N	NA	NA	NA	NA	25	NA	NA		Y	phenotype expansion
TNR	Spastic quadriplegic cerebral palsy	AR	TIER 1 GENE	2018-12-01	Y	NA	NEW	NA	1		NA	NA	Yale	WES	CMG	Complete	multiple	NA	NA	NA	3	N	N	N	N	N	N	N	N	PS603513	N	N	Y	N	N	N	N	N	N	N	N	N	N	N	N	N	N	N	N	N	N	N	N	30	N	NA	NA	N	NA	NA	NA	NA	25	NA	NA		Y	novel gene, new phenotype
TRAPPC6B	Spastic quadriplegic cerebral palsy	AR	TIER 1 GENE	2018-12-01	N	NA	EXPAN	NA	1		NA	NA	Yale	WES	CMG	Complete	AR	NA	NA	NA	10	N	N	N	N	N	N	N	N	PS603513	N	N	Y	N	N	N	N	N	N	N	N	N	N	N	N	N	N	N	N	N	N	N	N	30	N	NA	NA	N	NA	NA	NA	NA	25	NA	NA		Y	phenotype expansion
TRIO	Spastic quadriplegic cerebral palsy	de novo	TIER 1 GENE	2018-12-01	N	NA	NEW	NA	1		NA	NA	Yale	WES	CMG	Complete	AD	NA	NA	NA	10	N	N	N	N	N	N	N	N	PS603513	N	N	Y	N	N	N	N	N	N	N	N	N	N	N	N	N	N	N	N	N	N	N	N	30	N	NA	NA	N	NA	NA	NA	NA	25	NA	NA		Y	known gene, new phenotype
TUBA1A	Spastic quadriplegic cerebral palsy	de novo	TIER 1 GENE	2018-12-01	N	NA	EXPAN	NA	1		32989326	NA	Yale	WES	CMG	Complete	de novo	NA	NA	NA	12	N	N	N	N	N	N	N	N	PS603513	N	N	Y	N	N	N	N	N	N	N	N	N	N	N	N	N	N	N	N	N	N	N	N	30	N	NA	NA	N	NA	NA	NA	NA	25	NA	NA		Y	phenotype expansion
NS	Rhombencephalosynapsis	multiple	N	2018-11-28	NS	NA	UE	NA	13		NA	doherty_uwcmg_res_4	UW	WGS	CMG	Complete	multiple	NA	NA	NA	NS	NS	NS	NS	NS	NS	NS	NS	NS	NA	N	N	Y	N	N	Y	N	N	Y	N	Y	N	Y	N	N	N	N	N	N	N	N	N	Y	30	NS	NA	N	NA	Investigator	cog,str	NA	NA	NA	NA	NA		Y	NA
WNT2B	Eye Anomalies	AD	TIER 2 GENE	2018-11-21	N	NA	NEW	NA	1		NA	NA	BH	WES	CMG	Complete	multiple	NA	NA	NA	1	N	N	N	N	N	N	N	N	NA	N	N	N	N	Y	N	N	N	N	N	N	N	N	N	N	N	N	N	N	N	N	N	N	31	N	NA	NA	NA	NA	NA	NA	NA	99317.6	NA	NA		Y	known gene, new phenotype
WDR62	MICROCEPHALY 2, PRIMARY, AUTOSOMAL RECESSIVE, WITH OR WITHOUT CORTICAL MALFORMATIONS; MCPH2	AR	TIER 1 GENE	2018-11-19	N	NA	KNOWN	604317	1		NA	NA	BH	WES	CMG	Complete	AR	KPG	KPG	KPG	KPG	KPG	KPG	KPG	KPG	KPG	KPG	KPG	KPG	NA	N	Y	Y	N	Y	N	N	N	Y	N	N	N	N	N	N	N	N	Y	N	N	N	N	N	31	KPG	NA	NA	NA	NA	NA	NA	KPG	99370	NA	NA		N	known gene, explained-known phenotype
CEP290	Joubert syndrome	AR compound heterozygous	TIER 1 GENE	2018-11-18	N	NA	KNOWN	NA	1		NA	doherty_uwcmg_js_4	UW	WGS	CMG	Complete	AR	NA	NA	NA	KPG	KPG	KPG	KPG	KPG	KPG	KPG	KPG	KPG	NA	N	N	Y	N	Y	Y	N	N	N	N	N	Y	N	N	N	N	N	N	N	N	N	Y	N	31	N	NA	N	NA	Investigator	cog,str	NA	NA	NA	NA	NA		N	known gene, explained-known phenotype
NS	Joubert syndrome	AR	N	2018-11-18	NS	NA	UE	NA	6		NA	doherty_uwcmg_js_4	UW	WGS	CMG	Complete	AR	NA	NA	NA	NS	NS	NS	NS	NS	NS	NS	NS	NS	NA	N	N	Y	N	Y	Y	N	N	N	N	N	Y	N	N	N	N	N	N	N	N	N	Y	N	31	NS	NA	N	NA	Investigator	cog,str	NA	NA	NA	NA	NA		Y	NA
TULP3	Cholestasis with early onset cirrhosis and HCC	AR	TIER 1 GENE	2018-11-12	Y	NA	NEW	NA	1		NA	NA	BH	WES|WGS	CMG	Complete	AR	NA	NA	NA	4	N	N	N	N	N	N	N	N	NA	N	N	N	N	N	N	Y	N	N	N	N	N	N	N	N	N	Y	N	N	N	N	N	N	31	N	NA	NA	NA	NA	NA	NA	NA	99384	NA	NA		Y	novel gene, new phenotype
ACSS2	Limb-Girdle Muscular Dystrophy	AR compound heterozygous	TIER 2 GENE	2018-11-07	Y	NA	NEW	NA	1		NA	KUN_K1438	Broad	WES	CMG	Complete	multiple	NA	NA	NA	1	N	N	N	N	N	N	N	N	NA	N	N	Y	N	N	N	N	N	N	N	Y	N	N	N	Y	N	N	N	N	N	Y	N	N	31	Y	N	NA	NA	NA	NA	NA	NA	NA	3	Muscle		Y	novel gene, new phenotype
ATP2A3	Limb-Girdle Muscular Dystrophy	AR homozygous	TIER 2 GENE	2018-11-07	Y	NA	NEW	NA	1		NA	KUN_K1439	Broad	WES	CMG	Complete	multiple	NA	NA	NA	1	Y	N	N	N	N	N	N	N	NA	N	N	Y	N	N	N	N	N	N	N	N	N	N	N	Y	Y	N	N	N	N	Y	N	N	31	Y	N	NA	NA	NA	NA	NA	NA	NA	3	Muscle		Y	novel gene, new phenotype
HNRNPA1	Limb-Girdle Muscular Dystrophy	de novo	TIER 2 GENE	2018-11-07	N	NA	NEW	NA	1		NA	KUN_K1440	Broad	WES	CMG	Complete	multiple	NA	NA	NA	1	N	N	N	N	N	N	N	N	NA	N	N	N	N	N	N	N	N	N	N	N	Y	N	N	Y	N	N	N	N	N	Y	N	N	31	Y	N	NA	NA	NA	NA	NA	NA	NA	3	Muscle		Y	known gene, new phenotype
HSPB8	Limb-Girdle Muscular Dystrophy	de novo	TIER 2 GENE	2018-11-07	N	NA	EXPAN	NA	1		NA	KUN_K1445	Broad	WES	CMG	Complete	AD	NA	NA	NA	1	N	N	N	N	N	N	N	N	NA	N	N	N	N	N	N	N	N	N	N	N	N	N	N	Y	N	N	N	N	N	Y	N	N	31	Y	N	NA	NA	NA	NA	NA	NA	NA	3	Muscle		Y	phenotype expansion
LAMA4	Limb-Girdle Muscular Dystrophy	AD	TIER 2 GENE	2018-11-07	Y	NA	NEW	NA	1		NA	KUN_K1448	Broad	WES	CMG	Complete	multiple	NA	NA	NA	1	N	N	N	N	N	N	N	N	NA	N	N	Y	N	N	N	N	N	Y	N	Y	N	N	N	Y	Y	N	N	N	Y	N	N	N	31	Y	N	NA	NA	NA	NA	NA	NA	NA	1	Muscle		Y	novel gene, new phenotype
UTRN	Limb-Girdle Muscular Dystrophy	AR compound heterozygous	TIER 2 GENE	2018-11-07	Y	NA	NEW	NA	1		NA	KUN_K1436	Broad	WES	CMG	Complete	multiple	NA	NA	NA	1	N	N	N	N	N	N	N	N	NA	N	N	N	N	N	N	N	N	N	N	N	Y	N	N	Y	N	N	N	N	N	N	N	N	31	Y	N	NA	NA	NA	NA	NA	NA	NA	3	Muscle		Y	novel gene, new phenotype
POLRMT	Limb-Girdle Muscular Dystrophy	AR compound heterozygous	TIER 1 GENE	2018-11-07	Y	NA	NEW	NA	1		PMC7893070	KUN_K1444	Broad	WES	CMG	Complete	multiple	NA	NA	NA	7	N	N	Y	N	N	N	N	N	NA	N	N	N	N	N	N	N	N	N	N	N	N	N	N	Y	N	N	N	N	N	Y	N	N	31	Y	N	NA	NA	NA	NA	NA	NA	NA	2	Muscle		Y	novel gene, new phenotype
SGCG	MUSCULAR DYSTROPHY, LIMB-GIRDLE, AUTOSOMAL RECESSIVE 5; LGMDR5	AR compound heterozygous	TIER 1 GENE	2018-11-07	N	NA	KNOWN	253700	6		NA	Multiple	Broad	WES	CMG	Complete	multiple	KPG	KPG	KPG	KPG	KPG	KPG	KPG	KPG	KPG	KPG	KPG	KPG	NA	N	N	N	N	N	N	N	N	N	N	N	Y	N	N	Y	N	N	N	N	N	N	N	N	31	KPG	N	NA	NA	NA	NA	NA	NA	NA	1	Muscle		N	known gene, explained-known phenotype
NS	Stillbirth	multiple	N	2018-11-07	NS	NA	NEW	NA	22		NA	Multiple	Broad	WES	CMG	Complete	multiple	NS	NS	NS	NS	NS	NS	NS	NS	NS	NS	NS	NS	NA	N	N	N	N	N	Y	N	N	N	N	N	N	N	Y	N	N	N	N	N	N	Y	N	N	31	NS	NS	NA	NA	NA	NA	NA	NS	NA	3	Orphan		Y	NA
NS	syndromic congenital anomalies of kidney & urinary tract malformations	multiple	N	2018-11-06	NS	NA	NEW	NA	80		NA	Multiple	Broad	WES	CMG	Complete	multiple	NS	NS	NS	NS	NS	NS	NS	NS	NS	NS	NS	NS	NA	N	N	N	N	N	N	N	N	N	N	N	N	N	N	N	N	N	N	N	N	N	Y	N	31	NS	NS	NA	NA	NA	NA	NA	NS	NA	1	Kidney		Y	NA
AGO3	Neurodevelopmental disorder	de novo	TIER 2 GENE	2018-11-05	Y	NA	NEW	NA	1		NA	VCGS_FAM131	Broad	WES	CMG	Complete	multiple	NA	NA	NA	1	N	N	N	N	N	N	N	N	NA	N	N	Y	N	Y	N	N	Y	Y	N	Y	Y	N	N	Y	N	N	N	N	N	N	N	N	31	Y	N	NA	NA	NA	NA	NA	NA	NA	3	Orphan		Y	novel gene, new phenotype
ANKFY1	Malformation syndrome	AR compound heterozygous	TIER 2 GENE	2018-11-05	Y	NA	NEW	NA	1		NA	VCGS_FAM123	Broad	WES	CMG	Complete	multiple	NA	NA	NA	1	N	N	N	N	N	N	N	N	NA	N	N	Y	N	N	Y	N	N	N	N	Y	Y	N	N	N	N	N	N	N	N	N	N	N	31	Y	N	NA	NA	NA	NA	NA	NA	NA	3	Orphan		Y	novel gene, new phenotype
ATP2A3	Malformation syndrome	de novo	TIER 2 GENE	2018-11-05	Y	NA	NEW	NA	1		NA	VCGS_FAM143	Broad	WES	CMG	Complete	multiple	NA	NA	NA	1	N	N	N	N	N	N	N	N	NA	N	N	N	N	N	N	N	N	N	N	Y	N	N	N	N	N	Y	N	N	N	Y	N	Y	31	Y	N	NA	NA	NA	NA	NA	NA	NA	3	Orphan		Y	novel gene, new phenotype
C1QTNF9	Neurodevelopmental disorder	de novo	TIER 2 GENE	2018-11-05	Y	NA	NEW	NA	1		NA	VCGS_FAM97	Broad	WES	CMG	Complete	multiple	NA	NA	NA	1	N	N	N	N	N	N	N	N	NA	N	N	Y	N	Y	N	N	N	N	N	N	Y	N	N	Y	N	N	N	N	N	N	N	N	31	Y	N	NA	NA	NA	NA	NA	NA	NA	3	Orphan		Y	novel gene, new phenotype
CEP295	Malformation syndrome	AR compound heterozygous	TIER 2 GENE	2018-11-05	Y	NA	NEW	NA	1		NA	VCGS_FAM142	Broad	WES	CMG	Complete	multiple	NA	NA	NA	1	N	N	N	N	N	N	N	N	NA	N	N	Y	N	Y	N	N	N	Y	N	Y	Y	N	N	Y	Y	Y	N	N	Y	N	Y	N	31	Y	N	NA	NA	NA	NA	NA	NA	NA	3	Orphan		Y	novel gene, new phenotype
EEF2	Malformation syndrome	AR compound heterozygous	TIER 2 GENE	2018-11-05	Y	NA	NEW	NA	1		NA	VCGS_FAM126	Broad	WES	NHLBI- nonX01	Complete	multiple	NA	NA	NA	1	N	N	N	N	N	N	N	N	NA	N	N	N	N	N	N	N	N	Y	N	N	N	N	N	Y	Y	Y	N	Y	N	N	N	N	31	Y	N	NA	NA	NA	NA	NA	NA	NA	5	Orphan		Y	novel gene, new phenotype
ERCC6L	Neurodevelopmental disorder	X-linked	TIER 2 GENE	2018-11-05	Y	NA	NEW	NA	1		NA	VCGS_FAM102	Broad	WES	CMG	Complete	multiple	NA	NA	NA	1	N	N	N	N	N	N	N	N	NA	N	N	Y	N	N	N	N	N	N	N	Y	N	N	N	Y	N	N	N	N	N	N	Y	N	31	Y	N	NA	NA	NA	NA	NA	NA	NA	3	Orphan		Y	novel gene, new phenotype
FZD8	Malformation syndrome	de novo	TIER 2 GENE	2018-11-05	Y	NA	NEW	NA	1		NA	VCGS_FAM106	Broad	WES	CMG	Complete	multiple	NA	NA	NA	1	N	N	N	N	N	N	N	N	NA	N	N	Y	N	Y	N	N	N	N	N	Y	N	N	N	Y	Y	N	N	N	Y	N	N	N	31	Y	N	NA	NA	NA	NA	NA	NA	NA	2	Orphan		Y	novel gene, new phenotype
ILRUN	Neurodevelopmental disorder	de novo	TIER 2 GENE	2018-11-05	Y	NA	NEW	NA	1		NA	VCGS_FAM100	Broad	WES	CMG	Complete	multiple	NA	NA	NA	1	N	N	N	N	N	N	N	N	NA	N	N	Y	Y	Y	N	N	N	Y	N	Y	Y	N	N	Y	Y	Y	N	N	N	N	N	N	31	Y	N	NA	NA	NA	NA	NA	NA	NA	3	Orphan		Y	novel gene, new phenotype
KIF4A	Neurodevelopmental disorder	X-linked	TIER 2 GENE	2018-11-05	Y	NA	NEW	NA	1		NA	VCGS_FAM117	Broad	WES	NHLBI- nonX01	Complete	multiple	NA	NA	NA	1	N	N	N	N	N	N	N	N	NA	N	N	Y	N	Y	N	N	N	N	N	N	Y	N	N	Y	Y	N	N	Y	Y	N	N	N	31	Y	N	NA	NA	NA	NA	NA	NA	NA	4	Orphan		Y	novel gene, new phenotype
MAP3K4	Neurodevelopmental disorder	AR compound heterozygous	TIER 2 GENE	2018-11-05	Y	NA	NEW	NA	1		NA	VCGS_FAM109	Broad	WES	CMG	Complete	multiple	NA	NA	NA	1	N	N	N	N	N	N	N	N	NA	N	N	Y	N	Y	N	N	N	N	N	N	N	N	N	N	N	N	N	N	Y	N	N	N	31	Y	N	NA	NA	NA	NA	NA	NA	NA	3	Orphan		Y	novel gene, new phenotype
MRPL22	Choreoathetosis, Encephalopathy, Status epilepticus, Tall stature	AR homozygous	TIER 2 GENE	2018-11-05	Y	NA	NEW	NA	1		NA	VCGS_FAM114	Broad	WES	CMG	Complete	multiple	NA	NA	NA	1	N	N	N	N	N	N	N	N	NA	N	N	Y	N	N	N	N	N	N	N	Y	N	N	N	N	N	N	N	N	N	N	N	N	31	Y	N	NA	NA	NA	NA	NA	NA	NA	3	Orphan		Y	novel gene, new phenotype
SGSM1	Arthrogryposis	de novo	TIER 2 GENE	2018-11-05	Y	NA	NEW	NA	1		NA	VCGS_FAM130	Broad	WES	NHLBI- nonX01	Complete	multiple	NA	NA	NA	1	N	N	N	N	N	N	N	N	NA	N	N	N	N	N	N	N	N	N	N	N	Y	N	N	Y	N	N	N	Y	N	N	N	N	31	Y	N	NA	NA	NA	NA	NA	NA	NA	3	Orphan		Y	novel gene, new phenotype
USP24	Malformation syndrome	AR homozygous	TIER 2 GENE	2018-11-05	Y	NA	NEW	NA	1		NA	VCGS_FAM99	Broad	WES	CMG	Complete	multiple	NA	NA	NA	1	N	N	N	N	N	N	N	N	NA	N	N	N	N	N	Y	N	N	Y	N	N	N	N	N	N	Y	N	N	N	Y	N	N	N	31	Y	N	NA	NA	NA	NA	NA	NA	NA	3	Orphan		Y	novel gene, new phenotype
ZNF777	Malformation syndrome	de novo	TIER 2 GENE	2018-11-05	Y	NA	NEW	NA	1		NA	VCGS_FAM139	Broad	WES	CMG	Complete	multiple	NA	NA	NA	1	N	N	N	N	N	N	N	N	NA	N	N	Y	N	Y	N	N	N	N	N	N	N	N	N	N	Y	N	N	N	N	N	Y	N	31	Y	N	NA	NA	NA	NA	NA	NA	NA	3	Orphan		Y	novel gene, new phenotype
CHD3	Neurodevelopmental disorder	de novo	TIER 1 GENE	2018-11-05	Y	NA	NEW	NA	1		NA	VCGS_FAM116	Broad	WES	CMG	Complete	multiple	NA	NA	NA	34	N	N	Y	N	N	N	N	N	NA	N	N	Y	N	N	N	N	N	Y	N	Y	N	N	N	Y	N	N	N	N	N	N	N	N	31	N	N	NA	NA	NA	NA	NA	NA	NA	3	Orphan		Y	novel gene, new phenotype
DNAH9	Malformation syndrome	multiple	TIER 1 GENE	2018-11-05	Y	NA	NEW	NA	1		NA	VCGS_FAM94	Broad	WES	CMG	Complete	multiple	NA	NA	NA	4	N	N	N	N	N	N	N	N	NA	N	N	N	N	N	N	N	N	N	Y	Y	N	N	N	N	Y	N	N	N	N	N	N	N	31	N	N	NA	NA	NA	NA	NA	NA	NA	4	Orphan		Y	novel gene, new phenotype
PHF5A	Neurodevelopmental disorder	de novo	TIER 1 GENE	2018-11-05	Y	NA	NEW	NA	1		NA	VCGS_FAM119	Broad	WES, WGS	CMG	Complete	multiple	NA	NA	NA	6	N	N	N	N	N	N	N	N	NA	N	N	Y	N	N	N	N	N	N	N	Y	N	N	N	Y	N	N	N	N	Y	N	N	N	31	Y	N	NA	NA	NA	NA	NA	NA	NA	3	Orphan		Y	novel gene, new phenotype
POLR2A	Neurodevelopmental disorder, hypotonia	de novo	TIER 1 GENE	2018-11-05	Y	NA	NEW	NA	2		33665635	Multiple	Broad	WGS, WES	CMG	Complete	multiple	NA	NA	NA	19	N	N	Y	N	N	N	N	N	NA	N	N	Y	N	N	N	N	N	N	N	N	N	N	N	Y	N	N	N	N	N	N	N	N	31	Y	N	NA	NA	NA	NA	NA	NA	NA	3	Orphan		Y	novel gene, new phenotype
SPEN	Neurodevelopmental disorder	de novo	TIER 1 GENE	2018-11-05	Y	NA	NEW	NA	1		NA	VCGS_FAM121	Broad	WES	CMG	Complete	multiple	NA	NA	NA	2	N	N	Y	N	N	N	N	N	NA	N	N	Y	N	N	N	N	N	Y	N	N	N	N	N	N	Y	N	N	N	N	N	N	N	31	Y	N	NA	NA	NA	NA	NA	NA	NA	3	Orphan		Y	novel gene, new phenotype
DUP:chr1:26760759-26773759	Coffin-Siris syndrome 2	de novo	TIER 1 GENE	2018-11-05	N	NA	KNOWN	614607	1		NA	VCGS_FAM122	Broad	WES	CMG	Complete	multiple	KPG	KPG	KPG	KPG	KPG	KPG	KPG	KPG	KPG	KPG	KPG	KPG	NA	N	N	Y	N	Y	N	N	N	Y	N	N	N	N	N	N	N	N	N	N	N	N	N	Y	31	Y	N	NA	NA	NA	NA	NA	NA	NA	3	Orphan		N	known gene, explained-known phenotype
NS	Blepharophimosis, Lower eyelid coloboma, Upper eyelid coloboma	multiple	N	2018-11-05	NS	NA	NEW	NA	1		NA	VCGS_FAM134	Broad	WES	CMG	Complete	multiple	NS	NS	NS	NS	NS	NS	NS	NS	NS	NS	NS	NS	NA	N	N	N	N	N	N	N	N	Y	N	N	N	N	N	N	N	N	N	N	N	N	N	N	31	NS	NS	NA	NA	NA	NA	NA	NS	NA	2	Orphan		Y	NA
NS	Extrahepatic biliary duct atresia, Hypercholesterolemia, Premature birth	multiple	N	2018-11-05	NS	NA	NEW	NA	1		NA	VCGS_FAM113	Broad	WES	CMG	Complete	multiple	NS	NS	NS	NS	NS	NS	NS	NS	NS	NS	NS	NS	NA	N	N	N	N	N	Y	N	N	N	N	N	N	N	N	N	N	Y	N	N	N	Y	N	N	31	NS	NS	NA	NA	NA	NA	NA	NS	NA	3	Orphan		Y	NA
NS	Hypertrophic cardiomyopathy and renal cysts	multiple	N	2018-11-05	NS	NA	NEW	NA	1		NA	VCGS_FAM136	Broad	WES	CMG	Complete	multiple	NS	NS	NS	NS	NS	NS	NS	NS	NS	NS	NS	NS	NA	N	N	Y	N	N	N	N	N	N	N	N	N	N	N	N	Y	N	N	N	N	Y	Y	N	31	NS	NS	NA	NA	NA	NA	NA	NS	NA	3	Orphan		Y	NA
NS	Muscle atrophy	multiple	N	2018-11-05	NS	NA	NEW	NA	1		NA	VCGS_FAM112	Broad	WES	CMG	Complete	multiple	NS	NS	NS	NS	NS	NS	NS	NS	NS	NS	NS	NS	NA	N	N	N	N	N	N	N	N	N	N	N	N	N	N	Y	N	N	N	N	N	N	N	N	31	NS	NS	NA	NA	NA	NA	NA	NS	NA	3	Orphan		Y	NA
NS	Neutropenia, Tachypnea	multiple	N	2018-11-05	NS	NA	NEW	NA	1		NA	VCGS_FAM124	Broad	WES	NHLBI- nonX01	Complete	multiple	NS	NS	NS	NS	NS	NS	NS	NS	NS	NS	NS	NS	NA	N	N	N	N	N	N	N	N	N	Y	N	N	N	N	N	N	N	N	Y	N	N	N	N	31	NS	NS	NA	NA	NA	NA	NA	NS	NA	3	Orphan		Y	NA
NS	Sotos syndrome	multiple	N	2018-11-05	NS	NA	NEW	NA	1		NA	VCGS_FAM115	Broad	WES	CMG	Complete	multiple	NS	NS	NS	NS	NS	NS	NS	NS	NS	NS	NS	NS	NA	N	N	Y	N	Y	N	N	N	N	N	Y	N	N	N	Y	N	N	N	N	Y	N	N	N	31	NS	NS	NA	NA	NA	NA	NA	NS	NA	3	Orphan		Y	NA
SYT2	MYASTHENIC SYNDROME, CONGENITAL, 7, PRESYNAPTIC; CMS7	AD	TIER 1 GENE	2018-11-02	N	NA	KNOWN	616040	1		NA	TOP_BB4023	Broad	WES	NHLBI- nonX01	Complete	multiple	KPG	KPG	KPG	KPG	KPG	KPG	KPG	KPG	KPG	KPG	KPG	KPG	NA	N	N	Y	N	Y	N	N	N	N	N	N	N	N	N	Y	N	Y	N	Y	N	N	N	N	31	KPG	N	NA	NA	NA	NA	NA	NA	NA	1	Muscle		N	known gene, explained-known phenotype
SCRIB	Malformation syndrome	AR compound heterozygous	TIER 2 GENE	2018-10-26	Y	NA	NEW	NA	1		NA	HK118	Broad	REAN	NHLBI- nonX01	Complete	multiple	NA	NA	NA	1	Y	N	N	N	N	N	N	N	NA	N	N	Y	Y	Y	Y	Y	N	Y	Y	Y	Y	N	N	Y	Y	Y	N	Y	N	Y	Y	N	31	Y	N	NA	NA	NA	NA	NA	NA	NA	3	Orphan		Y	novel gene, new phenotype
UNKL	Neurodevelopmental disorder	AR compound heterozygous	TIER 2 GENE	2018-10-26	Y	NA	NEW	NA	1		NA	HK115	Broad	WGS, REAN	CMG	Complete	multiple	NA	NA	NA	1	N	N	N	N	N	N	N	N	NA	N	N	Y	N	Y	N	N	N	N	N	N	N	N	N	Y	N	N	N	N	N	N	N	N	31	Y	N	NA	NA	NA	NA	NA	NA	NA	3	Orphan		Y	novel gene, new phenotype
VIRMA	Neurodevelopmental disorder	de novo	TIER 2 GENE	2018-10-26	Y	NA	NEW	NA	1		NA	HK112	Broad	WGS, REAN	CMG	Complete	multiple	NA	NA	NA	1	N	N	N	N	N	N	N	N	NA	N	N	Y	N	N	N	N	N	N	N	N	Y	N	N	Y	N	N	N	N	N	N	N	N	31	Y	N	NA	NA	NA	NA	NA	NA	NA	3	Orphan		Y	novel gene, new phenotype
ABCA2	Neurodevelopmental disorder	de novo	TIER 1 GENE	2018-10-26	Y	NA	NEW	NA	1		NA	HK114	Broad	REAN	CMG	Complete	multiple	NA	NA	NA	4	N	N	Y	N	N	N	N	N	NA	N	N	Y	N	N	N	N	N	N	N	N	N	N	N	N	N	N	N	N	N	N	Y	N	31	Y	N	NA	NA	NA	NA	NA	NA	NA	3	Orphan		Y	novel gene, new phenotype
WNK3	Neurodevelopmental disorder	X-linked	TIER 1 GENE	2018-10-26	Y	NA	NEW	NA	1		NA	HK109	Broad	REAN	NHLBI- nonX01	Complete	multiple	NA	NA	NA	13	N	N	N	N	N	N	N	N	NA	N	N	Y	N	Y	Y	N	N	N	N	Y	N	N	N	N	N	N	N	Y	N	N	N	N	31	Y	N	NA	NA	NA	NA	NA	NA	NA	3	Orphan		Y	novel gene, new phenotype
PNPLA6	OLIVER-MCFARLANE SYNDROME; OMCS	AR compound heterozygous	TIER 1 GENE	2018-10-26	N	NA	KNOWN	275400	1		NA	HK107	Broad	REAN	CMG	Complete	multiple	KPG	KPG	KPG	KPG	KPG	KPG	KPG	KPG	KPG	KPG	KPG	KPG	NA	N	N	Y	N	Y	Y	N	N	Y	N	Y	N	N	N	N	N	N	N	N	N	Y	N	Y	31	Y	N	NA	NA	NA	NA	NA	NA	NA	3	Orphan		N	known gene, explained-known phenotype
TRIP12	MENTAL RETARDATION, AUTOSOMAL DOMINANT 49; MRD49	de novo	TIER 1 GENE	2018-10-26	N	NA	KNOWN	617752	1		NA	HK111	Broad	REAN	CMG	Complete	multiple	KPG	KPG	KPG	KPG	KPG	KPG	KPG	KPG	KPG	KPG	KPG	KPG	NA	N	N	Y	Y	Y	Y	N	N	Y	N	Y	Y	N	N	Y	N	N	N	N	Y	N	Y	N	31	Y	N	NA	NA	NA	NA	NA	NA	NA	3	Orphan		N	known gene, explained-known phenotype
NS	Anophthalmos Plus Syndrome	multiple	N	2018-10-25	NS	NA	UE	NA	1		NA	bamshad_uwcmg_aps_1	UW	WES	CMG	Complete	multiple	NA	NA	NA	NS	NS	NS	NS	NS	NS	NS	NS	NS	NA	N	N	N	N	Y	N	N	N	Y	N	N	N	N	N	N	N	N	N	N	N	N	N	N	31	NS	Y	N	best candidate is TMEM231 with biallelic variants, one of which is a dinucleotide.	janson White	NA	NA	NA	NA	NA	NA		Y	NA
NS	EPIDERMODYSPLASIA VERRUCIFORMIS; EV	multiple	N	2018-10-22	NS	NA	KNOWN	NA	1		NA	NA	BH	WES	CMG	Complete	multiple	NS	NS	NS	NS	NS	NS	NS	NS	NS	NS	NS	NS	226400	N	N	N	N	N	N	N	N	N	N	N	N	N	N	N	N	N	N	N	N	N	Y	Y	32	NS	NA	NA	NA	NA	NA	NA	NS	99382	NA	NA		N	NA
NS	HEMANGIOMA, CAPILLARY INFANTILE	multiple	N	2018-10-22	NS	NA	KNOWN	NA	1		NA	NA	BH	WES	CMG	Complete	AD	NS	NS	NS	NS	NS	NS	NS	NS	NS	NS	NS	NS	602089	N	N	N	N	N	N	N	N	N	N	N	N	N	N	N	N	Y	N	N	N	N	N	Y	32	NS	NA	NA	NA	NA	NA	NA	NS	99381	NA	NA		N	NA
GHR	LARON SYNDROME	AR	TIER 1 GENE	2018-10-22	N	NA	KNOWN	262500	1		NA	NA	BH	WES	CMG	Complete	multiple	KPG	KPG	KPG	KPG	KPG	KPG	KPG	KPG	KPG	KPG	KPG	KPG	NA	N	N	N	N	N	N	N	N	N	N	Y	N	N	N	N	N	N	Y	N	N	N	N	N	32	KPG	NA	NA	NA	NA	NA	NA	KPG	99393	NA	NA		N	known gene, explained-known phenotype
PTCH1	Hydrocephalus	multiple	TIER 1 GENE	2018-10-01	N	NA	NEW	NA	3		29983323	NA	Yale	,WES	CMG	Complete	multiple	NA	2x10^-6	NA	N	N	N	N	N	N	Y	N	N	PS236600	N	N	Y	N	N	N	N	N	N	N	N	N	N	N	N	N	N	N	N	N	N	N	N	32	N	NA	NA	Y	NA	NA	NA	NA	70	NA	NA		Y	known gene, new phenotype
SHH	Hydrocephalus	multiple	TIER 1 GENE	2018-10-01	N	NA	NEW	NA	2		29983323	NA	Yale	,WES	CMG	Complete	multiple	NA	2x10^-6	NA	N	N	N	N	N	N	N	N	N	PS236600	N	N	Y	N	N	N	N	N	N	N	N	N	N	N	N	N	N	N	N	N	N	N	N	32	N	NA	NA	N	NA	NA	NA	NA	70	NA	NA		Y	known gene, new phenotype
SMARCC1	Hydrocephalus	multiple	TIER 1 GENE	2018-10-01	Y	NA	NEW	NA	7		29983323	NA	Yale	,WES	CMG	Complete	multiple	NA	2x10^-8	NA	7	N	N	N	N	N	Y	N	N	PS236600	N	N	Y	N	N	N	N	N	N	N	N	N	N	N	N	N	N	N	N	N	N	N	N	32	N	NA	NA	Y	NA	NA	NA	NA	70	NA	NA		Y	novel gene, new phenotype
TRIM71	Hydrocephalus	multiple	TIER 1 GENE	2018-10-01	Y	NA	NEW	NA	7		29983323	NA	Yale	,WES	CMG	Complete	multiple	NA	2.4x10^-16	NA	7	N	N	N	N	N	Y	N	N	PS236600	N	N	Y	N	N	N	N	N	N	N	N	N	N	N	N	N	N	N	N	N	N	N	N	32	N	NA	NA	Y	NA	NA	NA	NA	70	NA	NA		Y	novel gene, new phenotype
TBX3	MAYER ROKITANSKY KUSTER HAUSER SYNDROME	AD	TIER 1 GENE	2018-09-30	N	NA	EXPAN	NA	2		NA	NA	BH	WES	CMG	Complete	AD	NA	NA	NA	2	N	N	Y	N	N	N	N	N	277000	N	N	N	N	N	N	N	N	N	N	N	N	N	N	N	N	N	N	N	N	N	Y	N	32	N	Y	NA	NA	NA	NA	NA	N	3356	NA	NA		Y	phenotype expansion
GATA3	MAYER ROKITANSKY KUSTER HAUSER SYNDROME	AD	TIER 2 GENE	2018-09-30	N	NA	NEW	NA	1		NA	NA	BH	WES	CMG	Complete	AD	NA	NA	NA	1	N	N	N	N	N	Y	N	N	277000	N	N	N	N	N	N	N	N	N	N	N	N	N	N	N	N	N	N	N	N	N	Y	N	32	N	Y	NA	NA	NA	NA	NA	N	3357	NA	NA		Y	known gene, new phenotype
CHD8	AUTISM, SUSCEPTIBILITY TO, 18; AUTS18	AD	TIER 1 GENE	2018-09-26	N	NA	EXPAN	615032	1		NA	NA	BH	WES	CMG	Complete	AD	KPG	KPG	KPG	KPG	KPG	KPG	KPG	KPG	KPG	KPG	KPG	KPG	117550	N	N	Y	N	Y	Y	N	Y	Y	N	Y	N	N	N	N	N	N	Y	N	N	N	N	N	32	KPG	NA	NA	NA	NA	NA	NA	KPG	99361	NA	NA		Y	phenotype expansion
NS	ID, creases from forehead to occiput contiguous with head stripes (linear lines of dense hair )	multiple	N	2018-09-26	NS	NA	NEW	NA	1		NA	NA	BH	WES	CMG	Complete	multiple	NS	NS	NS	NS	NS	NS	NS	NS	NS	NS	NS	NS	NA	N	N	Y	N	N	N	N	N	Y	N	Y	N	N	N	Y	N	Y	Y	N	N	N	Y	N	32	NS	NA	NA	NA	NA	NA	NA	NS	99376	NA	NA		Y	NA
GHRHR	ISOLATED GROWTH HORMONE DEFICIENCY, TYPE IV; IGHD4	AR	TIER 1 GENE	2018-09-26	N	NA	KNOWN	612781	2		NA	NA	BH	WES	CMG	Complete	multiple	KPG	KPG	KPG	KPG	KPG	KPG	KPG	KPG	KPG	KPG	KPG	KPG	NA	N	N	N	N	N	N	N	N	N	N	Y	N	N	N	N	N	N	Y	N	N	N	N	N	32	KPG	NA	NA	NA	NA	NA	NA	KPG	99395	NA	NA		N	known gene, explained-known phenotype
NS	Klipel-Feil, cleft lip and palate, poland syndrome, scoliosis, dextrocardia, unilateral kidney	multiple	N	2018-09-26	NS	NA	NEW	NA	1		NA	NA	BH	WES	CMG	Complete	multiple	NS	NS	NS	NS	NS	NS	NS	NS	NS	NS	NS	NS	NA	N	N	N	N	N	N	N	N	Y	N	N	N	N	N	N	Y	N	Y	N	N	N	Y	N	32	NS	NA	NA	NA	NA	NA	NA	NS	99377	NA	NA		Y	NA
FLNB;CHST3	LARSEN SYNDROME; SPONDYLOEPIPHYSEAL DYSPLASIA WITH CONGENITAL JOINT DISLOCATIONS	multiple	TIER 1 GENE	2018-09-26	N	2	KNOWN	150250; 143095	1		NA	NA	BH	WES	CMG	Complete	multiple	KPG	KPG	KPG	KPG	KPG	KPG	KPG	KPG	KPG	KPG	KPG	KPG	150250	N	N	N	N	N	N	N	N	N	N	Y	N	N	N	N	Y	N	Y	N	N	N	N	N	32	KPG	NA	NA	NA	NA	NA	NA	KPG	99379	NA	NA		N	known gene, explained-known phenotype
NS	PARKINSON DISEASE, LATE-ONSET; PD	multiple	N	2018-09-26	NS	NA	UE	NA	8		NA	NA	BH	WES	CMG	Complete	multiple	NS	NS	NS	NS	NS	NS	NS	NS	NS	NS	NS	NS	168600	N	N	Y	N	N	N	N	N	N	N	N	N	N	N	N	N	N	N	N	N	N	N	N	32	NS	NA	NA	NA	NA	NA	NA	NS	99373	NA	NA		Y	NA
NS	port wine stain in right hemiface with hemangiomas and sensorimotor neuropathy	multiple	N	2018-09-26	NS	NA	NEW	NA	1		NA	NA	BH	WES	CMG	Complete	AR	NS	NS	NS	NS	NS	NS	NS	NS	NS	NS	NS	NS	NA	N	N	Y	N	N	N	N	N	N	N	N	N	N	N	Y	N	N	N	N	N	N	N	Y	32	NS	NA	NA	NA	NA	NA	NA	NS	99378	NA	NA		Y	NA
NS	PSEUDOHYPOPARATHYROIDISM, TYPE IA; PHP1A	multiple	N	2018-09-26	NS	NA	KNOWN	NA	1		NA	NA	BH	WES|WGS	CMG	Complete	AD	NS	NS	NS	NS	NS	NS	NS	NS	NS	NS	NS	NS	103580	N	N	N	N	Y	N	N	N	Y	N	Y	N	N	N	N	N	N	N	N	N	N	N	Y	32	NS	NA	NA	NA	NA	NA	NA	NS	99380	NA	NA		N	NA
ADGRV1	Neurodevelopmental disorder	AR compound heterozygous	TIER 2 GENE	2018-09-25	N	NA	NEW	NA	1		NA	VCGS_FAM145	Broad	WES	CMG	Complete	multiple	NA	NA	NA	1	N	N	N	N	N	N	N	N	NA	N	N	Y	N	N	N	N	N	N	N	N	N	N	N	N	N	N	N	N	N	N	N	N	33	Y	N	NA	NA	NA	NA	NA	NA	NA	3	Orphan		Y	known gene, new phenotype
KIF17	Retinitis pigmentosa	AR homozygous	TIER 2 GENE	2018-09-25	Y	NA	NEW	NA	1		NA	OGI1672	Broad	WES	NEI	Complete	multiple	NA	NA	NA	1	N	N	N	N	N	N	N	N	NA	N	N	N	N	Y	N	N	N	N	N	N	N	N	N	N	N	N	N	N	N	N	N	N	33	Y	N	NA	NA	NA	NA	NA	NA	NA	3	Eye		Y	novel gene, new phenotype
PTPN13	Retinitis pigmentosa	AR compound heterozygous	TIER 2 GENE	2018-09-25	Y	NA	NEW	NA	1		NA	OGI1837	Broad	WES	NEI	Complete	multiple	NA	NA	NA	1	N	N	N	N	N	N	N	N	NA	N	N	N	N	Y	N	N	N	N	N	N	N	N	N	N	N	N	N	N	N	N	N	N	33	Y	N	NA	NA	NA	NA	NA	NA	NA	1	Eye		Y	novel gene, new phenotype
RAB33A	Ataxia and non-progressive cerebellar atrophy	X-linked	TIER 2 GENE	2018-09-25	Y	NA	NEW	NA	1		NA	VCGS_FAM146	Broad	WES	CMG	Complete	multiple	NA	NA	NA	1	N	N	N	N	N	N	N	N	NA	N	N	Y	N	N	N	N	N	N	N	N	N	N	N	N	N	N	N	N	N	N	N	N	33	Y	N	NA	NA	NA	NA	NA	NA	NA	3	Orphan		Y	novel gene, new phenotype
ZBED1	Retinitis pigmentosa	X-linked	TIER 2 GENE	2018-09-25	Y	NA	NEW	NA	1		NA	OGI1365	Broad	WES	NEI	Complete	multiple	NA	NA	NA	1	N	N	N	N	N	N	N	N	NA	N	N	N	N	Y	N	N	N	N	N	N	N	N	N	N	N	N	N	N	N	N	N	N	33	Y	N	NA	NA	NA	NA	NA	NA	NA	1	Eye		Y	novel gene, new phenotype
HGSNAT	Retinitis pigmentosa 73	AR compound heterozygous	TIER 1 GENE	2018-09-25	N	NA	KNOWN	616544	1		NA	OGI682	Broad	WES	NEI	Complete	multiple	KPG	KPG	KPG	KPG	KPG	KPG	KPG	KPG	KPG	KPG	KPG	KPG	NA	N	N	N	N	Y	N	N	N	N	N	N	N	N	N	N	N	N	N	N	N	N	N	N	33	KPG	N	NA	NA	NA	NA	NA	NA	NA	1	Eye		N	known gene, explained-known phenotype
INS:chr6:10791693-10791694	RETINITIS PIGMENTOSA 62; RP62	multiple	TIER 1 GENE	2018-09-25	N	NA	KNOWN	614181	2		NA	Multiple	Broad	WES	NEI	Complete	multiple	KPG	KPG	KPG	KPG	KPG	KPG	KPG	KPG	KPG	KPG	KPG	KPG	NA	N	N	N	N	Y	N	N	N	N	N	N	N	N	N	N	N	N	N	N	N	N	N	N	33	KPG	N	NA	NA	NA	NA	NA	NA	NA	1	Eye		N	known gene, explained-known phenotype
LCA5	LEBER CONGENITAL AMAUROSIS 5; LCA5	AR homozygous	TIER 1 GENE	2018-09-25	N	NA	KNOWN	604537	1		NA	OGI1537	Broad	WES	NEI	Complete	multiple	KPG	KPG	KPG	KPG	KPG	KPG	KPG	KPG	KPG	KPG	KPG	KPG	NA	N	N	N	N	Y	N	N	N	N	N	N	N	N	N	N	N	N	N	N	N	N	N	N	33	KPG	N	NA	NA	NA	NA	NA	NA	NA	3	Eye		N	known gene, explained-known phenotype
MYO7B	Congenital myopathy	AR compound heterozygous	TIER 2 GENE	2018-09-21	Y	NA	NEW	NA	1		NA	BON_B18-54	Broad	WGS, WES	NHLBI- nonX01	Complete	multiple	NA	NA	NA	1	Y	N	N	N	N	N	N	N	NA	N	N	N	N	N	N	N	N	N	N	N	Y	N	N	Y	N	N	N	Y	N	N	N	N	33	Y	N	NA	NA	NA	NA	NA	NA	NA	3	Muscle		Y	novel gene, new phenotype
HMGCS1	Progressive muscle weakness and sensorineural hearing impairment	multiple	TIER 1 GENE	2018-09-21	Y	NA	NEW	NA	2		NA	Multiple	Broad	WES, RNA	NHLBI- nonX01	Complete	multiple	NA	NA	NA	3	Y	N	Y	N	N	Y	N	N	NA	N	N	Y	N	N	N	N	N	N	N	N	Y	N	N	Y	N	Y	N	Y	Y	N	N	N	33	Y	N	NA	NA	NA	NA	NA	NA	NA	3	Muscle		Y	novel gene, new phenotype
TK2	MITOCHONDRIAL DNA DEPLETION SYNDROME 2 (MYOPATHIC TYPE); MTDPS2	AR homozygous	TIER 1 GENE	2018-09-21	N	NA	KNOWN	609560	1		NA	BON_B16-44	Broad	WES	NHLBI- nonX01	Complete	multiple	KPG	KPG	KPG	KPG	KPG	KPG	KPG	KPG	KPG	KPG	KPG	KPG	NA	N	Y	N	N	N	N	N	N	N	N	N	Y	N	N	Y	N	N	N	Y	N	N	N	N	33	KPG	N	NA	NA	NA	NA	NA	NA	NA	3	Muscle		N	known gene, explained-known phenotype
NS	Joint hypermobility	multiple	N	2018-09-21	NS	NA	NEW	NA	1		NA	WAL_OTH13600	Broad	WES	CMG	Complete	multiple	NS	NS	NS	NS	NS	NS	NS	NS	NS	NS	NS	NS	NA	N	N	Y	N	N	N	N	N	Y	Y	Y	Y	N	N	Y	N	Y	N	N	N	N	N	Y	33	NS	NS	NA	NA	NA	NA	NA	NS	NA	1	Neuro		Y	NA
NS	Muscle weakness and sensorinueral hearing impairment	multiple	N	2018-09-21	NS	NA	NEW	NA	1		NA	BON_UC35	Broad	WES	CMG	Complete	multiple	NS	NS	NS	NS	NS	NS	NS	NS	NS	NS	NS	NS	NA	N	N	N	N	N	N	N	N	N	N	N	N	N	N	Y	N	N	N	N	Y	N	N	N	33	NS	NS	NA	NA	NA	NA	NA	NS	NA	3	Muscle		Y	NA
FGD1	AARSKOG-SCOTT SYNDROME	AD	TIER 2 GENE	2018-09-18	N	NA	KNOWN	305400	6		NA	NA	BH	WES	CMG	Complete	AD	NA	NA	6	0	Y	N	Y	N	N	N	N	N	180700	Y	N	N	N	N	Y	N	Y	Y	N	Y	Y	Y	N	N	N	N	Y	N	Y	N	Y	N	33	KPG	N	NA	NA	NA	NA	NA	KPG	3605	NA	NA		N	known gene, explained-known phenotype
TBCK	Developmental delay; macrocephaly; hypotonia; dysmorphic features	de novo	TIER 2 GENE	2018-09-12	N	NA	UE	616900	1		NA	udn_ucla_external_uwcmg_fam287604_1	UW	WGS	CMG	Complete	multiple	NA	NA	NA	1	Y	NS	Y	NS	NS	NS	NS	NS	NA	NA	NA	NA	NA	NA	NA	NA	NA	NA	NA	NA	NA	NA	NA	NA	NA	NA	NA	NA	NA	NA	NA	NA	33	NA	NA	N	UWCMG11401; TBCK has MVN and indel, not phased; Sashimi confirmed	Daniel McGoldrick	NA	NA	NA	NA	NA	NA		Y	known gene, unexplained-known phenotype
KDM5B	Developmental delay; hypotonia; encephalopathy	de novo	TIER 2 GENE	2018-09-12	N	NA	UE	618109	1		NA	udn_ucla_external_uwcmg_fam369194_1	UW	WGS	CMG	Complete	multiple	NA	NA	NA	1	Y	NS	Y	NS	NS	NS	NS	NS	NA	NA	NA	NA	NA	NA	NA	NA	NA	NA	NA	NA	NA	NA	NA	NA	NA	NA	NA	NA	NA	NA	NA	NA	33	NA	NA	N	UWCMG11402; KDM5B splice variant in blood; Sashimi confirmed	Daniel McGoldrick	NA	NA	NA	NA	NA	NA		Y	known gene, unexplained-known phenotype
SSUH2	Developmental delay; failure to thrive; nausea; constipation; poor dental enamel; dysmorphic feature	AR homozygous	TIER 2 GENE	2018-09-12	Y	2	UE	617479	1		NA	udn_ucla_external_uwcmg_fam477966_1	UW	WGS	CMG	Complete	multiple	NA	NA	NA	1	Y	NS	NS	NS	NS	Y	NS	NS	NA	NA	NA	NA	NA	NA	NA	NA	NA	NA	NA	NA	NA	NA	NA	NA	NA	NA	NA	NA	NA	NA	NA	NA	33	NA	NA	N	UWCMG11403; SSUH2 SV in tooth gene promoter partial phenotype	Daniel McGoldrick	NA	NA	NA	NA	NA	NA		Y	novel gene, unexplained-known phenotype
PRPS1	Epilepsy; developmental delay; weakness	X-linked	TIER 2 GENE	2018-09-12	N	NA	UE	301835	1		NA	udn_ucla_external_uwcmg_fam703901_1	UW	WGS	CMG	Complete	multiple	NA	NA	NA	1	Y	NS	Y	NS	NS	NS	NS	NS	NA	NA	NA	NA	NA	NA	NA	NA	NA	NA	NA	NA	NA	NA	NA	NA	NA	NA	NA	NA	NA	NA	NA	NA	33	NA	NA	N	UWCMG11405; PRPS1 stop gain in rare transcript isoform	Daniel McGoldrick	NA	NA	NA	NA	NA	NA		Y	known gene, unexplained-known phenotype
NS	Lisch Corneal Dystrophy	multiple	N	2018-09-05	NS	NA	UE	NA	2		NA	janecke_uwcmg_lcd_1, janecke_external_uwcmg_lcd_2	UW	WES	CMG	Complete	multiple	NA	NA	NA	NS	NS	NS	NS	NS	NS	NS	NS	NS	NA	N	N	N	N	Y	N	N	N	N	N	N	N	N	N	N	N	N	N	N	N	N	N	N	33	NS	NA	N	NA	Daniel McGoldrick	NA	NA	NA	NA	NA	NA		Y	NA
PPP1CB	NOONAN SYNDROME-LIKE DISORDER WITH LOOSE ANAGEN HAIR 2	AD	TIER 2 GENE	2018-08-30	N	NA	KNOWN	617506	2		5134331	NA	BH	WES	CMG	Complete	AD	NA	NA	0	0	Y	NS	Y	NS	NS	NS	NS	NS	180700	Y	N	N	N	N	Y	N	Y	Y	N	Y	Y	Y	N	N	N	N	Y	N	Y	N	Y	N	33	KPG	Y	NA	Published	NA	NA	NA	KPG	3385	NA	NA		N	known gene, explained-known phenotype
MAST2	Congenital myopathy	AR compound heterozygous	TIER 2 GENE	2018-08-28	Y	NA	NEW	NA	1		NA	BEG_1451	Broad	WES	NHLBI- nonX01	Complete	other	NA	NA	NA	1	N	Y	Y	N	N	N	N	N	NA	N	N	N	N	Y	N	N	N	N	N	N	Y	N	N	Y	N	N	N	Y	N	N	N	N	33	Y	N	NA	NA	NA	NA	NA	NA	NA	3	Muscle		Y	novel gene, new phenotype
PPFIBP2	Congenital Myopathy	AR compound heterozygous	TIER 2 GENE	2018-08-28	Y	NA	NEW	NA	1		NA	BEG_916	Broad	WGS, WES	CMG	Complete	multiple	NA	NA	NA	1	N	N	N	N	N	N	N	N	NA	N	Y	Y	N	Y	N	N	N	Y	N	N	N	N	N	Y	N	N	N	N	N	N	N	N	33	Y	N	NA	NA	NA	NA	NA	NA	NA	3	Muscle		Y	novel gene, new phenotype
RYR3	Progressive proximal muscle weakness	AD	TIER 2 GENE	2018-08-28	Y	NA	NEW	NA	1		NA	BEG_1463	Broad	WES	NHLBI- nonX01	Complete	multiple	NA	NA	NA	1	N	N	N	N	N	N	N	N	NA	N	N	Y	N	Y	N	N	N	N	N	N	Y	N	N	Y	N	N	N	Y	N	N	N	N	33	Y	N	NA	NA	NA	NA	NA	NA	NA	1	Muscle		Y	novel gene, new phenotype
TMEM184B	Hypoplasia of the corpus callosum and seizures	de novo	TIER 2 GENE	2018-08-28	Y	NA	NEW	NA	1		NA	BON_B14-76	Broad	WES	CMG	Complete	multiple	NA	NA	NA	1	Y	N	Y	N	N	Y	N	N	NA	N	N	Y	N	N	N	N	N	N	N	Y	N	N	N	N	N	Y	N	N	N	N	N	N	33	Y	N	NA	NA	NA	NA	NA	NA	NA	3	Muscle		Y	novel gene, new phenotype
USO1	Centronuclear myopathy	AR homozygous	TIER 2 GENE	2018-08-28	Y	NA	NEW	NA	1		NA	BEG_1076	Broad	WES	CMG	Complete	multiple	NA	NA	NA	1	N	N	N	N	N	N	N	N	NA	N	N	Y	N	N	N	N	N	N	N	N	N	N	N	Y	N	N	N	N	Y	N	N	N	33	Y	N	NA	NA	NA	NA	NA	NA	NA	4	Muscle		Y	novel gene, new phenotype
FXR1	Congenital myopathy	de novo	TIER 1 GENE	2018-08-28	Y	NA	NEW	NA	3		30770808	Multiple	Broad	WGS, WES	NHLBI- nonX01	Complete	multiple	NA	NA	NA	3	N	N	N	N	N	N	N	N	NA	N	N	Y	N	N	N	N	N	N	N	N	N	N	N	Y	N	N	N	Y	N	N	N	N	33	Y	N	NA	NA	NA	NA	NA	NA	NA	3	Muscle		Y	novel gene, new phenotype
ADSSL1	MYOPATHY, DISTAL, 5; MPD5	AR homozygous	TIER 1 GENE	2018-08-28	N	NA	KNOWN	617030	1		NA	BEG_908	Broad	WES	CMG	Complete	multiple	KPG	KPG	KPG	KPG	KPG	KPG	KPG	KPG	KPG	KPG	KPG	KPG	NA	N	N	N	N	N	N	N	N	N	N	N	Y	N	N	Y	N	N	N	N	N	N	N	N	33	KPG	N	NA	NA	NA	NA	NA	NA	NA	3	Muscle		N	known gene, explained-known phenotype
FOXP1	MENTAL RETARDATION WITH LANGUAGE IMPAIRMENT AND WITH OR WITHOUT AUTISTIC FEATURES	AD	TIER 1 GENE	2018-08-28	N	NA	KNOWN	613670	1		NA	BEG_302	Broad	WES	CMG	Complete	multiple	KPG	KPG	KPG	KPG	KPG	KPG	KPG	KPG	KPG	KPG	KPG	KPG	NA	N	N	Y	N	Y	N	N	N	N	N	N	N	N	Y	Y	N	Y	N	N	N	Y	N	N	33	KPG	N	NA	NA	NA	NA	NA	NA	NA	1	Muscle		N	known gene, explained-known phenotype
HNRNPK	AU-KLINE SYNDROME; AUKS	de novo	TIER 1 GENE	2018-08-28	N	NA	KNOWN	616580	2		NA	Multiple	Broad	WES	NHLBI- nonX01	Complete	multiple	KPG	KPG	KPG	KPG	KPG	KPG	KPG	KPG	KPG	KPG	KPG	KPG	NA	N	Y	Y	N	Y	N	N	N	Y	N	Y	Y	N	N	Y	N	N	N	Y	N	N	Y	N	33	KPG	N	NA	NA	NA	NA	NA	NA	NA	3	Muscle		N	known gene, explained-known phenotype
LDB3	MYOPATHY, MYOFIBRILLAR, 4; MFM4	AD	TIER 1 GENE	2018-08-28	N	NA	KNOWN	609452	1		NA	BEG_1453	Broad	WES	NHLBI- nonX01	Complete	AD	KPG	KPG	KPG	KPG	KPG	KPG	KPG	KPG	KPG	KPG	KPG	KPG	NA	N	N	Y	N	N	N	N	N	N	N	N	Y	N	N	Y	Y	N	N	Y	N	Y	N	N	33	KPG	N	NA	NA	NA	NA	NA	NA	NA	1	Muscle		N	known gene, explained-known phenotype
MTM1	MYOPATHY, CENTRONUCLEAR, X-LINKED; CNMX	multiple	TIER 1 GENE	2018-08-28	N	NA	KNOWN	310400	4		NA	Multiple	Broad	WGS, WES	NHLBI- nonX01	Complete	multiple	KPG	KPG	KPG	KPG	KPG	KPG	KPG	KPG	KPG	KPG	KPG	KPG	NA	N	Y	Y	N	Y	N	N	N	Y	N	Y	Y	N	N	Y	N	Y	N	Y	N	N	N	N	33	KPG	N	NA	NA	NA	NA	NA	NA	NA	3	Muscle		N	known gene, explained-known phenotype
RYR1	CENTRAL CORE DISEASE OF MUSCLE; CCD	multiple	TIER 1 GENE	2018-08-28	N	NA	KNOWN	117000	22		NA	Multiple	Broad	WGS, WES, REAN	NHLBI- nonX01	Complete	multiple	KPG	KPG	KPG	KPG	KPG	KPG	KPG	KPG	KPG	KPG	KPG	KPG	NA	N	Y	Y	N	Y	N	N	N	Y	N	N	Y	N	Y	Y	Y	Y	N	Y	N	N	N	Y	33	KPG	N	NA	NA	NA	NA	NA	NA	NA	3	Muscle		N	known gene, explained-known phenotype
RYR1	MINICORE MYOPATHY WITH EXTERNAL OPHTHALMOPLEGIA	AR	TIER 1 GENE	2018-08-28	N	NA	KNOWN	255320	4		NA	Multiple	Broad	WES	NHLBI- nonX01	Complete	multiple	KPG	KPG	KPG	KPG	KPG	KPG	KPG	KPG	KPG	KPG	KPG	KPG	NA	N	N	N	N	Y	N	N	N	N	N	N	N	N	N	Y	N	N	N	Y	N	N	N	N	33	KPG	N	NA	NA	NA	NA	NA	NA	NA	3	Muscle		N	known gene, explained-known phenotype
TPM3	MYOPATHY, CONGENITAL, WITH FIBER-TYPE DISPROPORTION; CFTD	AR homozygous	TIER 1 GENE	2018-08-28	N	NA	KNOWN	255310	2		NA	Multiple	Broad	WES	NHLBI- nonX01	Complete	multiple	KPG	KPG	KPG	KPG	KPG	KPG	KPG	KPG	KPG	KPG	KPG	KPG	NA	N	N	Y	N	N	N	N	N	Y	N	N	N	N	N	Y	N	Y	N	Y	N	N	N	N	33	KPG	N	NA	NA	NA	NA	NA	NA	NA	3	Muscle		N	known gene, explained-known phenotype
NS	Aplasia/Hypoplasia of the cerebellar vermis and scoliosis	multiple	N	2018-08-28	NS	NA	NEW	NA	1		NA	BON_B14-17	Broad	WES	CMG	Complete	multiple	NS	NS	NS	NS	NS	NS	NS	NS	NS	NS	NS	NS	NA	N	N	Y	N	N	N	N	N	N	N	N	N	N	N	Y	N	N	N	N	N	N	N	N	33	NS	NS	NA	NA	NA	NA	NA	NS	NA	3	Muscle		Y	NA
NS	Clitoromegaly, renal agenesis , pulmonary hypoplasia	multiple	N	2018-08-28	NS	NA	NEW	NA	1		NA	J0302	Broad	WES	NHLBI- nonX01	Complete	multiple	NS	NS	NS	NS	NS	NS	NS	NS	NS	NS	NS	NS	NA	N	N	N	N	N	N	N	N	N	N	N	N	N	N	N	N	N	N	Y	N	N	Y	N	33	NS	NS	NA	NA	NA	NA	NA	NS	NA	1	Orphan		Y	NA
NS	Muscle weakness and scoliosis	multiple	N	2018-08-28	NS	NA	NEW	NA	1		NA	BEG_1459	Broad	WES	CMG	Complete	other	NS	NS	NS	NS	NS	NS	NS	NS	NS	NS	NS	NS	NA	N	N	N	N	N	N	N	N	N	N	N	Y	N	N	Y	N	N	N	N	N	N	N	N	33	NS	NS	NA	NA	NA	NA	NA	NS	NA	3	Muscle		Y	NA
NS	Progressive proximal muscle weakness	multiple	N	2018-08-28	NS	NA	NEW	NA	1		NA	BEG_1446	Broad	WES	NHLBI- nonX01	Complete	multiple	NS	NS	NS	NS	NS	NS	NS	NS	NS	NS	NS	NS	NA	N	N	Y	N	N	N	N	N	N	Y	N	N	N	Y	Y	N	N	N	Y	N	N	N	Y	33	NS	NS	NA	NA	NA	NA	NA	NS	NA	1	Muscle		Y	NA
NS	Testicular regression (anorchia)	multiple	N	2018-08-28	NS	NA	NEW	NA	1		NA	J0370	Broad	WES	CMG	Complete	multiple	NS	NS	NS	NS	NS	NS	NS	NS	NS	NS	NS	NS	NA	N	N	Y	N	N	N	N	N	N	N	N	N	N	N	N	N	N	N	N	N	N	Y	N	33	NS	NS	NA	NA	NA	NA	NA	NS	NA	1	Orphan		Y	NA
DHX16	Congenital Charcot-Marie-Tooth Disease	de novo	TIER 1 GENE	2018-08-28	Y	NA	NEW	NA	1		NA	bamshad_external_uwcmg_cmt_1	UW	WES	CMG	Complete	multiple	NA	NA	NA	4	Y	Y	Y	N	N	N	N	N	NA	N	N	N	N	N	N	N	N	N	N	N	N	N	N	N	N	N	N	N	N	N	N	N	33	Y	Y	In-progress	NA	Janson White	NA	bamshad_external_uwcmg_cmt_1-DHX16	NA	NA	NA	NA		Y	novel gene, new phenotype
NS	Lymphedema	multiple	N	2018-08-28	NS	NA	UE	NA	34		NA	finegold_uwcmg_le_1, finegold_uwcmg_le_2	UW	WES	NHLBI-nonX01	Complete	multiple	NA	NA	NA	NS	NS	NS	NS	NS	NS	NS	NS	NS	153100	N	N	N	N	N	N	N	N	N	Y	N	N	N	N	N	N	N	N	N	N	N	N	N	33	NS	Y	N	NA	Liz Blue	NA	NA	NA	NA	NA	NA		Y	NA
CALCRL	Lymphedema	AD	TIER 1 GENE	2018-08-28	Y	NA	NEW	NA	1		NA	finegold_uwcmg_le_1	UW	WES	NHLBI-nonX01	Complete	multiple	NA	NA	NA	1	NS	NS	NS	NS	NS	Y	NS	NS	153100	N	N	N	N	N	N	N	N	N	Y	N	N	N	N	N	N	N	N	N	N	N	N	N	33	Y	Y	N	Family 203. part of VEGFR pathway? Interacts with PROX1 (another candidate gene); is G protein coupled receptor for calcitonin, which has been heavily implicated in lymphedema and lymphangiogenisis. See for example: PMC3682392, PMC3444480, PMC3166860	Liz Blue	NA	finegold_uwcmg_le_1-CALCRL	NA	NA	NA	NA		Y	novel gene, new phenotype
CELSR1	Lymphedema	AD	TIER 1 GENE	2018-08-28	Y	NA	NEW	NA	4		NA	finegold_uwcmg_le_1	UW	WES	NHLBI-nonX01	Complete	multiple	NA	NA	NA	4	Y	NS	NS	NS	NS	Y	NS	NS	153100	N	N	N	N	N	N	N	N	N	Y	N	N	N	N	N	N	N	N	N	N	N	N	N	33	Y	Y	N	Families 214, 317, 393; See paper PMC4743364 implicating it in hereditary lymphedema; mice have lymph vessel pheno PMC3714594	Liz Blue	NA	finegold_uwcmg_le_1-CELSR1	NA	NA	NA	NA		Y	novel gene, new phenotype
CLEC1B	Lymphedema	AD	TIER 1 GENE	2018-08-28	Y	NA	NEW	NA	1		NA	finegold_uwcmg_le_1	UW	WES	NHLBI-nonX01	Complete	multiple	NA	NA	NA	1	Y	NS	NS	NS	NS	Y	NS	NS	153100	N	N	N	N	N	N	N	N	N	Y	N	N	N	N	N	N	N	N	N	N	N	N	N	33	Y	Y	N	Family 273. Required for dev’t and maintenance of lymph nodes (PMC4023425, PMC4270928, etc.) mouse model (PMC3166860)	Liz Blue	NA	finegold_uwcmg_le_1-CLEC1B	NA	NA	NA	NA		Y	novel gene, new phenotype
CMKLR1	Lymphedema	AD	TIER 2 GENE	2018-08-28	Y	NA	NEW	NA	1		NA	finegold_uwcmg_le_1	UW	WES	NHLBI-nonX01	Complete	multiple	NA	NA	NA	1	Y	Y	NS	NS	NS	N	NA	NA	153100	N	N	N	N	N	N	N	N	N	Y	N	N	N	N	N	N	N	N	N	N	N	N	N	33	Y	NA	NA	NA	Liz Blue	NA	finegold_uwcmg_le_1-CMKLR1	NA	NA	NA	NA		Y	novel gene, new phenotype
EMILIN1	Lymphedema	AD	TIER 1 GENE	2018-08-28	Y	NA	NEW	NA	3		NA	finegold_uwcmg_le_1	UW	WES	NHLBI-nonX01	Complete	multiple	NA	NA	NA	4	Y	NS	NS	NS	NS	Y	NS	NS	153100	N	N	N	N	N	N	N	N	N	Y	N	N	N	N	N	N	N	N	N	N	N	N	N	33	Y	Y	N	Families 124, 180, 229; supported by family 396 in LDS cohort; mice have abnormal patterns and drainage of lymph vessels; is required for lymph vascular structure.	Liz Blue	NA	finegold_uwcmg_le_1-EMILIN1	NA	NA	NA	NA		Y	novel gene, new phenotype
EPHA2	Lymphedema	AD	TIER 1 GENE	2018-08-28	N	NA	NEW	NA	3		NA	finegold_uwcmg_le_1	UW	WES	NHLBI-nonX01	Complete	multiple	NA	NA	NA	3	NS	NS	NS	NS	NS	Y	NA	NA	153100	N	N	N	N	N	N	N	N	N	Y	N	N	N	N	N	N	N	N	N	N	N	N	N	33	Y	NA	NA	NA	Liz Blue	NA	finegold_uwcmg_le_1-EPHA2	NA	NA	NA	NA		Y	known gene, new phenotype
ERBB2	Lymphedema	AD	TIER 1 GENE	2018-08-28	N	NA	NEW	NA	2		NA	finegold_uwcmg_le_1	UW	WES	NHLBI-nonX01	Complete	multiple	NA	NA	NA	2	N	Y	NS	NS	NS	Y	NA	NA	153100	N	N	N	N	N	N	N	N	N	Y	N	N	N	N	N	N	N	N	N	N	N	N	N	33	Y	NA	NA	NA	Liz Blue	NA	finegold_uwcmg_le_1-ERBB2	NA	NA	NA	NA		Y	known gene, new phenotype
FLT4	Lymphedema	AD	TIER 1 GENE	2018-08-28	N	NA	KNOWN	153100	12		NA	finegold_uwcmg_le_1, finegold_uwcmg_le_2	UW	WES	NHLBI-nonX01	Complete	multiple	NA	NA	NA	12	KPG	KPG	NS	NS	NS	KPG	NS	NS	153100	N	N	N	N	N	N	N	N	N	Y	N	N	N	N	N	N	N	N	N	N	N	N	N	33	NS	Y	N	Families 121, 136, 159, 181, 183, 190, 217, 232, 280, 282, 301, 381;	Liz Blue	NA	NA	NA	NA	NA	NA		N	known gene, explained-known phenotype
FN1	Lymphedema	AD	TIER 1 GENE	2018-08-28	N	NA	NEW	NA	2		NA	finegold_uwcmg_le_1	UW	WES	NHLBI-nonX01	Complete	multiple	NA	NA	NA	2	Y	Y	NS	NS	NS	Y	NS	NS	153100	N	N	N	N	N	N	N	N	N	Y	N	N	N	N	N	N	N	N	N	N	N	N	N	33	Y	Y	N	Family 197; mice (PMC3166860), interacts with ITGA9 (other candidate gene) during lymph valve morphogenesis (PMC2747264)	Liz Blue	NA	finegold_uwcmg_le_1-FN1	NA	NA	NA	NA		Y	known gene, new phenotype
FOXC2	Lymphedema	AD	TIER 1 GENE	2018-08-28	N	NA	KNOWN	153400	2		NA	finegold_uwcmg_le_1	UW	WES	NHLBI-nonX01	Complete	multiple	NA	NA	NA	4	KPG	NS	NS	NS	NS	KPG	NS	NS	153100	N	N	N	N	N	N	N	N	N	Y	N	N	N	N	N	N	N	N	N	N	N	N	N	33	NS	Y	N	Families 377 and 390; also supported by the finegold_uwcmg_lds_1 families;	Liz Blue	NA	NA	NA	NA	NA	NA		N	known gene, explained-known phenotype
GATA2	Lymphedema	AD	TIER 1 GENE	2018-08-28	N	NA	KNOWN	614038	1		NA	finegold_uwcmg_le_1	UW	WES	NHLBI-nonX01	Complete	multiple	NA	NA	NA	1	KPG	KPG	NS	NS	NS	KPG	NS	NS	153100	N	N	N	N	N	N	N	N	N	Y	N	N	N	N	N	N	N	N	N	N	N	N	N	33	NS	Y	N	Family 253.	Liz Blue	NA	NA	NA	NA	NA	NA		N	known gene, explained-known phenotype
GJC2	Lymphedema	AD	TIER 1 GENE	2018-08-28	N	NA	KNOWN	613480	3		NA	finegold_uwcmg_le_1	UW	WES	NHLBI-nonX01	Complete	multiple	NA	NA	NA	3	KPG	KPG	NS	NS	NS	KPG	NS	NS	153100	N	N	N	N	N	N	N	N	N	Y	N	N	N	N	N	N	N	N	N	N	N	N	N	33	NS	Y	N	Family 367.	Liz Blue	NA	NA	NA	NA	NA	NA		N	known gene, explained-known phenotype
HGF	Lymphedema	AD	TIER 1 GENE	2018-08-28	N	NA	NEW	NA	1		NA	finegold_uwcmg_le_1	UW	WES	NHLBI-nonX01	Complete	multiple	NA	NA	NA	3	Y	Y	NS	NS	NS	NS	NS	NS	153100	N	N	N	N	N	N	N	N	N	Y	N	N	N	N	N	N	N	N	N	N	N	N	N	33	Y	Y	N	May have been reported, see PMC4298750; family 313; also supported by families 198 and 265 in the LDS cohort;	Liz Blue	NA	finegold_uwcmg_le_1-HGF	NA	NA	NA	NA		Y	known gene, new phenotype
KDR	Lymphedema	AD	TIER 1 GENE	2018-08-28	N	NA	NEW	NA	1		NA	finegold_uwcmg_le_1	UW	WES	NHLBI-nonX01	Complete	multiple	NA	NA	NA	2	Y	Y	NS	NS	NS	Y	NS	NS	153100	N	N	N	N	N	N	N	N	N	Y	N	N	N	N	N	N	N	N	N	N	N	N	N	33	Y	Y	N	Family 270; also supported by family 218 in the LDS cohort; mice have abnormal lymphangiogenesis;	Liz Blue	NA	finegold_uwcmg_le_1-KDR	NA	NA	NA	NA		Y	known gene, new phenotype
KIF11	Lymphedema	AD	TIER 1 GENE	2018-08-28	N	NA	KNOWN	148760	1		NA	finegold_uwcmg_le_1	UW	WES	NHLBI-nonX01	Complete	multiple	NA	NA	NA	1	KPG	KPG	KPG	KPG	KPG	KPG	KPG	Y	153100	N	N	N	N	N	N	N	N	N	Y	N	N	N	N	N	N	N	N	N	N	N	N	N	33	NA	NA	NA	NA	Liz Blue	NA	NA	NA	NA	NA	NA		N	known gene, explained-known phenotype
LATS2	Lymphedema	AD	TIER 2 GENE	2018-08-28	Y	NA	NEW	NA	1		NA	finegold_uwcmg_le_1	UW	WES	NHLBI-nonX01	Complete	multiple	NA	NA	NA	1	NS	Y	NS	NS	NS	NS	NS	NS	153100	N	N	N	N	N	N	N	N	N	Y	N	N	N	N	N	N	N	N	N	N	N	N	N	33	Y	NA	NA	NA	Liz Blue	NA	finegold_uwcmg_le_1-LATS2	NA	NA	NA	NA		Y	novel gene, new phenotype
MEIS1	Lymphedema	AD	TIER 1 GENE	2018-08-28	Y	NA	NEW	NA	2		NA	finegold_uwcmg_le_1	UW	WES	NHLBI-nonX01	Complete	multiple	NA	NA	NA	2	NS	NS	NS	NS	NS	Y	NA	NA	153100	N	N	N	N	N	N	N	N	N	Y	N	N	N	N	N	N	N	N	N	N	N	N	N	33	Y	NA	NA	NA	Liz Blue	NA	finegold_uwcmg_le_1-MEIS1	NA	NA	NA	NA		Y	novel gene, new phenotype
PIK3R1	Lymphedema	AD	TIER 1 GENE	2018-08-28	N	NA	NEW	NA	1		NA	finegold_uwcmg_le_1, finegold_uwcmg_le_2	UW	WES	NHLBI-nonX01	Complete	multiple	NA	NA	NA	1	NS	NS	NS	NS	NS	Y	NS	NS	153100	N	N	N	N	N	N	N	N	N	Y	N	N	N	N	N	N	N	N	N	N	N	N	N	33	Y	Y	N	Family 130; Mice (PMC4241765; PMC3166860)	Liz Blue	NA	finegold_uwcmg_le_1-PIK3R1	NA	NA	NA	NA		Y	known gene, new phenotype
PIK3R3	Lymphedema	AD	TIER 2 GENE	2018-08-28	Y	NA	NEW	NA	1		NA	finegold_uwcmg_le_1	UW	WES	NHLBI-nonX01	Complete	multiple	NA	NA	NA	1	NS	Y	NS	NS	NS	NS	NS	NS	153100	N	N	N	N	N	N	N	N	N	Y	N	N	N	N	N	N	N	N	N	N	N	N	N	33	Y	NA	NA	NA	Liz Blue	NA	finegold_uwcmg_le_1-PIK3R3	NA	NA	NA	NA		Y	novel gene, new phenotype
PLXNA3	Lymphedema	X-linked	TIER 1 GENE	2018-08-28	Y	NA	NEW	NA	2		NA	finegold_uwcmg_le_1	UW	WES	NHLBI-nonX01	Complete	multiple	NA	NA	NA	2	Y	N	NS	NS	NS	NS	NS	NS	153100	N	N	N	N	N	N	N	N	N	Y	N	N	N	N	N	N	N	N	N	N	N	N	N	33	Y	Y	N	Families 137 and 150; also supported by family 239 in the LDS cohort; gene has high homology to MET, a lymphedema gene.	Liz Blue	NA	finegold_uwcmg_le_1-PLXNA3	NA	NA	NA	NA		Y	novel gene, new phenotype
PROX1	Lymphedema	AD	TIER 1 GENE	2018-08-28	Y	NA	NEW	NA	2		NA	finegold_uwcmg_le_1	UW	WES	NHLBI-nonX01	Complete	multiple	NA	NA	NA	2	Y	NS	NS	NS	NS	Y	NS	NS	153100	N	N	N	N	N	N	N	N	N	Y	N	N	N	N	N	N	N	N	N	N	N	N	N	33	Y	Y	N	Family 160; Fish and mouse models on MonarchInitiative; mice (PMC3166860, PMC1838981, PMID:11937485)	Liz Blue	NA	finegold_uwcmg_le_1-PROX1	NA	NA	NA	NA		Y	novel gene, new phenotype
SOX17	Lymphedema	AD	TIER 1 GENE	2018-08-28	N	NA	NEW	NA	1		NA	finegold_uwcmg_le_1	UW	WES	NHLBI-nonX01	Complete	multiple	NA	NA	NA	3	Y	NS	NS	NS	NS	NS	NS	NS	153100	N	N	N	N	N	N	N	N	N	Y	N	N	N	N	N	N	N	N	N	N	N	N	N	33	Y	Y	N	Family 228; also supported by families 292 and 404 in the LDS cohort; was Finegold candidate gene.	Liz Blue	NA	finegold_uwcmg_le_1-SOX17	NA	NA	NA	NA		Y	known gene, new phenotype
SPRED2	Lymphedema	AD	TIER 1 GENE	2018-08-28	Y	NA	NEW	NA	1		NA	finegold_uwcmg_le_1, finegold_uwcmg_le_2	UW	WES	NHLBI-nonX01	Complete	multiple	NA	NA	NA	1	Y	Y	NS	NS	NS	Y	NS	NS	153100	N	N	N	N	N	N	N	N	N	Y	N	N	N	N	N	N	N	N	N	N	N	N	N	33	Y	Y	N	Family 165; req'd for lymphangiogenesis (PMC1900061), interactions (PMC5087638), mouse (PMC3166860)	Liz Blue	NA	finegold_uwcmg_le_1-SPRED2	NA	NA	NA	NA		Y	novel gene, new phenotype
TIE1	Lymphedema	AD	TIER 1 GENE	2018-08-28	Y	NA	NEW	NA	4		NA	finegold_uwcmg_le_1	UW	WES	NHLBI-nonX01	Complete	multiple	NA	NA	NA	5	Y	NS	NS	NS	NS	Y	NS	NS	153100	N	N	N	N	N	N	N	N	N	Y	N	N	N	N	N	N	N	N	N	N	N	N	N	33	Y	Y	N	Families 172, 178, 235, 263, 356; mouse model (MonarchInitiative, PMC3166860), req'd for lymph valve and vessel dev't (PMC4374493), linkage (PMID:11170072)	Liz Blue	NA	finegold_uwcmg_le_1-TIE1	NA	NA	NA	NA		Y	novel gene, new phenotype
TIMM23	Lymphedema	AD	TIER 2 GENE	2018-08-28	Y	NA	NEW	NA	1		NA	finegold_uwcmg_le_1	UW	WES	NHLBI-nonX01	Complete	multiple	NA	NA	NA	1	N	Y	NS	NS	NS	NS	NS	NS	153100	N	N	N	N	N	N	N	N	N	Y	N	N	N	N	N	N	N	N	N	N	N	N	N	33	Y	NA	NA	NA	Liz Blue	NA	finegold_uwcmg_le_1-TIMM23	NA	NA	NA	NA		Y	novel gene, new phenotype
TOMM40	Lymphedema	AD	TIER 2 GENE	2018-08-28	Y	NA	NEW	NA	1		NA	finegold_uwcmg_le_1	UW	WES	NHLBI-nonX01	Complete	multiple	NA	NA	NA	1	N	Y	NS	NS	NS	NS	NS	NS	153100	N	N	N	N	N	N	N	N	N	Y	N	N	N	N	N	N	N	N	N	N	N	N	N	33	Y	NA	NA	NA	Liz Blue	NA	finegold_uwcmg_le_1-TOMM40	NA	NA	NA	NA		Y	novel gene, new phenotype
VASH1	Lymphedema	AD	TIER 2 GENE	2018-08-28	Y	NA	NEW	NA	1		NA	finegold_uwcmg_le_1	UW	WES	NHLBI-nonX01	Complete	multiple	NA	NA	NA	1	Y	Y	NS	NS	NS	NS	NS	NS	153100	N	N	N	N	N	N	N	N	N	Y	N	N	N	N	N	N	N	N	N	N	N	N	N	33	Y	NA	NA	NA	Liz Blue	NA	finegold_uwcmg_le_1-VASH1	NA	NA	NA	NA		Y	novel gene, new phenotype
VEGFB	Lymphedema	AD	TIER 1 GENE	2018-08-28	Y	NA	NEW	NA	2		NA	finegold_uwcmg_le_1	UW	WES	NHLBI-nonX01	Complete	multiple	NA	NA	NA	2	N	Y	NS	NS	NS	Y	NS	NS	153100	N	N	N	N	N	N	N	N	N	Y	N	N	N	N	N	N	N	N	N	N	N	N	N	33	Y	NA	NA	NA	Liz Blue	NA	finegold_uwcmg_le_1-VEGFB	NA	NA	NA	NA		Y	novel gene, new phenotype
VEZF1	Lymphedema	AD	TIER 1 GENE	2018-08-28	Y	NA	NEW	NA	1		NA	finegold_uwcmg_le_1	UW	WES	NHLBI-nonX01	Complete	multiple	NA	NA	NA	1	Y	NS	NS	NS	NS	Y	NS	NS	153100	N	N	N	N	N	N	N	N	N	Y	N	N	N	N	N	N	N	N	N	N	N	N	N	33	Y	Y	N	Family 123; mice (MonarchInitiative, PMC3166860, PMC1453095)	Liz Blue	NA	finegold_uwcmg_le_1-VEZF1	NA	NA	NA	NA		Y	novel gene, new phenotype
ADM	Lymphedema	AD	TIER 2 GENE	2018-08-28	Y	NA	NEW	NA	1		NA	finegold_uwcmg_le_1	UW	WES	NHLBI-nonX01	Complete	multiple	NA	NA	NA	1	Y	Y	Y	N	N	Y	N	N	153100	N	N	N	N	N	N	N	N	N	Y	N	N	N	N	N	N	N	N	N	N	N	N	N	33	Y	NA	N	NA	Liz Blue	NA	finegold_uwcmg_le_1-ADM	NA	NA	NA	NA		Y	novel gene, new phenotype
ANGPT2	Lymphedema	AD	TIER 1 GENE	2018-08-28	Y	NA	NEW	NA	2		NA	finegold_uwcmg_le_1	UW	WES	NHLBI-nonX01	Complete	multiple	NA	NA	NA	2	Y	Y	N	N	N	Y	N	N	153100	N	N	N	N	N	N	N	N	N	Y	N	N	N	N	N	N	N	N	N	N	N	N	N	33	Y	NA	N	NA	Liz Blue	NA	finegold_uwcmg_le_1-ANGPT2	NA	NA	NA	NA		Y	novel gene, new phenotype
FOXI1	Lymphedema	AD	TIER 2 GENE	2018-08-28	N	NA	NEW	NA	1		NA	finegold_uwcmg_le_1	UW	WES	NHLBI-nonX01	Complete	multiple	NA	NA	NA	1	Y	Y	N	N	N	Y	N	N	153100	N	N	N	N	N	N	N	N	N	Y	N	N	N	N	N	N	N	N	N	N	N	N	N	33	Y	NA	N	NA	Liz Blue	NA	finegold_uwcmg_le_1-FOXI1	NA	NA	NA	NA		Y	known gene, new phenotype
NRP2	Lymphedema	AD	TIER 1 GENE	2018-08-28	Y	NA	NEW	NA	1		NA	finegold_uwcmg_le_1	UW	WES	NHLBI-nonX01	Complete	multiple	NA	NA	NA	1	Y	Y	Y	N	N	Y	N	N	153100	N	N	N	N	N	N	N	N	N	Y	N	N	N	N	N	N	N	N	N	N	N	N	N	33	Y	NA	N	From Lawrence et al. ASHG 2019 abstract.	Liz Blue	NA	finegold_uwcmg_le_1-NRP2	NA	NA	NA	NA		Y	novel gene, new phenotype
DMRTA2	Gastrointestinal dysmotility, Micropenis, Unilateral cryptorchidism, Failure to thrive, Central hypotonia, Global developmental delay	de novo	TIER 2 GENE	2018-08-27	Y	NA	NEW	NA	1		NA	RGP_321	Broad	WGS	CMG	Complete	multiple	NA	NA	NA	1	N	N	N	N	N	N	N	N	NA	N	N	Y	N	N	N	N	N	N	N	Y	N	N	N	N	N	Y	N	N	N	N	Y	N	33	Y	N	NA	NA	NA	NA	NA	NA	NA	3	Orphan		Y	novel gene, new phenotype
MACO1	Suspected mitochondrial disease	de novo	TIER 2 GENE	2018-08-27	Y	NA	NEW	NA	1		NA	RGP_289	Broad	WGS	CMG	Complete	multiple	NA	NA	NA	1	N	N	N	N	N	N	N	N	NA	N	N	Y	N	N	N	N	N	N	N	N	N	N	N	Y	N	Y	N	N	N	N	N	N	33	Y	N	NA	NA	NA	NA	NA	NA	NA	3	Orphan		Y	novel gene, new phenotype
OSBPL9	Infantile spasms	de novo	TIER 2 GENE	2018-08-27	Y	NA	NEW	NA	1		NA	RGP_314	Broad	WGS	CMG	Complete	multiple	NA	NA	NA	1	N	N	Y	N	N	N	N	N	NA	N	N	Y	N	N	N	N	N	N	N	N	N	N	N	N	N	N	N	N	N	N	N	N	33	Y	N	NA	NA	NA	NA	NA	NA	NA	3	Orphan		Y	novel gene, new phenotype
ZFHX3	Dysphagia, Failure to thrive, Abnormality of metabolism/homeostasis, Muscular hypotonia, Macrocephaly	de novo	TIER 1 GENE	2018-08-27	Y	NA	NEW	NA	1		NA	RGP_379	Broad	WGS	NHLBI- nonX01	Complete	multiple	NA	NA	NA	4	N	N	N	N	N	N	N	N	NA	N	N	Y	N	N	N	N	N	N	N	Y	N	N	N	Y	N	Y	N	Y	N	Y	N	N	33	Y	N	NA	NA	NA	NA	NA	NA	NA	3	Orphan		Y	novel gene, new phenotype
NS	Leigh's Disease	multiple	N	2018-08-27	NS	NA	NEW	NA	1		NA	RGP_186	Broad	WGS	CMG	Complete	multiple	NS	NS	NS	NS	NS	NS	NS	NS	NS	NS	NS	NS	NA	N	N	N	N	N	N	N	N	N	N	N	N	N	N	N	N	N	N	N	N	N	N	N	33	NS	NS	NA	NA	NA	NA	NA	NS	NA	3	Orphan		Y	NA
NS	Neutropenia, Recurrent skin infections, delayed motor development	multiple	N	2018-08-27	NS	NA	NEW	NA	1		NA	RGP_24	Broad	WGS	NHLBI- nonX01	Complete	multiple	NS	NS	NS	NS	NS	NS	NS	NS	NS	NS	NS	NS	NA	N	N	Y	N	N	N	N	N	Y	Y	Y	N	N	N	Y	N	Y	N	Y	N	Y	Y	Y	33	NS	NS	NA	NA	NA	NA	NA	NS	NA	3	Orphan		Y	NA
TOR1A	ARTHROGRYPOSIS	AR homozygous	TIER 1 GENE	2018-08-25	N	NA	KNOWN	128100	1		31230720	NA	BH	WES	CMG	Complete	AR	KPG	KPG	KPG	KPG	KPG	KPG	KPG	KPG	KPG	KPG	KPG	KPG	128100	N	N	N	N	N	N	N	N	N	N	N	N	N	N	Y	N	N	N	N	N	N	N	N	34	KPG	Y	NA	Published	NA	NA	NA	Y	3410	NA	NA		N	known gene, explained-known phenotype
CHD7	CHARGE SYNDROME	AD	TIER 1 GENE	2018-08-22	N	NA	KNOWN	214800	1		NA	NA	BH	WES	CMG	Complete	multiple	KPG	KPG	KPG	1	KPG	KPG	KPG	KPG	KPG	KPG	KPG	KPG	NA	N	N	N	N	N	N	N	N	N	N	N	N	N	N	N	N	N	N	N	Y	N	N	N	34	KPG	NA	NA	NA	NA	NA	NA	KPG	99334	NA	NA		N	known gene, explained-known phenotype
KCNQ4	DEAFNESS, AUTOSOMAL DOMINANT 2A; DFNA2A	AD	TIER 1 GENE	2018-08-22	N	NA	KNOWN	600101	1		31028865	NA	BH	WES	CMG	Complete	multiple	KPG	KPG	KPG	1	KPG	KPG	KPG	KPG	KPG	KPG	KPG	KPG	NA	N	N	N	N	N	N	N	N	N	N	N	N	N	N	N	N	N	N	N	Y	N	N	N	34	KPG	NA	NA	NA	NA	NA	NA	KPG	99340.1	NA	NA		N	known gene, explained-known phenotype
TMC1	DEAFNESS, AUTOSOMAL RECESSIVE 11; DFNB11	AR	TIER 1 GENE	2018-08-22	N	NA	KNOWN	600974	2		NA	NA	BH	WES	CMG	Complete	multiple	KPG	KPG	KPG	2	KPG	KPG	KPG	KPG	KPG	KPG	KPG	KPG	NA	N	N	N	N	N	N	N	N	N	N	N	N	N	N	N	N	N	N	N	Y	N	N	N	34	KPG	NA	NA	NA	NA	NA	NA	KPG	99340	NA	NA		N	known gene, explained-known phenotype
GJB2	DEAFNESS, AUTOSOMAL RECESSIVE 1A; DFNB1A	AR	TIER 1 GENE	2018-08-22	N	NA	KNOWN	220290	3		NA	NA	BH	WES	CMG	Complete	multiple	KPG	KPG	KPG	2	KPG	KPG	KPG	KPG	KPG	KPG	KPG	KPG	NA	N	N	N	N	N	N	N	N	N	N	N	N	N	N	N	N	N	N	N	Y	N	N	N	34	KPG	NA	NA	NA	NA	NA	NA	KPG	99341	NA	NA		N	known gene, explained-known phenotype
SLC26A4	DEAFNESS, AUTOSOMAL RECESSIVE 4, WITH ENLARGED VESTIBULAR AQUEDUCT; DFNB4	AR	TIER 1 GENE	2018-08-22	N	NA	KNOWN	600791	3		NA	NA	BH	WES	CMG	Complete	multiple	KPG	KPG	KPG	3	KPG	KPG	KPG	KPG	KPG	KPG	KPG	KPG	NA	N	N	N	N	N	N	N	N	N	N	N	N	N	N	N	N	N	N	N	Y	N	N	N	34	KPG	NA	NA	NA	NA	NA	NA	KPG	99346	NA	NA		N	known gene, explained-known phenotype
MSRB3	DEAFNESS, AUTOSOMAL RECESSIVE 74; DFNB74	AR	TIER 1 GENE	2018-08-22	N	NA	KNOWN	613718	1		NA	NA	BH	WES	CMG	Complete	multiple	KPG	KPG	KPG	1	KPG	KPG	KPG	KPG	KPG	KPG	KPG	KPG	NA	N	N	N	N	N	N	N	N	N	N	N	N	N	N	N	N	N	N	N	Y	N	N	N	34	KPG	NA	NA	NA	NA	NA	NA	KPG	99347	NA	NA		N	known gene, explained-known phenotype
OTOF	DEAFNESS, AUTOSOMAL RECESSIVE 9; DFNB9	AR	TIER 1 GENE	2018-08-22	N	NA	KNOWN	601071	5		NA	NA	BH	WES	CMG	Complete	multiple	KPG	KPG	KPG	5	KPG	KPG	KPG	KPG	KPG	KPG	KPG	KPG	NA	N	N	N	N	N	N	N	N	N	N	N	N	N	N	N	N	N	N	N	Y	N	N	N	34	KPG	NA	NA	NA	NA	NA	NA	KPG	99348	NA	NA		N	known gene, explained-known phenotype
FGF3	DEAFNESS, CONGENITAL, WITH INNER EAR AGENESIS, MICROTIA, AND MICRODONTIA	AR	TIER 1 GENE	2018-08-22	N	NA	KNOWN	610706	1		NA	NA	BH	WES	CMG	Complete	multiple	KPG	KPG	KPG	1	KPG	KPG	KPG	KPG	KPG	KPG	KPG	KPG	NA	N	N	N	N	N	N	N	N	N	N	N	N	N	N	N	N	N	N	N	Y	N	N	N	34	KPG	NA	NA	NA	NA	NA	NA	KPG	99350	NA	NA		N	known gene, explained-known phenotype
NS	Dwarfism	multiple	N	2018-08-22	NS	NA	UE	NA	1		NA	NA	BH	WES	CMG	Complete	multiple	NS	NS	NS	NS	NS	NS	NS	NS	NS	NS	NS	NS	NA	N	N	N	N	N	N	N	N	N	N	Y	N	N	N	N	N	N	Y	N	N	N	N	N	34	NS	NA	NA	NA	NA	NA	NA	NS	99322	NA	NA		Y	NA
KDM4C	ENCHONDROMATOSIS, MULTIPLE, OLLIER TYPE	AR	TIER 2 GENE	2018-08-22	Y	NA	UE	166000	1		NA	NA	BH	WES	CMG	Complete	multiple	NA	NA	NA	1	N	N	Y	Y	N	N	N	N	166000	N	N	N	N	N	N	N	N	N	N	N	N	N	N	N	N	N	Y	N	N	N	N	N	34	Y	NA	NA	NA	NA	NA	NA	Y	99392	NA	NA		Y	novel gene, unexplained-known phenotype
NS	Eye Anomalies	multiple	N	2018-08-22	NS	NA	NEW	NA	15		NA	NA	BH	WES	CMG	Complete	multiple	NS	NS	NS	NS	NS	NS	NS	NS	NS	NS	NS	NS	NA	N	N	N	N	Y	N	N	N	N	N	N	N	N	N	N	N	N	N	N	N	N	N	N	34	NS	NA	NA	NA	NA	NA	NA	NS	99317	NA	NA		Y	NA
CDON	Eye Anomalies	AR	TIER 2 GENE	2018-08-22	N	NA	NEW	NA	1		NA	NA	BH	WES	CMG	Complete	multiple	NA	NA	NA	1	N	N	N	N	N	N	N	N	NA	N	N	N	N	Y	N	N	N	N	N	N	N	N	N	N	N	N	N	N	N	N	N	N	34	N	NA	NA	NA	NA	NA	NA	NA	99317.3	NA	NA		Y	known gene, new phenotype
CWC27	Eye Anomalies	AD	TIER 2 GENE	2018-08-22	N	NA	NEW	NA	1		NA	NA	BH	WES	CMG	Complete	multiple	NA	NA	NA	1	N	N	N	N	N	N	N	N	NA	N	N	N	N	Y	N	N	N	N	N	N	N	N	N	N	N	N	N	N	N	N	N	N	34	N	NA	NA	NA	NA	NA	NA	NA	99317.4	NA	NA		Y	known gene, new phenotype
MICU1	Eye Anomalies	AR	TIER 2 GENE	2018-08-22	N	NA	NEW	NA	1		NA	NA	BH	WES	CMG	Complete	multiple	NA	NA	NA	1	N	N	N	N	N	N	N	N	NA	N	N	N	N	Y	N	N	N	N	N	N	N	N	N	N	N	N	N	N	N	N	N	N	34	N	NA	NA	NA	NA	NA	NA	NA	99317.5	NA	NA		Y	known gene, new phenotype
NS	imperforate anus and hemivertabrae	multiple	N	2018-08-22	NS	NA	NEW	NA	1		NA	NA	BH	WES	CMG	Complete	multiple	NS	NS	NS	NS	NS	NS	NS	NS	NS	NS	NS	NS	NA	N	N	N	N	N	N	N	N	N	N	N	N	N	N	N	N	Y	Y	N	N	N	N	N	34	NS	NA	NA	NA	NA	NA	NA	NS	99375	NA	NA		Y	NA
RYR1	MINICORE MYOPATHY WITH EXTERNAL OPHTHALMOPLEGIA	AR	TIER 2 GENE	2018-08-22	N	NA	KNOWN	255320	1		NA	NA	BH	WES	CMG	Complete	multiple	KPG	KPG	KPG	KPG	KPG	KPG	KPG	KPG	KPG	KPG	KPG	KPG	NA	N	N	N	N	N	N	N	N	N	N	N	N	N	N	N	N	N	N	Y	N	N	N	N	34	KPG	NA	NA	NA	NA	NA	NA	NA	99321.1	NA	NA		N	known gene, explained-known phenotype
CHD1	PILAROWSKI-BJORNSSON SYNDROME; PILBOS	AD	TIER 2 GENE	2018-08-22	N	NA	KNOWN	617682	1		NA	NA	BH	WES	CMG	Complete	multiple	KPG	KPG	KPG	KPG	KPG	KPG	KPG	KPG	KPG	KPG	KPG	KPG	NA	N	N	N	N	N	N	N	N	N	N	Y	N	N	N	N	N	N	Y	N	N	N	N	N	34	KPG	NA	NA	NA	NA	NA	NA	KPG	99394	NA	NA		N	known gene, explained-known phenotype
NS	Pleural Effusion	multiple	N	2018-08-22	NS	NA	NEW	NA	2		NA	NA	BH	WES	CMG	Complete	multiple	NS	NS	NS	NS	NS	NS	NS	NS	NS	NS	NS	NS	NA	N	N	N	N	N	N	N	N	Y	N	N	N	N	N	N	N	N	N	Y	N	N	N	N	34	NS	NA	NA	NA	NA	NA	NA	NS	99321	NA	NA		Y	NA
NS	SOTOS SYNDROME 1; SOTOS1	multiple	N	2018-08-22	NS	NA	KNOWN	NA	3		NA	NA	BH	WES|WGS	CMG	Complete	AD	NS	NS	NS	NS	NS	NS	NS	NS	NS	NS	NS	NS	117550	N	N	Y	N	N	N	N	N	Y	N	Y	N	N	N	Y	N	N	Y	N	N	N	N	N	34	NS	NA	NA	NA	NA	NA	NA	NS	99233	NA	NA		N	NA
USH2A	USHER SYNDROME, TYPE IIA; USH2A	AR	TIER 1 GENE	2018-08-22	N	NA	KNOWN	276901	2		NA	NA	BH	WES	CMG	Complete	multiple	KPG	KPG	KPG	KPG	KPG	KPG	KPG	KPG	KPG	KPG	KPG	KPG	NA	N	N	N	N	N	N	N	N	N	N	N	N	N	N	N	N	N	N	N	Y	N	N	N	34	N	NA	NA	NA	NA	NA	NA	KPG	99396	NA	NA		N	known gene, explained-known phenotype
CDK11B	Dubowitz Syndrome	AR	TIER 2 GENE	2018-08-15	Y	NA	NEW	NA	1		NA	combined_external_uwcmg_ds_1	UW	WGS	CMG	Complete	multiple	NA	NA	NA	NS	Y	NS	Y	NS	NS	Y	NS	NS	223370	N	Y	Y	N	Y	Y	N	N	Y	N	Y	N	N	N	N	N	N	Y	N	Y	N	N	Y	34	N	NA	NA	Liz Dubowitz reanalysis. Trio HK0017 from the Broad. Broad posted to MME, do not post to MME.	Liz Blue	NA	NA	NA	NA	NA	NA		Y	novel gene, new phenotype
NOL10	Dubowitz Syndrome	AR	TIER 1 GENE	2018-08-15	Y	NA	NEW	NA	1		NA	combined_external_uwcmg_ds_1	UW	WES	CMG	Complete	multiple	NA	NA	NA	NS	NS	NS	NS	NS	NS	Y	NS	NS	223370	N	N	Y	N	N	Y	N	N	Y	N	Y	N	N	N	N	N	N	N	N	N	N	N	N	34	N	NA	NA	Liz Dubowitz renalysis. consanguineous sibs from Broad 3820. Broad posted to MME, do not post to MME	Liz Blue	NA	NA	NA	NA	NA	NA		Y	novel gene, new phenotype
TOP2A	Dubowitz Syndrome	de novo	TIER 2 GENE	2018-08-15	Y	NA	NEW	NA	1		NA	combined_external_uwcmg_ds_1	UW	WES	CMG	Complete	multiple	NA	NA	NA	NS	NS	NS	NS	NS	NS	Y	NS	NS	223370	N	N	y	N	N	Y	N	N	Y	N	N	N	N	N	N	N	N	N	N	N	N	N	Y	34	N	NA	NA	Liz Dubowitz renanalysis. Broad trio 1892. GDD and ID associated with de novo TOP2B mutation case report. Fish sorta recapitulate brain phenotype. Broad posted to MME, do not post to MME.	Liz Blue	NA	NA	NA	NA	NA	NA		Y	novel gene, new phenotype
RECQL4	Dubowitz Syndrome	AR	TIER 1 GENE	2018-08-15	N	NA	KNOWN	268400	1		NA	combined_external_uwcmg_ds_1	UW	WES	CMG	Complete	multiple	NA	NA	NA	NS	KPG	KPG	KPG	KPG	KPG	KPG	KPG	KPG	223370	N	N	N	N	N	Y	N	N	Y	N	Y	Y	N	N	N	N	N	N	N	Y	N	N	Y	34	NA	NA	NA	Liz Dubowitz reanalysis. BH2345.	Liz Blue	NA	NA	NA	NA	NA	NA		N	known gene, explained-known phenotype
ARCN1	Dubowitz Syndrome	AD	TIER 1 GENE	2018-08-15	N	NA	KNOWN	617164	1		NA	combined_external_uwcmg_ds_1	UW	WES	CMG	Complete	multiple	NA	NA	NA	NS	KPG	KPG	KPG	KPG	KPG	KPG	KPG	KPG	223370	N	N	Y	N	N	N	N	N	N	N	Y	Y	N	N	N	N	N	N	N	N	N	N	N	34	NA	NA	NA	Liz Dubowitz reanalysis. BH3521.	Liz Blue	NA	NA	NA	NA	NA	NA		N	known gene, explained-known phenotype
SRCAP	Dubowitz Syndrome	AD	TIER 1 GENE	2018-08-15	N	NA	KNOWN	136140	1		NA	combined_external_uwcmg_ds_1	UW	WES	CMG	Complete	multiple	NA	NA	NA	NS	KPG	KPG	KPG	KPG	KPG	KPG	KPG	KPG	223370	N	N	Y	N	N	Y	N	N	Y	N	Y	N	N	N	N	N	N	N	N	N	N	N	N	34	NA	NA	NA	Liz Dubowitz renalysis. Broad 2577, no detailed pheno data available to me.	Liz Blue	NA	NA	NA	NA	NA	NA		N	known gene, explained-known phenotype
POGZ	Dubowitz Syndrome	AD	TIER 1 GENE	2018-08-15	N	NA	KNOWN	616364	1		NA	combined_external_uwcmg_ds_1	UW	WES	CMG	Complete	multiple	NA	NA	NA	NS	KPG	KPG	KPG	KPG	KPG	KPG	KPG	KPG	223370	N	N	Y	N	N	N	N	N	Y	N	N	Y	N	N	N	N	N	N	N	N	N	N	N	34	NA	NA	NA	Liz Dubowitz reanalysis, Yale 223.	Liz Blue	NA	NA	NA	NA	NA	NA		N	known gene, explained-known phenotype
TAF1	Dubowitz Syndrome	X-linked	TIER 1 GENE	2018-08-15	N	NA	KNOWN	300966	1		NA	combined_external_uwcmg_ds_1	UW	WES	CMG	Complete	multiple	NA	NA	NA	NS	KPG	KPG	KPG	KPG	KPG	KPG	KPG	KPG	223370	N	N	Y	N	N	Y	N	N	Y	N	N	Y	N	N	N	Y	N	N	N	N	N	N	N	34	NA	NA	NA	Liz Dubowitz reanalysis, Yale 224	Liz Blue	NA	NA	NA	NA	NA	NA		N	known gene, explained-known phenotype
NS	Dubowitz Syndrome	multiple	N	2018-08-15	NS	NA	UE	NA	2		NA	combined_external_uwcmg_ds_1	UW	WES	CMG	Complete	multiple	NA	NA	NA	NS	NS	NS	NS	NS	NS	NS	NS	NS	223370	N	N	Y	N	N	Y	N	N	Y	N	Y	N	N	N	N	N	N	N	N	N	N	N	N	34	NA	NA	NA	Liz Dubowitz reanalysis. Proband BH2435 may be explained by a CNV spanning two genes (STS and VCX), while BH3481 has too many candidates.	Liz Blue	NA	NA	NA	NA	NA	NA		Y	NA
NS	Dubowitz Syndrome	multiple	N	2018-08-15	NS	NA	UE	NA	1		NA	combined_external_uwcmg_ds_1	UW	WES	CMG	Complete	multiple	NA	NA	NA	NS	NS	NS	NS	NS	NS	NS	NS	NS	223370	N	N	Y	N	N	Y	N	N	Y	N	Y	N	N	N	N	N	N	N	N	N	N	N	N	34	Y	NA	NA	Liz Dubowitz reanalysis. Yale 399 has too many candidates - PATL1, SRSF6, and SP7	Liz Blue	NA	combined_external_uwcmg_ds_1-PATL1-SRSF6-SP7	NA	NA	NA	NA		Y	NA
NS	Chromosomally normal spontaneous abortions	multiple	N	2018-08-12	NS	NA	NEW	NA	61		NA	NA	BH	WES	CMG	Complete	multiple	NS	NS	NS	NS	NS	NS	NS	NS	NS	NS	NS	NS	NA	N	N	N	N	N	Y	N	N	N	N	N	N	N	N	N	N	N	N	N	N	N	N	N	34	NS	NA	NA	NA	NA	NA	NA	NS	99065	NA	NA		Y	NA
NS	DEAFNESS, AUTOSOMAL RECESSIVE 1A; DFNB1A	multiple	N	2018-08-12	NS	NA	KNOWN	NA	3		NA	NA	BH	WES	CMG	Complete	multiple	NS	NS	NS	NS	NS	NS	NS	NS	NS	NS	NS	NS	220290	N	N	N	N	N	N	N	N	N	N	N	N	N	N	N	N	N	N	N	Y	N	N	N	34	NS	NA	NA	NA	NA	NA	NA	NS	99314	NA	NA		N	NA
CABP2	DEAFNESS, AUTOSOMAL RECESSIVE 93; DFNB93	AR	TIER 1 GENE	2018-08-12	N	NA	KNOWN	614899	1		NA	NA	BH	WES	CMG	Complete	multiple	KPG	KPG	KPG	1	KPG	KPG	KPG	KPG	KPG	KPG	KPG	KPG	220290	N	N	N	N	N	N	N	N	N	N	N	N	N	N	N	N	N	N	N	Y	N	N	N	34	KPG	NA	NA	NA	NA	NA	NA	KPG	99349	NA	NA		N	known gene, explained-known phenotype
NS	DIAMOND-BLACKFAN ANEMIA 1; DBA1	multiple	N	2018-08-12	NS	NA	KNOWN	NA	1		NA	NA	BH	WES|WGS	CMG	Complete	X-linked	NS	NS	NS	NS	NS	NS	NS	NS	NS	NS	NS	NS	105650	N	N	N	N	N	N	N	N	N	N	N	N	N	N	N	N	N	N	N	N	Y	N	N	34	NS	NA	NA	NA	NA	NA	NA	NS	99088	NA	NA		N	NA
NS	EXSTROPHY OF BLADDER	multiple	N	2018-08-12	NS	NA	UE	NA	22		NA	NA	BH	WES	CMG	Complete	multiple	NS	NS	NS	NS	NS	NS	NS	NS	NS	NS	NS	NS	600057	N	N	N	N	N	N	N	N	N	N	N	N	N	N	N	N	Y	N	N	N	N	Y	N	34	NS	NA	NA	NA	NA	NA	NA	NS	99320	NA	NA		Y	NA
STK38	EXSTROPHY OF BLADDER	multiple	TIER 2 GENE	2018-08-12	Y	NA	KNOWN	600057	1		NA	NA	BH	WES	CMG	Complete	multiple	NA	NA	NA	1	N	N	N	N	N	N	N	N	600057	N	N	N	N	N	N	N	N	N	N	N	N	N	N	N	N	N	N	N	N	N	Y	N	34	N	NA	NA	NA	NA	NA	NA	NA	99320.1	NA	NA		Y	novel gene, unexplained-known phenotype
NS	MULTIPLE ENCHONDROMATOSIS, MAFFUCCI TYPE	multiple	N	2018-08-12	NS	NA	KNOWN	NA	2		NA	NA	BH	WES	CMG	Complete	AD	NS	NS	NS	NS	NS	NS	NS	NS	NS	NS	NS	NS	614569	N	N	Y	N	N	N	N	N	N	N	N	N	N	N	N	N	N	Y	N	N	N	N	Y	34	NS	NA	NA	NA	NA	NA	NA	NS	99313	NA	NA		N	NA
NS	Auditory Neuropathy Spectrum Disorder	multiple	N	2018-08-10	NS	NA	UE	NA	1		NA	morlet_uwcmg_ansd_1	UW	WES	CMG	Complete	AR	NA	NA	NA	NS	NS	NS	NS	NS	NS	NS	NS	NS	NA	N	N	N	N	N	N	N	N	N	N	N	N	N	N	N	N	N	N	N	Y	N	N	N	34	NS	NA	N	NA	Daniel McGoldrick	NA	NA	NA	NA	NA	NA		Y	NA
LOXHD1	Auditory Neuropathy Spectrum Disorder	AR compound heterozygous	TIER 2 GENE	2018-08-10	N	NA	UE	NA	1		NA	morlet_uwcmg_ansd_1	UW	WES	CMG	Complete	AR	NA	NA	NA	NS	NS	NS	NS	NS	NS	NS	NS	NS	NA	N	N	N	N	N	N	N	N	N	N	N	N	N	N	N	N	N	N	N	Y	N	N	N	34	Y	NA	N	NA	Daniel McGoldrick	NA	morlet_uwcmg_ansd_1-LOXHD1	NA	NA	NA	NA		Y	known gene, unexplained-known phenotype
NS	Biliary Atresia	multiple	N	2018-08-10	NS	NA	UE	NA	55		NA	jenkins_external_uwcmg_ba_1	UW	WES	CMG	Complete	multiple	NA	NA	NA	NS	NS	NS	NS	NS	NS	NS	NS	NS	NA	N	N	N	N	N	N	N	N	N	N	N	N	N	N	N	N	Y	N	N	N	N	N	N	34	N	NA	N	NA	Janson White	NA	NA	NA	NA	NA	NA		Y	NA
STXBP4	Biliary Atresia	multiple	TIER 1 GENE	2018-08-10	Y	NA	UE	NA	1		NA	jenkins_external_uwcmg_ba_1	UW	WES	CMG	Complete	multiple	NA	NA	NA	2	NS	NS	NS	NS	NS	NS	NS	NS	NA	N	N	N	N	N	N	N	N	N	N	N	N	N	N	N	N	Y	N	N	N	N	N	N	34	Y	NA	N	family BA_B1_25	Janson White	NA	jenkins_external_uwcmg_ba_1-STXBP4	NA	NA	NA	NA		Y	novel gene, unexplained-known phenotype
INVS	Biliary Atresia	multiple	TIER 2 GENE	2018-08-10	Y	NA	UE	NA	1		NA	jenkins_external_uwcmg_ba_1	UW	WES	CMG	Complete	multiple	NA	NA	NA	1	NS	NS	NS	NS	NS	NS	NS	NS	NA	N	N	N	N	N	N	N	N	N	N	N	N	N	N	N	N	Y	N	N	N	N	N	N	34	Y	NA	N	family BA_B1_29	Janson White	NA	jenkins_external_uwcmg_ba_1-INVS	NA	NA	NA	NA		Y	novel gene, unexplained-known phenotype
PKD1L1	Biliary Atresia	multiple	TIER 1 GENE	2018-08-10	Y	NA	UE	NA	1		NA	jenkins_external_uwcmg_ba_1	UW	WES	CMG	Complete	multiple	NA	NA	NA	2	NS	NS	NS	NS	NS	NS	NS	NS	NA	N	N	N	N	N	N	N	N	N	N	N	N	N	N	N	N	Y	N	N	N	N	N	N	34	Y	NA	N	family BA_B1_39	Janson White	NA	jenkins_external_uwcmg_ba_1-PKD1L1	NA	NA	NA	NA		Y	novel gene, unexplained-known phenotype
NS	Intellectual Disability	multiple	N	2018-08-01	NS	NA	KNOWN	NA	14		NA	NA	Yale	WES	CMG	Complete	AR	NS	NS	NS	NS	NS	NS	NS	NS	NS	NS	NS	NS	NA	N	N	N	N	N	N	N	N	N	N	N	N	N	N	N	N	N	N	N	N	N	N	N	34	NS	NA	NA	NA	NA	NA	NA	NS	3	NA	NA		N	NA
NS	Intellectual Disability, Neuropathy, Neuromotor Delay	multiple	N	2018-08-01	NS	NA	KNOWN	NA	0		NA	NA	Yale	WES	CMG	Complete	AR	NS	NS	NS	NS	NS	NS	NS	NS	NS	NS	NS	NS	NA	N	N	N	N	N	N	N	N	N	N	N	N	N	N	N	N	N	N	N	N	N	N	N	34	NS	NA	NA	NA	NA	NA	NA	NS	3	NA	NA		N	NA
NS	TRIGEMINAL NEURALGIA	multiple	N	2018-08-01	NS	NA	KNOWN	NA	64		NA	NA	Yale	,WES	NHLBI-nonX01	Complete	multiple	NS	NS	NS	NS	NS	NS	NS	NS	NS	NS	NS	NS	190400	N	N	Y	N	N	N	N	N	N	N	N	N	N	N	N	N	N	N	N	N	N	N	N	34	NS	NA	NA	NA	NA	NA	NA	NS	71	NA	NA		N	NA
CACNA1H	TRIGEMINAL NEURALGIA	AD	TIER 2 GENE	2018-08-01	N	NA	NEW	190400	19		33083721	NA	Yale	,WES	NHLBI-nonX01	Complete	multiple	NA	0.046	NA	N	N	N	N	N	N	N	N	N	190400	N	N	Y	N	N	N	N	N	N	N	N	N	N	N	N	N	N	N	N	N	N	N	N	34	N	NA	NA	N	NA	NA	NA	NA	71	NA	NA		Y	known gene, new phenotype
GABRG1	TRIGEMINAL NEURALGIA	de novo	TIER 1 GENE	2018-08-01	Y	NA	NEW	190400	1		33083721	NA	Yale	,WES	NHLBI-nonX01	Complete	multiple	NA	NA	NA	N	N	N	N	N	N	Y	N	N	190400	N	N	Y	N	N	N	N	N	N	N	N	N	N	N	N	N	N	N	N	N	N	N	N	34	N	NA	NA	N	NA	NA	NA	NA	71	NA	NA		Y	novel gene, new phenotype
NS	NEURAL TUBE DEFECTS, SUSCEPTIBILITY TO; NTD	multiple	N	2018-08-01	NS	NA	KNOWN	NA	150		NA	NA	Yale	WES	CMG	Complete	multiple	NS	NS	NS	NS	NS	NS	NS	NS	NS	NS	NS	NS	182940	N	N	Y	N	N	N	N	N	N	N	N	N	N	N	N	N	N	N	N	N	N	N	N	34	NS	NA	NA	NA	NA	NA	NA	NS	80	NA	NA		N	NA
NS	EXOSTOSES, MULTIPLE, TYPE I	multiple	N	2018-07-24	NS	NA	KNOWN	NA	1		NA	NA	BH	WES	CMG	Complete	multiple	NS	NS	NS	NS	NS	NS	NS	NS	NS	NS	NS	NS	133700	N	N	N	N	N	N	N	N	N	N	N	N	N	N	N	N	N	Y	N	N	N	N	N	35	NS	NA	NA	NA	NA	NA	NA	NS	99368	NA	NA		N	NA
NS	METAPHYSEAL ENCHONDROMATOSIS WITH D-2-HYDROXYGLUTARIC ACIDURIA	multiple	N	2018-07-24	NS	NA	KNOWN	NA	1		NA	NA	BH	WES	CMG	Complete	multiple	NS	NS	NS	NS	NS	NS	NS	NS	NS	NS	NS	NS	614875	N	N	Y	N	N	N	N	N	Y	N	N	N	N	N	N	N	N	Y	N	N	N	N	N	35	NS	NA	NA	NA	NA	NA	NA	NS	99369	NA	NA		N	NA
GEMIN5	Neurodevelopmental disorder	AR compound heterozygous	TIER 2 GENE	2018-07-24	Y	NA	NEW	NA	1		NA	BON_B18-16	Broad	WES	CMG	Complete	multiple	NA	NA	NA	1	Y	Y	Y	N	N	Y	N	N	NA	N	N	Y	N	N	N	N	N	N	N	N	N	N	N	Y	N	N	N	N	N	N	N	N	35	Y	N	NA	NA	NA	NA	NA	NA	NA	3	Muscle		Y	novel gene, new phenotype
PAX6	COLOBOMA OF OPTIC NERVE	AD	TIER 1 GENE	2018-07-23	N	NA	KNOWN	120430	1		NA	NA	BH	WES	CMG	Complete	multiple	KPG	KPG	KPG	KPG	KPG	KPG	KPG	KPG	KPG	KPG	KPG	KPG	NA	N	N	N	N	Y	N	N	N	N	N	N	N	N	N	N	N	N	N	N	N	N	N	N	35	KPG	NA	NA	NA	NA	NA	NA	KPG	99366	NA	NA		N	known gene, explained-known phenotype
NIPBL	CORNELIA DE LANGE SYNDROME 1; CDLS1	AD	TIER 1 GENE	2018-07-23	N	NA	KNOWN	122470	1		NA	NA	BH	WES	CMG	Complete	multiple	KPG	KPG	KPG	KPG	KPG	KPG	KPG	KPG	KPG	KPG	KPG	KPG	147920	N	N	N	N	Y	N	N	N	Y	N	N	N	N	N	N	N	N	N	N	N	N	N	N	35	KPG	NA	NA	NA	NA	NA	NA	KPG	99336	NA	NA		N	known gene, explained-known phenotype
SMC3	CORNELIA DE LANGE SYNDROME 1; CDLS3	AD	TIER 1 GENE	2018-07-23	N	NA	KNOWN	610759	1		NA	NA	BH	WES	CMG	Complete	multiple	KPG	KPG	KPG	KPG	KPG	KPG	KPG	KPG	KPG	KPG	KPG	KPG	147920	N	Y	Y	N	Y	N	N	N	Y	N	Y	N	N	N	N	Y	Y	Y	N	Y	N	Y	Y	35	KPG	NA	NA	NA	NA	NA	NA	KPG	99337	NA	NA		N	known gene, explained-known phenotype
NS	Dev. delay, profound hypotonia, choreiform movement, dystonia, masked facies, telangiectaia	multiple	N	2018-07-23	NS	NA	NEW	NA	1		NA	NA	BH	WES	CMG	Complete	multiple	NS	NS	NS	NS	NS	NS	NS	NS	NS	NS	NS	NS	NA	N	N	Y	N	N	N	N	N	Y	N	Y	N	N	N	N	N	N	N	N	N	N	N	N	35	NS	NA	NA	NA	NA	NA	NA	NS	99328	NA	NA		Y	NA
TENM3	MICROPHTHALMIA, ISOLATED, WITH COLOBOMA 9; MCOPCB9	AR	TIER 1 GENE	2018-07-23	N	NA	KNOWN	615145	1		NA	NA	BH	WES	CMG	Complete	multiple	KPG	KPG	KPG	KPG	KPG	KPG	KPG	KPG	KPG	KPG	KPG	KPG	NA	N	N	N	N	Y	N	N	N	N	N	N	N	N	N	N	N	N	N	N	N	N	N	N	35	KPG	NA	NA	NA	NA	NA	NA	KPG	99367	NA	NA		N	known gene, explained-known phenotype
NS	PHACE ASSOCIATION	multiple	N	2018-07-23	NS	NA	UE	NA	1		NA	NA	BH	WES	CMG	Complete	multiple	NS	NS	NS	NS	NS	NS	NS	NS	NS	NS	NS	NS	606519	N	N	N	N	N	N	N	N	N	N	N	N	N	N	N	Y	N	N	N	N	N	N	Y	35	NS	NA	NA	NA	NA	NA	NA	NS	99326	NA	NA		Y	NA
NS	systemic artery to dilated sac to pulmonary artery. No right to left shunt.	multiple	N	2018-07-23	NS	NA	UE	NA	4		NA	NA	BH	WES	CMG	Complete	multiple	NS	NS	NS	NS	NS	NS	NS	NS	NS	NS	NS	NS	NA	N	N	N	N	N	N	N	N	N	N	N	N	N	N	N	Y	N	N	N	N	N	N	N	35	NS	NA	NA	NA	NA	NA	NA	NS	99305	NA	NA		Y	NA
MCF2L	systemic artery to dilated sac to pulmonary artery. No right to left shunt.	AD	TIER 1 GENE	2018-07-23	Y	NA	NEW	NA	3		NA	NA	BH	WES	CMG	Complete	multiple	NA	NA	NA	3	N	N	N	N	N	N	N	N	NA	N	N	N	N	N	N	N	N	N	N	N	N	N	N	N	Y	N	N	N	N	N	N	N	35	N	NA	NA	NA	NA	NA	NA	Y	99365	NA	NA		Y	novel gene, new phenotype
NS	DYSOSTEOSCLEROSIS	multiple	N	2018-07-01	NS	NA	KNOWN	NA	0		NA	NA	Yale	WES	CMG	Complete	multiple	NS	NS	NS	NS	NS	NS	NS	NS	NS	NS	NS	NS	224300	N	N	N	N	N	N	N	N	N	N	N	N	N	N	N	N	N	Y	N	N	N	N	N	35	NS	NA	NA	NA	NA	NA	NA	NS	99	NA	NA		N	NA
SLC29A3	DYSOSTEOSCLEROSIS	AR	TIER 1 GENE	2018-07-01	N	NA	NEW	224300	1		33837634	NA	Yale	WES	CMG	Complete	multiple	NA	NA	NA	3	N	N	N	N	N	N	N	N	224300	N	N	N	N	N	N	N	N	N	N	N	N	N	N	N	N	N	Y	N	N	N	N	N	35	N	NA	NA	N	NA	NA	NA	NA	99	NA	NA		Y	known gene, new phenotype
KIF1A	Neurodevelopmental disorder, Cataracts	de novo	TIER 2 GENE	2018-06-28	N	NA	EXPAN	NA	1		NA	BONN16	Broad	WES	NHLBI- nonX01	Complete	multiple	NA	NA	NA	1	N	N	N	N	N	N	N	N	NA	N	N	Y	N	Y	N	N	N	N	N	N	Y	N	N	Y	Y	N	N	Y	N	N	N	N	35	N	N	NA	NA	NA	NA	NA	NA	NA	4	Muscle		Y	phenotype expansion
ELOVL1	Marinesco-Sjogren syndrome	de novo	TIER 1 GENE	2018-06-28	Y	NA	NEW	NA	1		NA	BONN15	Broad	WES	CMG	Complete	multiple	NA	NA	NA	3	N	N	N	N	N	N	N	N	NA	N	N	Y	N	Y	N	N	N	N	Y	N	N	N	N	Y	N	N	N	N	N	N	N	Y	35	N	N	NA	NA	NA	NA	NA	NA	NA	3	Muscle		Y	novel gene, new phenotype
PPP1R21	Neurodevelopmental disorder	AR homozygous	TIER 1 GENE	2018-06-28	Y	NA	NEW	NA	1		NA	BONN18	Broad	WES	NHLBI- nonX01	Complete	multiple	NA	NA	NA	4	N	N	N	N	N	N	N	N	NA	N	N	Y	N	Y	N	N	N	Y	N	Y	Y	N	N	Y	Y	Y	N	Y	Y	Y	Y	N	35	N	N	NA	NA	NA	NA	NA	NA	NA	3	Muscle		Y	novel gene, new phenotype
WDR5	Neurodevelopmental disorder	AD	TIER 1 GENE	2018-06-28	Y	NA	NEW	NA	3		NA	Multiple	Broad	WES, REAN	CMG	Complete	multiple	NA	NA	NA	2	N	N	N	N	N	N	N	N	NA	N	N	Y	N	Y	N	N	N	Y	N	N	Y	N	N	Y	N	N	N	N	N	N	N	N	35	N	N	NA	NA	NA	NA	NA	NA	NA	1	Muscle		Y	novel gene, new phenotype
DYSF	MIYOSHI MUSCULAR DYSTROPHY 1; MMD1	AR homozygous	TIER 1 GENE	2018-06-28	N	NA	KNOWN	254130	1		NA	TOP_N793217	Broad	WES	CMG	Complete	multiple	KPG	KPG	KPG	KPG	KPG	KPG	KPG	KPG	KPG	KPG	KPG	KPG	PS601462	N	N	Y	N	N	N	N	N	N	N	N	N	N	N	N	N	N	N	N	N	N	N	N	35	KPG	N	NA	NA	NA	NA	NA	NA	NA	1	Muscle		N	known gene, explained-known phenotype
GFPT1	MYASTHENIC SYNDROME, CONGENITAL, 12; CMS12	AR	TIER 1 GENE	2018-06-28	N	NA	KNOWN	610542	8		NA	Multiple	Broad	WES	CMG	Complete	multiple	KPG	KPG	KPG	KPG	KPG	KPG	KPG	KPG	KPG	KPG	KPG	KPG	PS601462	N	N	Y	N	N	N	N	N	N	N	N	N	N	N	N	N	N	N	N	N	N	N	N	35	KPG	N	NA	NA	NA	NA	NA	NA	NA	1	Muscle		N	known gene, explained-known phenotype
NS	Dystroglycanopathy	multiple	N	2018-06-28	NS	NA	NEW	NA	1		NA	BONN17	Broad	WES	NHLBI- nonX01	Complete	multiple	NS	NS	NS	NS	NS	NS	NS	NS	NS	NS	NS	NS	NA	N	N	Y	N	Y	N	N	N	N	N	N	Y	N	N	Y	N	Y	N	Y	N	N	N	N	35	NS	NS	NA	NA	NA	NA	NA	NS	NA	3	Muscle		Y	NA
ACTA1	Myopathy	de novo	TIER 2 GENE	2018-06-19	N	NA	NEW	NA	1		NA	857	Broad	WES	CMG	Complete	multiple	NA	NA	NA	1	N	N	N	N	N	N	N	N	NA	N	N	N	N	N	N	N	Y	Y	N	N	N	N	N	Y	N	N	N	N	N	N	N	N	36	N	N	NA	NA	NA	NA	NA	NA	NA	3	Orphan		Y	known gene, new phenotype
AP4S1	Neurodevelopmental disorder	de novo	TIER 2 GENE	2018-06-19	Y	NA	NEW	NA	1		NA	1226	Broad	WES	CMG	Complete	multiple	NA	NA	NA	1	N	N	N	N	N	N	N	N	NA	N	N	Y	N	Y	N	N	N	Y	Y	Y	N	N	N	Y	N	Y	N	N	N	N	Y	N	36	Y	N	NA	NA	NA	NA	NA	NA	NA	3	Orphan		Y	novel gene, new phenotype
ARSF	spontaneous blebs, pneumothorax, blistering	X-linked	TIER 2 GENE	2018-06-19	Y	NA	NEW	NA	1		NA	594	Broad	WES	NHLBI- nonX01	Complete	multiple	NA	NA	NA	1	N	N	N	N	N	N	N	N	NA	N	N	N	N	N	N	N	N	N	Y	N	N	N	N	N	N	Y	N	Y	N	N	N	Y	36	Y	N	NA	NA	NA	NA	NA	NA	NA	3	Orphan		Y	novel gene, new phenotype
CABIN1	Neurodevelopmental disorder	multiple	TIER 2 GENE	2018-06-19	Y	NA	NEW	NA	1		NA	1223	Broad	WES	CMG	Complete	multiple	NA	NA	NA	1	N	N	N	N	N	N	N	N	NA	N	N	Y	N	Y	N	N	N	Y	N	N	Y	N	N	Y	Y	N	N	N	N	N	Y	Y	36	Y	N	NA	NA	NA	NA	NA	NA	NA	2	Orphan		Y	novel gene, new phenotype
COL22A1	Cysts	AD	TIER 2 GENE	2018-06-19	Y	NA	NEW	NA	1		NA	1287	Broad	WES	CMG	Complete	multiple	NA	NA	NA	1	N	N	N	N	N	N	N	N	NA	N	N	N	N	N	N	N	N	N	Y	N	N	N	N	N	N	N	N	N	N	N	Y	N	36	Y	N	NA	NA	NA	NA	NA	NA	NA	3	Orphan		Y	novel gene, new phenotype
DCLK1	Severe encephalopathy andseizures	de novo	TIER 2 GENE	2018-06-19	Y	NA	NEW	NA	1		NA	1346	Broad	WES	CMG	Complete	multiple	NA	NA	NA	1	Y	N	Y	N	N	N	N	N	NA	N	N	Y	N	N	N	N	N	N	N	N	N	N	N	Y	N	N	N	N	N	N	Y	N	36	Y	N	NA	NA	NA	NA	NA	NA	NA	3	Orphan		Y	novel gene, new phenotype
DNAH3	Chronic lung disease	multiple	TIER 2 GENE	2018-06-19	Y	NA	NEW	NA	1		NA	766	Broad	WES	NHLBI- nonX01	Complete	multiple	NA	NA	NA	1	Y	N	N	N	N	N	N	N	NA	N	N	N	N	N	N	N	N	N	Y	Y	N	N	N	N	N	Y	N	Y	Y	N	N	N	36	Y	N	NA	NA	NA	NA	NA	NA	NA	3	Orphan		Y	novel gene, new phenotype
DRD4	Malformation syndrome	de novo	TIER 2 GENE	2018-06-19	Y	NA	NEW	NA	1		NA	190	Broad	WES	CMG	Complete	multiple	NA	NA	NA	1	N	N	N	N	N	N	N	N	NA	N	N	Y	N	N	N	N	N	Y	N	Y	Y	N	N	Y	Y	N	N	N	Y	N	Y	Y	36	Y	N	NA	NA	NA	NA	NA	NA	NA	3	Orphan		Y	novel gene, new phenotype
FBXL5	Multiple congenital anomalies	AR homozygous	TIER 2 GENE	2018-06-19	Y	NA	NEW	NA	1		NA	1347	Broad	WES	CMG	Complete	multiple	NA	NA	NA	1	Y	N	N	N	N	N	N	N	NA	N	N	N	N	N	Y	N	Y	N	N	Y	Y	N	Y	Y	Y	Y	N	N	Y	N	N	N	36	Y	N	NA	NA	NA	NA	NA	NA	NA	3	Orphan		Y	novel gene, new phenotype
GRN	Interstitial Lung Disease	AR homozygous	TIER 2 GENE	2018-06-19	Y	NA	NEW	NA	1		NA	1097	Broad	WES	NHLBI- nonX01	Complete	multiple	NA	NA	NA	1	N	N	N	N	N	N	N	N	NA	N	N	N	N	Y	N	Y	N	N	Y	Y	Y	N	N	N	N	Y	N	Y	N	N	N	N	36	Y	N	NA	NA	NA	NA	NA	NA	NA	1	Orphan		Y	novel gene, new phenotype
KDM7A	Malacia, hypotonia, contractures	AD	TIER 2 GENE	2018-06-19	Y	NA	NEW	NA	1		NA	767	Broad	WES	NHLBI- nonX01	Complete	multiple	NA	NA	NA	1	Y	N	N	N	N	N	N	N	NA	N	N	Y	N	N	N	N	N	N	N	N	Y	N	N	Y	N	N	N	Y	N	N	Y	Y	36	Y	N	NA	NA	NA	NA	NA	NA	NA	1	Orphan		Y	novel gene, new phenotype
MORF4L1	Malformation syndrome	de novo	TIER 2 GENE	2018-06-19	Y	NA	NEW	NA	1		NA	192	Broad	WES	NHLBI- nonX01	Complete	multiple	NA	NA	NA	1	Y	N	N	N	N	N	N	N	NA	N	N	Y	N	Y	N	N	N	Y	Y	N	Y	N	Y	Y	N	Y	N	Y	N	N	Y	N	36	Y	N	NA	NA	NA	NA	NA	NA	NA	3	Orphan		Y	novel gene, new phenotype
NHSL2	Neurodevelopmental disorder	X-linked	TIER 2 GENE	2018-06-19	Y	NA	NEW	NA	1		NA	1333	Broad	WES	NHLBI- nonX01	Complete	multiple	NA	NA	NA	1	Y	N	N	N	N	N	N	N	NA	N	N	Y	N	N	N	N	N	N	N	N	Y	N	N	Y	Y	N	N	Y	N	N	N	N	36	Y	N	NA	NA	NA	NA	NA	NA	NA	3	Orphan		Y	novel gene, new phenotype
SETD1A	Neurodevelopmental disorder	de novo	TIER 2 GENE	2018-06-19	Y	NA	NEW	NA	1		NA	1291	Broad	WES	NHLBI- nonX01	Complete	multiple	NA	NA	NA	1	Y	Y	N	N	N	N	N	N	NA	N	N	Y	N	Y	N	N	N	Y	Y	Y	Y	N	N	Y	Y	N	N	Y	Y	N	N	Y	36	Y	N	NA	NA	NA	NA	NA	NA	NA	3	Orphan		Y	novel gene, new phenotype
SMDT1	Neurodevelopmental disorder	AD	TIER 2 GENE	2018-06-19	Y	NA	NEW	NA	1		NA	1267	Broad	WES	CMG	Complete	multiple	NA	NA	NA	1	Y	N	N	N	N	N	N	N	NA	N	N	Y	N	N	N	N	N	N	N	N	N	N	N	Y	Y	N	N	N	N	N	N	N	36	Y	N	NA	NA	NA	NA	NA	NA	NA	1	Orphan		Y	novel gene, new phenotype
TNNC2	Neurodevelopmental disorder	AR homozygous	TIER 2 GENE	2018-06-19	Y	NA	NEW	NA	1		NA	BON_B15-03	Broad	WES	CMG	Complete	multiple	NA	NA	NA	1	Y	Y	Y	N	N	N	N	N	NA	N	N	Y	N	N	N	N	N	N	N	N	N	N	N	Y	Y	N	N	N	N	N	N	N	36	Y	N	NA	NA	NA	NA	NA	NA	NA	3	Muscle		Y	novel gene, new phenotype
TRMT61B	multiple congenital anomalies	AD	TIER 2 GENE	2018-06-19	Y	NA	NEW	NA	1		NA	1216	Broad	WES	NHLBI- nonX01	Complete	multiple	NA	NA	NA	1	N	N	N	N	N	N	N	N	NA	N	N	N	N	N	N	N	N	N	N	N	N	N	N	Y	N	N	N	Y	N	N	N	N	36	Y	N	NA	NA	NA	NA	NA	NA	NA	1	Orphan		Y	novel gene, new phenotype
TTC21A	Oculoectodermal Syndrome	AR compound heterozygous	TIER 2 GENE	2018-06-19	Y	NA	NEW	NA	1		NA	942	Broad	WES	CMG	Complete	multiple	NA	NA	NA	1	N	N	N	N	N	N	N	N	NA	N	N	N	Y	Y	N	Y	N	Y	N	Y	N	N	N	Y	Y	N	N	N	N	N	Y	Y	36	Y	N	NA	NA	NA	NA	NA	NA	NA	3	Orphan		Y	novel gene, new phenotype
TUBA1B	Neurodevelopmental disorder	de novo	TIER 2 GENE	2018-06-19	Y	NA	NEW	NA	1		NA	BON_B17-84	Broad	WES	CMG	Complete	multiple	NA	NA	NA	1	N	N	Y	N	N	N	N	N	NA	N	N	Y	N	N	N	N	N	N	N	N	N	N	N	Y	N	N	N	N	N	Y	N	N	36	Y	N	NA	NA	NA	NA	NA	NA	NA	3	Muscle		Y	novel gene, new phenotype
WSCD1	Dilated cardiomayopthy plus multisystemic features	AR compound heterozygous	TIER 2 GENE	2018-06-19	Y	NA	NEW	NA	1		NA	409	Broad	WES	NHLBI- nonX01	Complete	multiple	NA	NA	NA	1	N	N	N	N	N	N	N	N	NA	N	N	Y	N	Y	N	N	N	Y	Y	N	Y	N	Y	Y	Y	Y	N	Y	Y	N	N	Y	36	Y	N	NA	NA	NA	NA	NA	NA	NA	3	Orphan		Y	novel gene, new phenotype
DEL:chr1:202434559-202604719	Congenital myopathy	AR homozygous	TIER 1 GENE	2018-06-19	N	NA	EXPAN	NA	1		32776697	BON_B17-41	Broad	WES	NHLBI- nonX01	Complete	multiple	NA	NA	NA	7	Y	Y	N	N	N	Y	N	N	NA	N	N	Y	N	Y	N	N	N	N	N	N	N	N	N	Y	Y	N	N	Y	N	N	N	N	36	N	N	NA	NA	NA	NA	NA	NA	NA	3	Muscle		Y	phenotype expansion
GABRB2	Neurodevelopmental disorder	de novo	TIER 1 GENE	2018-06-19	N	NA	EXPAN	NA	1		NA	1270	Broad	WES	CMG	Complete	multiple	NA	NA	NA	25	Y	Y	N	N	N	Y	N	N	NA	N	N	Y	N	Y	N	N	N	Y	N	N	N	N	N	N	N	Y	N	N	N	N	N	N	36	Y	N	NA	NA	NA	NA	NA	NA	NA	3	Orphan		Y	phenotype expansion
MTM1	Muscle weakness	AD	TIER 1 GENE	2018-06-19	N	NA	EXPAN	NA	1		NA	BON_B17-47	Broad	WES	CMG	Complete	multiple	NA	NA	NA	22	Y	N	N	N	N	Y	N	N	NA	N	N	N	N	N	N	N	N	N	N	N	N	N	N	Y	N	N	N	N	N	N	N	N	36	Y	N	NA	NA	NA	NA	NA	NA	NA	1	Muscle		Y	phenotype expansion
EIF4A2	Neurodevelopmental	de novo	TIER 1 GENE	2018-06-19	Y	NA	NEW	NA	1		NA	542	Broad	WES	CMG	Complete	multiple	NA	NA	NA	6	N	N	N	N	N	N	N	N	NA	N	N	Y	N	N	N	N	N	N	N	N	N	N	N	Y	Y	N	N	N	N	N	N	N	36	Y	N	NA	NA	NA	NA	NA	NA	NA	3	Orphan		Y	novel gene, new phenotype
RBM10	TARP syndrome	X-linked	TIER 1 GENE	2018-06-19	N	NA	NEW	NA	1		NA	246	Broad	WES	CMG	Complete	multiple	NA	NA	NA	11	N	N	N	N	N	N	N	N	NA	N	N	Y	N	Y	N	N	N	Y	N	N	N	N	N	Y	Y	N	N	N	N	N	N	N	36	Y	N	NA	NA	NA	NA	NA	NA	NA	3	Orphan		Y	known gene, new phenotype
UNC45B	Muscle weakness	AR homozygous	TIER 1 GENE	2018-06-19	Y	NA	NEW	NA	1		33217308	BON_UC516	Broad	WES	CMG	Complete	multiple	NA	NA	NA	8	Y	Y	N	Y	N	Y	N	N	NA	N	N	N	N	N	N	N	N	N	N	N	Y	N	N	Y	N	N	N	N	N	N	N	N	36	Y	N	NA	NA	NA	NA	NA	NA	NA	3	Muscle		Y	novel gene, new phenotype
CTNND1	BLEPHAROCHEILODONTIC SYNDROME 2; BCDS2	de novo	TIER 1 GENE	2018-06-19	N	NA	KNOWN	617681	1		NA	154	Broad	WES	CMG	Complete	multiple	KPG	KPG	KPG	KPG	KPG	KPG	KPG	KPG	KPG	KPG	KPG	KPG	NA	N	N	N	N	N	N	N	N	Y	N	N	N	N	N	N	Y	Y	N	N	N	N	Y	N	36	KPG	N	NA	NA	NA	NA	NA	NA	NA	3	Orphan		N	known gene, explained-known phenotype
DEL:chr4:106170998-106212933	HYPOTONIA, INFANTILE, WITH PSYCHOMOTOR RETARDATION AND CHARACTERISTIC FACIES 3; IHPRF3	AD	TIER 1 GENE	2018-06-19	N	NA	KNOWN	616900	1		NA	BON_B17-42	Broad	WES	CMG	Complete	multiple	KPG	KPG	KPG	KPG	KPG	KPG	KPG	KPG	KPG	KPG	KPG	KPG	NA	N	N	Y	N	N	N	N	N	N	N	N	N	N	N	Y	N	Y	N	N	N	N	N	N	36	KPG	N	NA	NA	NA	NA	NA	NA	NA	1	Muscle		N	known gene, explained-known phenotype
DUP:chr22:33304132-33650766	MUSCULAR DYSTROPHY-DYSTROGLYCANOPATHY (CONGENITAL WITH BRAIN AND EYE ANOMALIES), TYPE A, 6; MDDGA6	AD	TIER 1 GENE	2018-06-19	N	NA	KNOWN	613154	1		NA	BON_B04-17	Broad	WES	CMG	Complete	multiple	KPG	KPG	KPG	KPG	KPG	KPG	KPG	KPG	KPG	KPG	KPG	KPG	NA	N	N	Y	N	Y	N	N	N	N	N	N	N	N	N	Y	N	N	N	N	N	Y	N	N	36	KPG	N	NA	NA	NA	NA	NA	NA	NA	1	Muscle		N	known gene, explained-known phenotype
KMT2A	WIEDEMANN-STEINER SYNDROME; WDSTS	de novo	TIER 1 GENE	2018-06-19	N	NA	KNOWN	605130	2		NA	Multiple	Broad	WES	NHLBI- nonX01	Complete	multiple	KPG	KPG	KPG	KPG	KPG	KPG	KPG	KPG	KPG	KPG	KPG	KPG	NA	N	N	Y	N	Y	N	N	N	Y	N	Y	N	N	N	Y	Y	N	N	N	Y	N	N	N	36	KPG	N	NA	NA	NA	NA	NA	NA	NA	3	Orphan		N	known gene, explained-known phenotype
MAP3K7	FRONTOMETAPHYSEAL DYSPLASIA 2; FMD2	de novo	TIER 1 GENE	2018-06-19	N	NA	KNOWN	617137	1		NA	BON_B18-11	Broad	WES	CMG	Complete	multiple	KPG	KPG	KPG	KPG	KPG	KPG	KPG	KPG	KPG	KPG	KPG	KPG	NA	N	N	Y	N	N	N	N	N	Y	N	N	N	N	N	Y	N	N	N	N	Y	N	N	N	36	KPG	N	NA	NA	NA	NA	NA	NA	NA	3	Muscle		N	known gene, explained-known phenotype
MED13L	MENTAL RETARDATION AND DISTINCTIVE FACIAL FEATURES WITH OR WITHOUT CARDIAC DEFECTS; MRFACD	de novo	TIER 1 GENE	2018-06-19	N	NA	KNOWN	616789	1		NA	108	Broad	WES	CMG	Complete	multiple	KPG	KPG	KPG	KPG	KPG	KPG	KPG	KPG	KPG	KPG	KPG	KPG	NA	N	N	Y	N	Y	N	N	N	Y	N	Y	Y	N	N	Y	Y	N	N	N	Y	N	N	Y	36	Y	N	NA	NA	NA	NA	NA	NA	NA	3	Orphan		N	known gene, explained-known phenotype
OPA1	BEHR SYNDROME; BEHRS	de novo	TIER 1 GENE	2018-06-19	N	NA	KNOWN	210000	2		NA	Multiple	Broad	WES	CMG	Complete	multiple	KPG	KPG	KPG	KPG	KPG	KPG	KPG	KPG	KPG	KPG	KPG	KPG	NA	N	N	Y	N	N	N	N	N	N	N	N	N	N	N	N	N	Y	N	N	N	N	N	N	36	KPG	N	NA	NA	NA	NA	NA	NA	NA	3	Muscle		N	known gene, explained-known phenotype
SLC2A1	GLUT1 DEFICIENCY SYNDROME 2; GLUT1DS2	AD	TIER 1 GENE	2018-06-19	N	NA	KNOWN	612126	2		NA	Multiple	Broad	WES	CMG	Complete	multiple	KPG	KPG	KPG	KPG	KPG	KPG	KPG	KPG	KPG	KPG	KPG	KPG	NA	N	N	Y	N	Y	N	N	N	N	N	N	N	N	N	Y	N	Y	N	N	N	N	Y	Y	36	KPG	N	NA	NA	NA	NA	NA	NA	NA	1	Orphan		N	known gene, explained-known phenotype
NS	Diabetes	multiple	N	2018-06-19	NS	NA	NEW	NA	1		NA	882	Broad	WES	CMG	Complete	multiple	NS	NS	NS	NS	NS	NS	NS	NS	NS	NS	NS	NS	NA	N	N	N	N	N	N	N	N	N	N	N	N	N	N	N	Y	N	N	N	N	Y	N	N	36	NS	NS	NA	NA	NA	NA	NA	NS	NA	5	Orphan		Y	NA
NS	Kyphoscoliosis, short stature, abnormal facial shape	multiple	N	2018-06-19	NS	NA	NEW	NA	1		NA	BON_B17-28	Broad	WGS, WES	CMG	Complete	multiple	NS	NS	NS	NS	NS	NS	NS	NS	NS	NS	NS	NS	NA	N	N	Y	N	Y	N	N	N	Y	N	Y	N	N	N	Y	N	N	N	N	N	Y	N	N	36	NS	NS	NA	NA	NA	NA	NA	NS	NA	3	Muscle		Y	NA
NS	Muscle weakness and hearing impairment	multiple	N	2018-06-19	NS	NA	NEW	NA	2		NA	Multiple	Broad	WGS, WES	CMG	Complete	multiple	NS	NS	NS	NS	NS	NS	NS	NS	NS	NS	NS	NS	NA	N	N	Y	N	N	N	N	N	N	N	N	N	N	N	Y	N	N	N	N	Y	N	N	N	36	NS	NS	NA	NA	NA	NA	NA	NS	NA	4	Muscle		Y	NA
NS	Muscle weakness, ventricular tachycardia, abnormal facial shape	multiple	N	2018-06-19	NS	NA	KNOWN	NA	1		NA	BON_B17-48	Broad	WES	CMG	Complete	multiple	NS	NS	NS	NS	NS	NS	NS	NS	NS	NS	NS	NS	PS609620	N	N	N	N	N	N	N	N	Y	N	N	N	N	N	Y	Y	N	N	N	N	Y	N	N	36	NS	NS	NA	NA	NA	NA	NA	NS	NA	3	Muscle		N	NA
NS	Progressive spasticity	multiple	N	2018-06-19	NS	NA	NEW	NA	1		NA	BON_B15-156	Broad	WES	CMG	Complete	multiple	NS	NS	NS	NS	NS	NS	NS	NS	NS	NS	NS	NS	NA	N	N	Y	N	N	N	N	N	N	N	N	N	N	N	Y	N	N	N	N	N	N	N	N	36	NS	NS	NA	NA	NA	NA	NA	NS	NA	3	Muscle		Y	NA
NS	Skeletal muscle atrophy	multiple	N	2018-06-19	NS	NA	NEW	NA	2		NA	Multiple	Broad	WES	CMG	Complete	multiple	NS	NS	NS	NS	NS	NS	NS	NS	NS	NS	NS	NS	NA	N	N	Y	N	N	N	N	N	N	N	N	Y	N	N	Y	N	N	N	N	N	N	N	N	36	NS	NS	NA	NA	NA	NA	NA	NS	NA	3	Muscle		Y	NA
NS	Spasticity	multiple	N	2018-06-19	NS	NA	NEW	NA	1		NA	BON_B12-36	Broad	WES	CMG	Complete	multiple	NS	NS	NS	NS	NS	NS	NS	NS	NS	NS	NS	NS	NA	N	N	Y	N	N	N	N	N	N	N	N	N	N	N	N	N	Y	N	N	N	N	N	N	36	NS	NS	NA	NA	NA	NA	NA	NS	NA	3	Muscle		Y	NA
NS	Spasticity and optic neuropathy	multiple	N	2018-06-19	NS	NA	NEW	NA	1		NA	BON_B12-71	Broad	WGS, WES	CMG	Complete	multiple	NS	NS	NS	NS	NS	NS	NS	NS	NS	NS	NS	NS	NA	N	N	Y	N	Y	N	N	N	N	N	N	N	N	N	N	N	N	N	N	N	N	N	N	36	NS	NS	NA	NA	NA	NA	NA	NS	NA	4	Muscle		Y	NA
NS	suspected Johnson-Blizzard	multiple	N	2018-06-19	NS	NA	NEW	NA	1		NA	4	Broad	WES	CMG	Complete	multiple	NS	NS	NS	NS	NS	NS	NS	NS	NS	NS	NS	NS	NA	N	N	Y	N	Y	N	N	N	Y	N	Y	Y	N	N	Y	N	N	N	N	N	N	N	N	36	NS	NS	NA	NA	NA	NA	NA	NS	NA	3	Orphan		Y	NA
UBE3A	ANGELMAN SYNDROME; AS	de novo	TIER 1 GENE	2018-06-18	N	NA	EXPAN	105830	1		NA	NA	BH	WES	CMG	Complete	AD	KPG	KPG	KPG	KPG	KPG	KPG	KPG	KPG	KPG	KPG	KPG	KPG	117550	N	N	Y	N	N	N	N	N	Y	N	Y	N	N	N	Y	N	Y	N	N	N	N	N	N	36	KPG	NA	NA	NA	NA	NA	NA	KPG	99360	NA	NA		Y	phenotype expansion
NS	holoprosencephaly-diencephalic hamartoblastoma, bilateral complete cleft lip and palate, left microp	multiple	N	2018-06-18	NS	NA	NEW	NA	1		NA	NA	BH	WES	CMG	Complete	multiple	NS	NS	NS	NS	NS	NS	NS	NS	NS	NS	NS	NS	NA	N	N	Y	N	Y	N	N	N	Y	N	N	N	N	N	N	N	N	N	N	Y	N	N	N	36	NS	NA	NA	NA	NA	NA	NA	NS	99330	NA	NA		Y	NA
KMT2D	KABUKI SYNDROME 1; KABUK1	AD	TIER 1 GENE	2018-06-18	N	NA	KNOWN	147920	2		NA	NA	BH	WES	CMG	Complete	multiple	KPG	KPG	KPG	KPG	KPG	KPG	KPG	KPG	KPG	KPG	KPG	KPG	147920	N	N	Y	N	N	N	N	N	Y	N	N	N	N	N	Y	Y	Y	Y	N	N	N	N	N	36	KPG	NA	NA	NA	NA	NA	NA	KPG	99355	NA	NA		N	known gene, explained-known phenotype
NS	multiple neurofibromas and schwannomas	multiple	N	2018-06-18	NS	NA	KNOWN	NA	1		NA	NA	BH	WES	CMG	Complete	multiple	NS	NS	NS	NS	NS	NS	NS	NS	NS	NS	NS	NS	NA	N	N	N	N	N	N	Y	Y	N	N	N	N	N	N	N	N	N	N	N	Y	N	N	Y	36	NS	NA	NA	NA	NA	NA	NA	NS	99331	NA	NA		N	NA
EZH2	WEAVER SYNDROME; WVS	AD	TIER 1 GENE	2018-06-18	N	NA	EXPAN	277590	1		NA	NA	BH	WES	CMG	Complete	AD	KPG	KPG	KPG	KPG	KPG	KPG	KPG	KPG	KPG	KPG	KPG	KPG	117550	N	N	Y	N	Y	N	Y	N	Y	N	Y	N	Y	N	Y	N	Y	Y	N	N	N	N	N	36	KPG	NA	NA	NA	NA	NA	NA	KPG	99359	NA	NA		Y	phenotype expansion
NS	Autosomal Dominant Prostate Cancer	multiple	N	2018-06-18	NS	NA	UE	NA	7		NA	smith_uwcmg_adprca_1	UW	WGS	CMG	Complete	multiple	NA	NA	NA	NS	NS	NS	NS	NS	NS	NS	NS	NS	NA	N	N	N	N	N	N	Y	N	N	N	N	N	N	N	N	N	N	N	N	N	N	N	N	36	NS	NA	N	NA	Liz Blue	NA	NA	NA	NA	NA	NA		Y	NA
NS	Progressive Myoclonic Epilepsy	multiple	N	2018-06-15	NS	NA	UE	NA	1		NA	mefford_uwcmg_pme_1	UW	WGS	CMG	Complete	multiple	NA	NA	NA	NS	NS	NS	NS	NS	NS	NS	NS	NS	NA	N	N	Y	N	N	N	N	N	N	N	N	N	N	N	N	N	N	N	N	N	N	N	N	36	NS	NA	N	NA	Investigator	NA	NA	NA	NA	NA	NA		Y	NA
DEL:chr17:36486532-37745203	CHROMOSOME 17q12 DELETION SYNDROME	de novo	TIER 1 GENE	2018-06-08	N	NA	KNOWN	614527	2		NA	Multiple	Broad	WES	CMG	Complete	AR	KPG	KPG	KPG	KPG	KPG	KPG	KPG	KPG	KPG	KPG	KPG	KPG	NA	N	N	N	N	N	N	N	N	N	N	Y	N	N	N	N	N	N	N	N	N	N	Y	N	36	KPG	N	NA	NA	NA	NA	NA	NA	NA	3	Kidney		N	known gene, explained-known phenotype
DEL:chr19:35811865-35846292	NEPHROTIC SYNDROME, TYPE 1; NPHS1	AR homozygous	TIER 1 GENE	2018-06-08	N	NA	KNOWN	256300	1		NA	HIL_A3448	Broad	WES	CMG	Complete	multiple	KPG	KPG	KPG	KPG	KPG	KPG	KPG	KPG	KPG	KPG	KPG	KPG	NA	N	N	N	N	N	N	N	N	N	N	N	N	N	N	N	N	N	N	N	N	N	Y	N	36	KPG	N	NA	NA	NA	NA	NA	NA	NA	1	Kidney		N	known gene, explained-known phenotype
NS	Abnormal facial shape, Cognitive impairment, Nephrotic syndrome, Seizures	multiple	N	2018-06-08	NS	NA	NEW	NA	1		NA	HIL_A1026	Broad	WES	CMG	Complete	multiple	NS	NS	NS	NS	NS	NS	NS	NS	NS	NS	NS	NS	NA	N	N	Y	N	N	N	N	N	Y	N	N	N	N	N	N	N	N	N	N	N	N	Y	Y	36	NS	NS	NA	NA	NA	NA	NA	NS	NA	1	Kidney		Y	NA
NS	Abnormal facial shape, Hearing impairment, Nephrotic syndrome, Neurological speech impairment	multiple	N	2018-06-08	NS	NA	NEW	NA	1		NA	HIL_B1581	Broad	WES	CMG	Complete	multiple	NS	NS	NS	NS	NS	NS	NS	NS	NS	NS	NS	NS	NA	N	N	Y	N	N	N	N	N	Y	N	N	N	N	N	N	N	N	N	N	Y	N	Y	N	36	NS	NS	NA	NA	NA	NA	NA	NS	NA	1	Kidney		Y	NA
NS	Abnormality of mitochondrial metabolism, Nephrotic syndrome	multiple	N	2018-06-08	NS	NA	NEW	NA	1		NA	HIL_A1186	Broad	WES	CMG	Complete	multiple	NS	NS	NS	NS	NS	NS	NS	NS	NS	NS	NS	NS	NA	N	N	N	N	N	N	N	N	N	N	N	N	N	N	N	N	N	N	N	N	N	Y	N	36	NS	NS	NA	NA	NA	NA	NA	NS	NA	1	Kidney		Y	NA
NS	Abnormality of the thorax, Cataract, Coloboma	multiple	N	2018-06-08	NS	NA	NEW	NA	1		NA	HIL_A288	Broad	WES	CMG	Complete	multiple	NS	NS	NS	NS	NS	NS	NS	NS	NS	NS	NS	NS	NA	N	N	N	N	Y	N	N	N	N	N	N	N	N	N	Y	N	N	N	N	N	N	N	N	36	NS	NS	NA	NA	NA	NA	NA	NS	NA	1	Kidney		Y	NA
NS	Asthma, Nephrotic syndrome	multiple	N	2018-06-08	NS	NA	NEW	NA	1		NA	HIL_A911	Broad	WES	CMG	Complete	multiple	NS	NS	NS	NS	NS	NS	NS	NS	NS	NS	NS	NS	NA	N	N	N	N	N	N	N	N	N	Y	N	N	N	N	N	N	N	N	N	N	N	Y	N	36	NS	NS	NA	NA	NA	NA	NA	NS	NA	1	Kidney		Y	NA
NS	Autism, Seizures and Nephrotic syndrome	multiple	N	2018-06-08	NS	NA	NEW	NA	1		NA	HIL_B1273	Broad	WES	CMG	Complete	multiple	NS	NS	NS	NS	NS	NS	NS	NS	NS	NS	NS	NS	NA	N	N	Y	N	N	N	N	N	N	N	N	N	N	N	N	Y	N	N	N	N	N	Y	N	36	NS	NS	NA	NA	NA	NA	NA	NS	NA	1	Kidney		Y	NA
NS	Coloboma	multiple	N	2018-06-08	NS	NA	NEW	NA	1		NA	HIL_A3304	Broad	WES	CMG	Complete	multiple	NS	NS	NS	NS	NS	NS	NS	NS	NS	NS	NS	NS	NA	N	N	N	N	Y	N	N	N	N	N	N	N	N	N	N	N	N	N	N	N	N	N	N	36	NS	NS	NA	NA	NA	NA	NA	NS	NA	1	Kidney		Y	NA
NS	Congenital blindness, Nephrotic syndrome, Neurodevelopmental disorder delay	multiple	N	2018-06-08	NS	NA	NEW	NA	1		NA	HIL_B2358	Broad	WES	CMG	Complete	multiple	NS	NS	NS	NS	NS	NS	NS	NS	NS	NS	NS	NS	NA	N	N	Y	N	Y	N	N	N	N	N	N	N	N	N	N	N	N	N	N	N	N	Y	N	36	NS	NS	NA	NA	NA	NA	NA	NS	NA	1	Kidney		Y	NA
NS	Cryptorchidism, Psychomotor deterioration	multiple	N	2018-06-08	NS	NA	NEW	NA	1		NA	HIL_A3253	Broad	WES	CMG	Complete	multiple	NS	NS	NS	NS	NS	NS	NS	NS	NS	NS	NS	NS	NA	N	N	Y	N	N	N	N	N	N	N	N	N	N	N	N	N	N	N	N	N	N	Y	N	36	NS	NS	NA	NA	NA	NA	NA	NS	NA	1	Kidney		Y	NA
NS	Diabetes mellitus, Nephrotic syndrome, Obesity	multiple	N	2018-06-08	NS	NA	NEW	NA	1		NA	HIL_A4679	Broad	WES	CMG	Complete	multiple	NS	NS	NS	NS	NS	NS	NS	NS	NS	NS	NS	NS	NA	N	N	N	N	N	N	N	N	N	N	Y	N	N	N	N	N	N	N	N	N	Y	Y	N	36	NS	NS	NA	NA	NA	NA	NA	NS	NA	1	Kidney		Y	NA
NS	Dysmorphic features and Nephrotic syndrome	multiple	N	2018-06-08	NS	NA	NEW	NA	1		NA	HIL_B2530	Broad	WES	CMG	Complete	multiple	NS	NS	NS	NS	NS	NS	NS	NS	NS	NS	NS	NS	NA	N	N	N	N	N	N	N	N	Y	N	Y	N	N	N	Y	N	N	N	N	N	N	Y	Y	36	NS	NS	NA	NA	NA	NA	NA	NS	NA	1	Kidney		Y	NA
NS	Dysmorphic features, Hearing impairment, and Nephrotic syndrome	multiple	N	2018-06-08	NS	NA	NEW	NA	1		NA	HIL_A3663	Broad	WES	CMG	Complete	multiple	NS	NS	NS	NS	NS	NS	NS	NS	NS	NS	NS	NS	NA	N	N	N	N	Y	N	N	N	Y	N	N	N	N	N	N	Y	N	N	N	Y	N	Y	N	36	NS	NS	NA	NA	NA	NA	NA	NS	NA	1	Kidney		Y	NA
NS	Dysmorphic features, Hearing impairment, and Nephrotic syndrome	multiple	N	2018-06-08	NS	NA	NEW	NA	1		NA	HIL_A817	Broad	WES	CMG	Complete	multiple	NS	NS	NS	NS	NS	NS	NS	NS	NS	NS	NS	NS	NA	N	N	Y	N	N	N	N	N	N	N	N	N	N	N	Y	N	N	N	N	Y	N	Y	N	36	NS	NS	NA	NA	NA	NA	NA	NS	NA	1	Kidney		Y	NA
NS	Focal segmental glomerulosclerosis	multiple	N	2018-06-08	NS	NA	NEW	NA	56		NA	Multiple	Broad	WES, WGS	CMG	Complete	multiple	NS	NS	NS	NS	NS	NS	NS	NS	NS	NS	NS	NS	NA	N	N	N	N	N	N	N	N	N	N	N	N	N	N	N	N	N	N	N	N	N	Y	N	36	NS	NS	NA	NA	NA	NA	NA	NS	NA	3	Kidney		Y	NA
NS	Global developmental delay and Nephrotic syndrome	multiple	N	2018-06-08	NS	NA	NEW	NA	1		NA	HIL_A4169	Broad	WES	CMG	Complete	multiple	NS	NS	NS	NS	NS	NS	NS	NS	NS	NS	NS	NS	NA	N	N	Y	N	N	N	N	N	N	N	N	N	N	N	N	N	N	N	N	N	N	Y	N	36	NS	NS	NA	NA	NA	NA	NA	NS	NA	1	Kidney		Y	NA
NS	Hearing impairment and Nephrotic syndrome	multiple	N	2018-06-08	NS	NA	NEW	NA	3		NA	Multiple	Broad	WES	CMG	Complete	multiple	NS	NS	NS	NS	NS	NS	NS	NS	NS	NS	NS	NS	NA	N	N	N	N	N	N	N	N	N	N	Y	N	N	N	N	N	N	N	N	Y	N	Y	N	36	NS	NS	NA	NA	NA	NA	NA	NS	NA	1	Kidney		Y	NA
NS	Hypothyroidism, Nephrotic syndrome, Vitamin D deficiency	multiple	N	2018-06-08	NS	NA	NEW	NA	1		NA	HIL_B590	Broad	WES	CMG	Complete	multiple	NS	NS	NS	NS	NS	NS	NS	NS	NS	NS	NS	NS	NA	N	N	N	N	N	N	N	Y	N	N	N	N	N	N	N	N	N	N	N	N	Y	Y	N	36	NS	NS	NA	NA	NA	NA	NA	NS	NA	1	Kidney		Y	NA
NS	Intellectual disability, Microcephaly, Nephrotic syndrome	multiple	N	2018-06-08	NS	NA	NEW	NA	1		NA	HIL_A4655	Broad	WES	CMG	Complete	multiple	NS	NS	NS	NS	NS	NS	NS	NS	NS	NS	NS	NS	NA	N	N	Y	N	Y	N	N	N	N	N	Y	N	N	N	Y	N	N	N	N	N	N	Y	N	36	NS	NS	NA	NA	NA	NA	NA	NS	NA	1	Kidney		Y	NA
NS	Morphological abnormality of the central nervous system, Pyloric stenosis	multiple	N	2018-06-08	NS	NA	NEW	NA	1		NA	HIL_A2232	Broad	WES	CMG	Complete	multiple	NS	NS	NS	NS	NS	NS	NS	NS	NS	NS	NS	NS	NA	N	N	Y	N	N	N	N	N	N	N	N	N	N	N	N	N	Y	N	N	N	N	N	N	36	NS	NS	NA	NA	NA	NA	NA	NS	NA	1	Kidney		Y	NA
NS	Multicystic kidney dysplasia	multiple	N	2018-06-08	NS	NA	NEW	NA	1		NA	B1378_980	Broad	WES	CMG	Complete	AR	NS	NS	NS	NS	NS	NS	NS	NS	NS	NS	NS	NS	NA	N	N	N	N	N	N	N	N	N	N	N	N	N	N	N	N	Y	N	N	N	N	Y	N	36	NS	NS	NA	NA	NA	NA	NA	NS	NA	3	Kidney		Y	NA
NS	Nephrotic syndrome, Short stature	multiple	N	2018-06-08	NS	NA	NEW	NA	1		NA	HIL_B1999	Broad	WES	CMG	Complete	multiple	NS	NS	NS	NS	NS	NS	NS	NS	NS	NS	NS	NS	NA	N	N	N	N	N	N	N	N	N	N	Y	N	N	N	N	N	N	N	N	N	N	Y	N	36	NS	NS	NA	NA	NA	NA	NA	NS	NA	3	Kidney		Y	NA
NS	Neurodevelopmental disorder and seizures	multiple	N	2018-06-08	NS	NA	NEW	NA	1		NA	HIL_A3158	Broad	WES	CMG	Complete	multiple	NS	NS	NS	NS	NS	NS	NS	NS	NS	NS	NS	NS	NA	N	N	Y	N	N	N	N	N	N	N	N	N	N	N	N	N	N	N	N	N	N	N	N	36	NS	NS	NA	NA	NA	NA	NA	NS	NA	1	Kidney		Y	NA
NS	Pyloric stenosis, Short stature	multiple	N	2018-06-08	NS	NA	NEW	NA	1		NA	HIL_A3413	Broad	WES	CMG	Complete	multiple	NS	NS	NS	NS	NS	NS	NS	NS	NS	NS	NS	NS	NA	N	N	N	N	N	N	N	N	N	N	Y	N	N	N	N	N	Y	N	N	N	N	N	N	36	NS	NS	NA	NA	NA	NA	NA	NS	NA	1	Kidney		Y	NA
NS	Short stature	multiple	N	2018-06-08	NS	NA	NEW	NA	1		NA	HIL_A3238	Broad	WES	CMG	Complete	multiple	NS	NS	NS	NS	NS	NS	NS	NS	NS	NS	NS	NS	NA	N	N	N	N	N	N	N	N	N	N	Y	N	N	N	N	N	N	N	N	N	N	N	N	36	NS	NS	NA	NA	NA	NA	NA	NS	NA	1	Kidney		Y	NA
CAMK4	Crohn's, asthma, arthritis, osteoporosis, epilepsy, osteomyelitis, recurrent fevers	AD	TIER 2 GENE	2018-06-06	Y	NA	NEW	NA	1		NA	RGP_284	Broad	WGS	CMG	Complete	multiple	NA	NA	NA	1	N	N	Y	N	N	N	N	N	NA	N	N	Y	N	N	N	N	N	N	Y	N	N	N	N	Y	Y	Y	N	N	N	N	N	N	36	Y	N	NA	NA	NA	NA	NA	NA	NA	1	Orphan		Y	novel gene, new phenotype
CORO2B	myoclonic epilepsy, developmental delay, hypotonia, polymicrogyria, dyphagia, cortical blindness	de novo	TIER 2 GENE	2018-06-06	Y	NA	NEW	NA	1		NA	RGP_95	Broad	WGS	CMG	Complete	multiple	NA	NA	NA	1	N	N	N	N	N	N	N	N	NA	N	N	Y	N	Y	N	N	N	N	N	N	N	N	N	N	N	N	N	N	N	N	N	N	36	Y	N	NA	NA	NA	NA	NA	NA	NA	3	Orphan		Y	novel gene, new phenotype
DNAH17	IgG deficiency, Intellectual disability	AR compound heterozygous	TIER 2 GENE	2018-06-06	Y	NA	NEW	NA	1		NA	RGP_45	Broad	WGS	CMG	Complete	multiple	NA	NA	NA	1	N	N	Y	N	N	N	N	N	NA	N	N	Y	N	N	N	N	N	N	Y	N	N	N	N	Y	N	Y	N	N	N	N	N	N	36	Y	N	NA	NA	NA	NA	NA	NA	NA	4	Orphan		Y	novel gene, new phenotype
FRMPD3	Neurodevelopmental disorder	X-linked	TIER 2 GENE	2018-06-06	Y	NA	NEW	NA	1		NA	RGP_86	Broad	WGS	CMG	Complete	multiple	NA	NA	NA	1	N	N	Y	N	N	N	N	N	NA	N	N	Y	N	Y	N	N	N	Y	N	Y	N	N	N	Y	N	N	N	N	Y	N	N	N	36	Y	N	NA	NA	NA	NA	NA	NA	NA	3	Orphan		Y	novel gene, new phenotype
RBPJ	Arnold-Chiari type I malformation, developmental delay, autism, hypospadias	de novo	TIER 2 GENE	2018-06-06	N	NA	NEW	NA	1		NA	RGP_268	Broad	WGS	CMG	Complete	multiple	NA	NA	NA	1	N	N	N	N	N	N	N	N	NA	N	N	Y	N	N	N	N	N	N	N	N	N	N	N	N	N	Y	N	N	N	N	Y	N	36	Y	N	NA	NA	NA	NA	NA	NA	NA	3	Orphan		Y	known gene, new phenotype
TPPP	Global developmental delays, severe seizure disorder on ketogenic diet and cortical visual impairment	de novo	TIER 2 GENE	2018-06-06	Y	NA	NEW	NA	1		NA	RGP_123	Broad	WGS	CMG	Complete	multiple	NA	NA	NA	1	N	N	Y	N	N	Y	N	N	NA	N	N	Y	N	Y	N	N	N	N	N	N	N	N	N	N	N	N	N	N	N	N	N	N	36	Y	N	NA	NA	NA	NA	NA	NA	NA	3	Orphan		Y	novel gene, new phenotype
BICC1	RENAL DYSPLASIA, CYSTIC, SUSCEPTIBILITY TO; CYSRD	de novo	TIER 1 GENE	2018-06-06	N	NA	KNOWN	601331	1		NA	RGP_48	Broad	WGS	CMG	Complete	multiple	KPG	KPG	KPG	KPG	KPG	KPG	KPG	KPG	KPG	KPG	KPG	KPG	NA	N	N	N	N	N	N	N	N	N	Y	N	N	N	N	N	N	N	N	N	N	N	Y	N	36	Y	N	NA	NA	NA	NA	NA	NA	NA	4	Orphan		N	known gene, explained-known phenotype
MECP2	RETT SYNDROME; RTT	de novo	TIER 1 GENE	2018-06-06	N	NA	KNOWN	312750	1		NA	RGP_320	Broad	WGS	CMG	Complete	multiple	KPG	KPG	KPG	KPG	KPG	KPG	KPG	KPG	KPG	KPG	KPG	KPG	NA	N	N	Y	N	N	N	N	N	N	N	Y	N	N	N	Y	N	N	N	N	N	N	N	N	36	KPG	N	NA	NA	NA	NA	NA	NA	NA	3	Orphan		N	known gene, explained-known phenotype
UBA5	EPILEPTIC ENCEPHALOPATHY, EARLY INFANTILE, 44; EIEE44	AR compound heterozygous	TIER 1 GENE	2018-06-06	N	NA	KNOWN	617132	3		NA	Multiple	Broad	WGS, REAN	CMG	Complete	multiple	KPG	KPG	KPG	KPG	KPG	KPG	KPG	KPG	KPG	KPG	KPG	KPG	PS309510	N	N	Y	N	Y	N	N	N	Y	N	N	N	N	N	Y	N	Y	N	N	N	N	N	N	36	KPG	N	NA	NA	NA	NA	NA	NA	NA	3	Orphan		N	known gene, explained-known phenotype
NS	Congenital Panhypopituitarism with Adrenal Insufficiency	multiple	N	2018-06-06	NS	NA	NEW	NA	1		NA	RGP_50	Broad	WGS	CMG	Complete	multiple	NS	NS	NS	NS	NS	NS	NS	NS	NS	NS	NS	NS	NA	N	N	Y	N	N	N	N	Y	Y	N	N	N	N	N	N	N	N	N	N	N	N	N	N	36	NS	NS	NA	NA	NA	NA	NA	NS	NA	3	Orphan		Y	NA
NS	Developmental regression, Encephalopathy, Intellectual disability, Muscular hypotonia	multiple	N	2018-06-06	NS	NA	NEW	NA	1		NA	RGP_62	Broad	WGS	CMG	Complete	multiple	NS	NS	NS	NS	NS	NS	NS	NS	NS	NS	NS	NS	NA	N	N	Y	N	Y	N	N	N	N	Y	Y	N	N	N	Y	Y	Y	N	N	N	Y	N	N	36	NS	NS	NA	NA	NA	NA	NA	NS	NA	4	Orphan		Y	NA
NS	Exotropia, Growth delay, Muscular hypotonia	multiple	N	2018-06-06	NS	NA	NEW	NA	1		NA	RGP_214	Broad	WGS	CMG	Complete	multiple	NS	NS	NS	NS	NS	NS	NS	NS	NS	NS	NS	NS	NA	N	N	N	N	Y	N	N	N	N	N	Y	N	N	N	Y	N	N	N	N	N	N	N	N	36	NS	NS	NA	NA	NA	NA	NA	NS	NA	2	Orphan		Y	NA
NS	Hearing impairment (resolved), Unilateral renal agenesis, Autism, Developmental delay, Macrocephaly	multiple	N	2018-06-06	NS	NA	NEW	NA	1		NA	RGP_22	Broad	WGS	CMG	Complete	multiple	NS	NS	NS	NS	NS	NS	NS	NS	NS	NS	NS	NS	NA	N	N	Y	N	N	N	N	N	N	N	N	N	N	N	Y	N	N	N	N	Y	N	Y	N	36	NS	NS	NA	NA	NA	NA	NA	NS	NA	3	Orphan		Y	NA
WNT5A	ROBINOW SYNDROME	AD	TIER 1 GENE	2018-06-01	N	NA	KNOWN	180700	3		NA	NA	BH	WES	CMG	Complete	AD	NA	NA	1	0	Y	NS	Y	NS	NS	NS	NS	NS	268310	Y	N	N	N	N	Y	N	Y	Y	N	Y	Y	Y	N	N	N	N	Y	N	Y	N	Y	N	36	KPG	Y	NA	NA	NA	NA	NA	KPG	3254	NA	NA		N	known gene, explained-known phenotype
NXN	ROBINOW SYNDROME	AD	TIER 1 GENE	2018-06-01	N	NA	KNOWN	618529	2		NA	NA	BH	WES	CMG	Complete	AR	NA	NA	0	0	Y	NS	Y	NS	NS	NS	NS	NS	618529	Y	N	N	N	N	Y	N	Y	Y	N	Y	Y	Y	N	N	N	N	Y	N	Y	N	Y	N	36	KPG	N	NA	Published	NA	NA	NA	KPG	3261	NA	NA		N	known gene, explained-known phenotype
NS	Axial myopathy with rigid spine, thin body habitus, severe ptosis, and ophthalmoparesis	multiple	N	2018-05-29	NS	NA	NEW	NA	1		NA	BON_B16_102	Broad	WGS	NHLBI- nonX01	Complete	multiple	NS	NS	NS	NS	NS	NS	NS	NS	NS	NS	NS	NS	NA	N	N	Y	N	Y	N	N	N	N	N	N	N	N	N	Y	N	N	N	Y	N	N	N	N	36	NS	NS	NA	NA	NA	NA	NA	NS	NA	3	Muscle		Y	NA
NS	bilateral perisylvian fissure cysts	multiple	N	2018-05-24	NS	NA	UE	NA	1		NA	NA	BH	WES|WGS	CMG	Complete	AD	NS	NS	NS	NS	NS	NS	NS	NS	NS	NS	NS	NS	NA	N	N	Y	N	N	N	N	N	N	N	N	N	N	N	N	Y	N	N	N	N	N	N	N	37	NS	NA	NA	NA	NA	NA	NA	NS	99280	NA	NA		Y	NA
VPS13D	Limb Girdle Muscular Dystrophy	AR compound heterozygous	TIER 1 GENE	2018-05-23	N	NA	NEW	NA	2		NA	Multiple	Broad	WES	CMG	Complete	multiple	NA	NA	NA	2	Y	Y	Y	N	N	N	N	N	PS253600	N	N	Y	N	Y	N	N	N	N	N	N	Y	N	N	N	N	N	N	N	N	N	N	N	37	Y	N	NA	NA	NA	NA	NA	NA	NA	3	Muscle		Y	known gene, new phenotype
ZFHX3	Neonatal death	AR compound heterozygous	TIER 2 GENE	2018-05-21	Y	NA	NEW	NA	1		NA	PED45	Broad	WES	NHLBI- nonX01	Complete	other	NA	NA	NA	1	N	N	N	N	N	N	N	N	NA	N	N	N	N	N	Y	N	N	Y	N	N	N	N	N	N	N	Y	N	Y	N	N	N	N	37	Y	N	NA	NA	NA	NA	NA	NA	NA	3	Orphan		Y	novel gene, new phenotype
CNV:chr8:g.106573579_106595687	DIAPHRAGMATIC HERNIA 3; DIH3	de novo	TIER 1 GENE	2018-05-21	N	NA	KNOWN	610187	1		NA	PED51	Broad	WES	NHLBI- nonX01	Complete	AD	KPG	KPG	KPG	KPG	KPG	KPG	KPG	KPG	KPG	KPG	KPG	KPG	NA	N	N	N	N	N	N	N	N	N	N	N	N	N	N	Y	Y	N	N	Y	N	N	N	N	37	KPG	N	NA	NA	NA	NA	NA	NA	NA	4	Orphan		N	known gene, explained-known phenotype
KMT2D + SOS2	KABUKI SYNDROME 1; KABUK1	de novo	TIER 1 GENE	2018-05-21	N	2	KNOWN	147920, 616559	1		NA	PED46	Broad	WES	NHLBI- nonX01	Complete	other	KPG	KPG	KPG	KPG	KPG	KPG	KPG	KPG	KPG	KPG	KPG	KPG	NA	N	N	N	N	N	N	N	N	N	N	N	N	N	N	N	Y	N	N	Y	N	N	Y	N	37	KPG	N	NA	NA	NA	NA	NA	NA	NA	3	Orphan		N	known gene, explained-known phenotype
NS	likely causing Coffin-Siris syndrome. Dysmorphic facial features	multiple	N	2018-05-21	NS	NA	KNOWN	NA	1		NA	PED54	Broad	WES	CMG	Complete	AR	NS	NS	NS	NS	NS	NS	NS	NS	NS	NS	NS	NS	229850	N	N	Y	N	N	N	N	N	Y	N	N	N	N	N	Y	N	N	N	N	N	N	N	Y	37	NS	NS	NA	NA	NA	NA	NA	NS	NA	3	Orphan		N	NA
NS	Epileptic Encephalopathy	multiple	N	2018-05-21	NS	NA	UE	NA	8		NA	mefford_uwcmg_ee_3	UW	WES	CMG	Complete	multiple	NA	NA	NA	NS	NS	NS	NS	NS	NS	NS	NS	NS	NA	N	N	Y	N	N	N	N	N	N	N	N	N	N	N	N	N	N	N	N	N	N	N	N	37	NS	NA	N	NA	Investigator	NA	NA	NA	NA	NA	NA		Y	NA
NS	Thoracic Aortic Aneurysm and Dissection	multiple	N	2018-05-21	NS	NA	UE	NA	142		NA	milewicz_uwcmg_taad_7	UW	WES	NHLBI-nonX01	Complete	multiple	NA	NA	NA	NS	NS	NS	NS	NS	NS	NS	NS	NS	NA	N	Y	N	N	N	N	N	N	N	N	N	N	N	N	N	Y	N	N	N	N	N	N	N	37	NS	NA	N	NA	Investigator	NA	NA	NA	NA	NA	NA		Y	NA
NS	Moya Moya Disease	multiple	N	2018-05-21	NS	NA	UE	NA	3		NA	milewicz_uwcmg_mmd_3	UW	WES	NHLBI-nonX01	Complete	multiple	NA	NA	NA	NS	NS	NS	NS	NS	NS	NS	NS	NS	NA	N	N	N	N	N	N	N	N	N	N	N	N	N	N	N	Y	N	N	N	N	N	N	N	37	NS	NA	N	NA	Investigator	NA	NA	NA	NA	NA	NA		Y	NA
PLEKHO2	Thoracic Aortic Aneurysm and Dissection	AD	TIER 1 GENE	2018-05-21	Y	NA	NEW	NA	8		NA	milewicz_uwcmg_taad_7	UW	WES	NHLBI-nonX01	Complete	multiple	4.2	NA	NA	8	Y	Y	Y	Y	N	Y	N	N	NA	N	Y	N	N	N	N	N	N	N	N	N	N	N	N	N	Y	N	N	N	N	N	N	N	37	Y	NA	N	Candidate pulled from Dongchuan et al. ASHG 2019 abstract. From Dec 2019 update they are pursuing cell and mouse model studies for this candidate.	Investigator	NA	milewicz_uwcmg_taad_7-PLEKHO2	NA	NA	NA	NA		Y	novel gene, new phenotype
KCNA5	Thoracic Aortic Aneurysm and Dissection	AD	TIER 1 GENE	2018-05-21	N	NA	NEW	NA	4		NA	milewicz_uwcmg_taad_7	UW	WES	NHLBI-nonX01	Complete	multiple	NA	NA	NA	4	Y	Y	Y	N	N	Y	N	N	NA	N	Y	N	N	N	N	N	N	N	N	N	N	N	N	N	Y	N	N	N	N	N	N	N	37	Y	NA	In-progress	June 2020 update: Manuscript in prep. From Dec 2019 report. They are pursuing animal model studies.	Investigator	NA	milewicz_uwcmg_taad_7-KCNA5	NA	NA	NA	NA		Y	known gene, new phenotype
NS	Deep Venous Disease	multiple	N	2018-05-16	NS	NA	UE	NA	5		NA	milewicz_uwcmg_dvd_1	UW	WES	NHLBI-nonX01	Complete	multiple	NA	NA	NA	NS	NS	NS	NS	NS	NS	NS	NS	NS	NA	N	Y	N	N	N	N	N	N	N	N	N	N	N	N	N	Y	N	N	N	N	N	N	N	37	NS	NA	N	NA	Investigator	NA	NA	NA	NA	NA	NA		Y	NA
RSPRY1	SPONDYLOEPIMETAPHYSEAL DYSPLASIA, FADEN-ALKURAYA TYPE; SEMDFA	AR	TIER 1 GENE	2018-05-14	N	NA	KNOWN	616723	1		NA	NA	BH	WES	CMG	Complete	multiple	KPG	KPG	KPG	KPG	KPG	KPG	KPG	KPG	KPG	KPG	KPG	KPG	NA	N	N	Y	N	Y	N	N	N	Y	N	N	N	N	N	N	N	N	Y	N	Y	N	N	N	37	KPG	NA	NA	NA	NA	NA	NA	KPG	99291	NA	NA		N	known gene, explained-known phenotype
NS	Pontine Tegmental Cap Dysplasia	multiple	N	2018-05-09	NS	NA	UE	NA	8		NA	doherty_uwcmg_rnaseq_1	UW	RNA	CMG	Complete	multiple	NA	NA	NA	NS	NS	NS	NS	NS	NS	NS	NS	NS	614688	NA	NA	NA	NA	NA	NA	NA	NA	NA	NA	NA	NA	NA	NA	NA	NA	NA	NA	NA	NA	NA	NA	NA	37	NS	NA	N	NA	Daniel McGoldrick	NA	NA	NA	NA	NA	NA		Y	NA
NS	Rombencephalosynapsis	multiple	N	2018-05-09	NS	NA	UE	NA	13		NA	doherty_uwcmg_rnaseq_1	UW	RNA	CMG	Complete	multiple	NA	NA	NA	NS	NS	NS	NS	NS	NS	NS	NS	NS	NA	NA	NA	NA	NA	NA	NA	NA	NA	NA	NA	NA	NA	NA	NA	NA	NA	NA	NA	NA	NA	NA	NA	NA	37	NS	NA	N	NA	Daniel McGoldrick	NA	NA	NA	NA	NA	NA		Y	NA
RGL2	Myoclonic Astatic Epilepsy	de novo	TIER 2 GENE	2018-05-09	Y	NA	NEW	NA	1		NA	mefford_uwcmg_mae_1	UW	WES	CMG	Complete	multiple	NA	NA	NA	1	NA	NA	NA	NA	NA	NA	NA	NA	NA	N	N	Y	N	N	N	N	N	N	N	N	N	N	N	N	N	N	N	N	N	N	N	N	37	Y	NA	NA	NA	Investigator	NA	mefford_uwcmg_mae_1-RGL2	NA	NA	NA	NA		Y	novel gene, new phenotype
GRIK4	Myoclonic Astatic Epilepsy	de novo	TIER 1 GENE	2018-05-09	Y	NA	NEW	NA	1		NA	mefford_uwcmg_mae_1	UW	WES	CMG	Complete	multiple	NA	NA	NA	2	NA	NA	NA	NA	NA	NA	NA	NA	NA	N	N	Y	N	N	N	N	N	N	N	N	N	N	N	N	N	N	N	N	N	N	N	N	37	Y	NA	NA	Mefford family ID: T753	Investigator	NA	mefford_uwcmg_mae_1-GRIK4	NA	NA	NA	NA		Y	novel gene, new phenotype
ATP1A2	Epilepsy Aphasia Spectrum (originally: myoclonic astatic epilepsy)	de novo	TIER 1 GENE	2018-05-09	N	NA	EXPAN	NA	1		NA	mefford_uwcmg_mae_1	UW	WES	CMG	Complete	multiple	NA	NA	NA	KPG	NA	NA	NA	NA	NA	NA	NA	NA	NA	N	N	Y	N	N	N	N	N	N	N	N	N	N	N	N	N	N	N	N	N	N	N	N	37	NA	NA	NA	Mefford family ID: T40	Investigator	NA	NA	NA	NA	NA	NA		Y	phenotype expansion
TONSL	Sponastrime Dysplasia	AR compound heterozygous	TIER 1 GENE	2018-04-25	Y	NA	NEW	NA	1		NA	bamshad_uwcmg_ssd_1, bamshad_uwcmg_ssd_2	UW	WGS	CMG	Complete	AR	NA	NA	NA	6	Y	Y	N	Y	N	Y	N	N	NA	N	N	N	N	N	N	N	N	Y	N	N	N	N	N	N	N	N	Y	N	N	N	N	N	37	N	Y	UW-D	Same family, ssd_1 was exomes and ssd_2 was genomes	Jessica Chong	NA	NA	NA	NA	NA	NA		Y	novel gene, new phenotype
TSHZ3	Epileptic Encephalopathy; Childhood-Onset (originally: Epileptic Encephalopathy)	de novo	TIER 2 GENE	2018-04-20	Y	NA	NEW	NA	1		NA	mefford_uwcmg_ee_2	UW	WES	CMG	Complete	multiple	NA	NA	NA	1	NA	NA	NA	NA	NA	NA	NA	NA	NA	N	N	Y	N	N	N	N	N	N	N	N	N	N	N	N	N	N	N	N	N	N	N	N	38	Y	NA	NA	Family ID T2744	Investigator	NA	mefford_uwcmg_ee_2-TSHZ3	NA	NA	NA	NA		Y	novel gene, new phenotype
MBNL2	Epileptic Encephalopathy; Childhood-Onset (originally: Epileptic Encephalopathy)	de novo	TIER 2 GENE	2018-04-20	Y	NA	NEW	NA	1		NA	mefford_uwcmg_ee_2	UW	WES	CMG	Complete	multiple	NA	NA	NA	1	NA	NA	NA	NA	NA	NA	NA	NA	NA	N	N	Y	N	N	N	N	N	N	N	N	N	N	N	N	N	N	N	N	N	N	N	N	38	Y	NA	NA	Family ID T25489	Investigator	NA	mefford_uwcmg_ee_2-MBNL2	NA	NA	NA	NA		Y	novel gene, new phenotype
ARHGEF15	Epileptic Encephalopathy; Childhood-Onset (originally: Epileptic Encephalopathy)	de novo	TIER 1 GENE	2018-04-20	Y	NA	NEW	NA	1		NA	mefford_uwcmg_ee_2	UW	WES	CMG	Complete	multiple	NA	NA	NA	3	NA	NA	NA	NA	NA	NA	NA	NA	NA	N	N	Y	N	N	N	N	N	N	N	N	N	N	N	N	N	N	N	N	N	N	N	N	38	Y	NA	NA	Family ID T23978	Investigator	NA	mefford_uwcmg_ee_2-ARHGEF15	NA	NA	NA	NA		Y	novel gene, new phenotype
AKAP12	Epileptic Encephalopathy; Childhood-Onset (originally: Epileptic Encephalopathy)	de novo	TIER 1 GENE	2018-04-20	Y	NA	NEW	NA	1		NA	mefford_uwcmg_ee_2	UW	WES	CMG	Complete	multiple	NA	NA	NA	2	NA	NA	NA	NA	NA	NA	NA	NA	NA	N	N	Y	N	N	N	N	N	N	N	N	N	N	N	N	N	N	N	N	N	N	N	N	38	Y	NA	NA	Family ID e7876-1	Investigator	NA	mefford_uwcmg_ee_2-AKAP12	NA	NA	NA	NA		Y	novel gene, new phenotype
AP1M1	Epileptic Encephalopathy; Childhood-Onset (originally: Epileptic Encephalopathy)	de novo	TIER 1 GENE	2018-04-20	Y	NA	NEW	NA	1		NA	mefford_uwcmg_ee_2	UW	WES	CMG	Complete	multiple	NA	NA	NA	2	NA	NA	NA	NA	NA	NA	NA	NA	NA	N	N	Y	N	N	N	N	N	N	N	N	N	N	N	N	N	N	N	N	N	N	N	N	38	Y	NA	NA	Family ID 31045	Investigator	NA	mefford_uwcmg_ee_2-AP1M1	NA	NA	NA	NA		Y	novel gene, new phenotype
PPP1R7	Epileptic Encephalopathy; Childhood-Onset (originally: Epileptic Encephalopathy)	de novo	TIER 2 GENE	2018-04-20	Y	NA	NEW	NA	1		NA	mefford_uwcmg_ee_2	UW	WES	CMG	Complete	multiple	NA	NA	NA	1	NA	NA	NA	NA	NA	NA	NA	NA	NA	N	N	Y	N	N	N	N	N	N	N	N	N	N	N	N	N	N	N	N	N	N	N	N	38	Y	NA	NA	Family ID e4849-1	Investigator	NA	mefford_uwcmg_ee_2-PPP1R7	NA	NA	NA	NA		Y	novel gene, new phenotype
AP4M1	Epileptic Encephalopathy; Childhood-Onset (originally: Epileptic Encephalopathy)	AR	TIER 1 GENE	2018-04-20	N	NA	KNOWN	NA	1		NA	mefford_uwcmg_ee_2	UW	WES	CMG	Complete	multiple	NA	NA	NA	KPG	NA	NA	NA	NA	NA	NA	NA	NA	NA	N	N	Y	N	N	N	N	N	N	N	N	N	N	N	N	N	N	N	N	N	N	N	N	38	NA	NA	NA	NA	Investigator	NA	NA	NA	NA	NA	NA		N	known gene, explained-known phenotype
ARV1	Epileptic Encephalopathy; Childhood-Onset (originally: Epileptic Encephalopathy)	AR	TIER 1 GENE	2018-04-20	N	NA	KNOWN	NA	1		NA	mefford_uwcmg_ee_2	UW	WES	CMG	Complete	multiple	NA	NA	NA	KPG	NA	NA	NA	NA	NA	NA	NA	NA	NA	N	N	Y	N	N	N	N	N	N	N	N	N	N	N	N	N	N	N	N	N	N	N	N	38	NA	NA	NA	NA	Investigator	NA	NA	NA	NA	NA	NA		N	known gene, explained-known phenotype
YWHAE	Epileptic Encephalopathy; Childhood-Onset (originally: Epileptic Encephalopathy)	de novo	TIER 2 GENE	2018-04-20	Y	NA	NEW	NA	1		NA	mefford_uwcmg_ee_2	UW	WES	CMG	Complete	multiple	NA	NA	NA	1	NA	NA	NA	NA	NA	NA	NA	NA	NA	N	N	Y	N	N	N	N	N	N	N	N	N	N	N	N	N	N	N	N	N	N	N	N	38	Y	NA	NA	NA	Investigator	NA	mefford_uwcmg_ee_2-YWHAE	NA	NA	NA	NA		Y	novel gene, new phenotype
PIGA	Early Onset Epileptic Enchephalopathy (originally: Epileptic Encephalopathy)	X-linked	TIER 1 GENE	2018-04-20	N	NA	KNOWN	NA	1		NA	mefford_uwcmg_ee_2	UW	WES	CMG	Complete	multiple	NA	NA	NA	KPG	NA	NA	NA	NA	NA	NA	NA	NA	NA	N	N	Y	N	N	N	N	N	N	N	N	N	N	N	N	N	N	N	N	N	N	N	N	38	NA	NA	NA	NA	Investigator	NA	NA	NA	NA	NA	NA		N	known gene, explained-known phenotype
FGFR1	Epilepsy Aphasia Spectrum (originally: Epileptic Encephalopathy)	de novo	TIER 1 GENE	2018-04-20	N	NA	NEW	NA	1		NA	mefford_uwcmg_ee_2	UW	WES	CMG	Complete	multiple	NA	NA	NA	2	NA	NA	NA	NA	NA	NA	NA	NA	NA	N	N	Y	N	N	N	N	N	N	N	N	N	N	N	N	N	N	N	N	N	N	N	N	38	Y	NA	NA	NA	Investigator	NA	mefford_uwcmg_ee_2-FGFR1	NA	NA	NA	NA		Y	known gene, new phenotype
TBC1D24	Epileptic Encephalopathy; Childhood-Onset (originally: Epileptic Encephalopathy)	AR	TIER 1 GENE	2018-04-20	N	NA	KNOWN	NA	2		NA	mefford_uwcmg_ee_2, mefford_uwcmg_ee_1	UW	WES	CMG	Complete	multiple	NA	NA	NA	KPG	NA	NA	NA	NA	NA	NA	NA	NA	NA	N	N	Y	N	N	N	N	N	N	N	N	N	N	N	N	N	N	N	N	N	N	N	N	38	NA	NA	NA	NA	Investigator	NA	NA	NA	NA	NA	NA		N	known gene, explained-known phenotype
THRAP3	Epilepsy Aphasia Spectrum (originally: Epileptic Encephalopathy)	de novo	TIER 1 GENE	2018-04-20	Y	NA	NEW	NA	1		NA	mefford_uwcmg_ee_2	UW	WES	CMG	Complete	multiple	NA	NA	NA	2	NA	NA	NA	NA	NA	NA	NA	NA	NA	N	N	Y	N	N	N	N	N	N	N	N	N	N	N	N	N	N	N	N	N	N	N	N	38	Y	NA	NA	NA	Investigator	NA	mefford_uwcmg_ee_2-THRAP3	NA	NA	NA	NA		Y	novel gene, new phenotype
AIMP1	Epilepsy of Infancy with Migrating Focal Seizures (originally: Epileptic Encephalopathy)	AR	TIER 1 GENE	2018-04-20	N	NA	KNOWN	NA	1		NA	mefford_uwcmg_ee_2	UW	WES	CMG	Complete	multiple	NA	NA	NA	KPG	NA	NA	NA	NA	NA	NA	NA	NA	NA	N	N	Y	N	N	N	N	N	N	N	N	N	N	N	N	N	N	N	N	N	N	N	N	38	NA	NA	NA	NA	Investigator	NA	NA	NA	NA	NA	NA		N	known gene, explained-known phenotype
NS	Epileptic Encephalopathy; Childhood-Onset (originally: Epileptic Encephalopathy)	multiple	N	2018-04-20	NS	NA	UE	NA	28		NA	mefford_uwcmg_ee_2	UW	WES	CMG	Complete	multiple	NA	NA	NA	NS	NS	NS	NS	NS	NS	NS	NS	NS	NA	N	N	Y	N	N	N	N	N	N	N	N	N	N	N	N	N	N	N	N	N	N	N	N	38	NS	NA	N	NA	Investigator	NA	NA	NA	NA	NA	NA		Y	NA
PTF1A	Sacral Agenesis	de novo	TIER 1 GENE	2018-04-12	N	NA	KNOWN	NA	1		NA	jenkins_exeternal_uwcmg_sacag_1	UW	WES	CMG	Complete	multiple	NA	NA	KPG	KPG	KPG	KPG	KPG	KPG	KPG	KPG	KPG	KPG	NA	N	N	N	N	N	N	N	N	N	N	N	N	N	N	N	N	N	Y	N	N	N	N	N	38	N	NA	N	SACAG_B1_12	Daniel McGoldrick	NA	NA	NA	NA	NA	NA		N	known gene, explained-known phenotype
SPTBN5	Sacral Agenesis	AD	TIER 1 GENE	2018-04-12	N	NA	KNOWN	NA	1		NA	jenkins_exeternal_uwcmg_sacag_1	UW	WES	CMG	Complete	multiple	NA	NA	KPG	KPG	KPG	KPG	KPG	KPG	KPG	KPG	KPG	KPG	NA	N	N	N	N	N	N	N	N	N	N	N	N	N	N	N	N	N	Y	N	N	N	N	N	38	N	NA	N	SACAG_B1_32	Daniel McGoldrick	NA	NA	NA	NA	NA	NA		N	known gene, explained-known phenotype
NS	Congenital Heart Defects	multiple	N	2018-03-28	NS	NA	UE	NA	23		NA	tristani_uwcmg_chd_1, tristani_external_uwcmg_chd_2, tristani_uwcmg_chd_3	UW	WGS	NHLBI-X01	Complete	multiple	NA	NA	NA	NS	NS	NS	NS	NS	NS	NS	NS	NS	NA	N	N	N	N	N	N	N	N	N	N	N	N	N	N	N	Y	N	N	N	N	N	N	N	38	NS	NA	N	NA	Josh Smith	NA	NA	NA	NA	NA	NA		Y	NA
HEY2	Congenital Heart Defects	AD	TIER 1 GENE	2018-03-28	N	NA	KNOWN	NA	1		NA	tristani_uwcmg_chd_1, tristani_external_uwcmg_chd_2, tristani_uwcmg_chd_3	UW	WGS	NHLBI-X01	Complete	multiple	NA	NA	NA	KPG	KPG	KPG	KPG	KPG	KPG	KPG	KPG	KPG	NA	N	N	N	N	N	N	N	N	N	N	N	N	N	N	N	Y	N	N	N	N	N	N	N	38	N	NA	N	NA	Josh Smith	NA	NA	NA	NA	NA	NA		N	known gene, explained-known phenotype
ZIC3	Congenital Heart Defects	AD	TIER 1 GENE	2018-03-28	N	NA	KNOWN	NA	1		NA	tristani_uwcmg_chd_1, tristani_external_uwcmg_chd_2, tristani_uwcmg_chd_3	UW	WGS	NHLBI-X01	Complete	multiple	NA	NA	NA	KPG	KPG	KPG	KPG	KPG	KPG	KPG	KPG	KPG	NA	N	N	N	N	N	N	N	N	N	N	N	N	N	N	N	Y	N	N	N	N	N	N	N	38	N	NA	N	NA	Josh Smith	NA	NA	NA	NA	NA	NA		N	known gene, explained-known phenotype
MYH6	Congenital Heart Defects	AD	TIER 1 GENE	2018-03-28	N	NA	KNOWN	NA	1		NA	tristani_uwcmg_chd_1, tristani_external_uwcmg_chd_2, tristani_uwcmg_chd_3	UW	WGS	NHLBI-X01	Complete	multiple	NA	NA	NA	KPG	KPG	KPG	KPG	KPG	KPG	KPG	KPG	KPG	NA	N	N	N	N	N	N	N	N	N	N	N	N	N	N	N	Y	N	N	N	N	N	N	N	38	N	NA	N	Family UT-20	Josh Smith	NA	NA	NA	NA	NA	NA		N	known gene, explained-known phenotype
CAPN2	Congenital Heart Defects	AD	TIER 2 GENE	2018-03-28	Y	NA	UE	NA	1		NA	tristani_uwcmg_chd_1, tristani_external_uwcmg_chd_2, tristani_uwcmg_chd_3	UW	WGS	NHLBI-X01	Complete	multiple	NA	NA	NA	NS	NS	NS	NS	NS	NS	NS	NS	NS	NA	N	N	N	N	N	N	N	N	N	N	N	N	N	N	N	Y	N	N	N	N	N	N	N	38	Y	NA	N	NA	Josh Smith	NA	tristani_uwcmg_chd_1-CAPN2	NA	NA	NA	NA		Y	novel gene, unexplained-known phenotype
DNHD1	Congenital Heart Defects	AD	TIER 2 GENE	2018-03-28	Y	NA	NEW	NA	1		NA	tristani_uwcmg_chd_1, tristani_external_uwcmg_chd_2, tristani_uwcmg_chd_3	UW	WGS	NHLBI-X01	Complete	multiple	NA	NA	NA	1	Y	N	N	N	N	N	N	N	NA	N	N	N	N	N	N	N	N	N	N	N	N	N	N	N	Y	N	N	N	N	N	N	N	38	Y	NA	N	Family UT-01	Josh Smith	NA	tristani_uwcmg_chd_1-DNHD1	NA	NA	NA	NA		Y	novel gene, new phenotype
SRCAP	Congenital Heart Defects	AD	TIER 2 GENE	2018-03-28	N	NA	EXPAN	NA	1		NA	tristani_uwcmg_chd_1, tristani_external_uwcmg_chd_2, tristani_uwcmg_chd_3	UW	WGS	NHLBI-X01	Complete	multiple	NA	NA	NA	1	Y	Y	Y	N	N	N	N	N	NA	N	N	N	N	N	N	N	N	N	N	N	N	N	N	N	Y	N	N	N	N	N	N	N	38	N	NA	N	Family UT-08	Josh Smith	NA	NA	NA	NA	NA	NA		Y	phenotype expansion
FOXC2	Congenital Heart Defects	AD	TIER 2 GENE	2018-03-28	N	NA	EXPAN	NA	1		NA	tristani_uwcmg_chd_1, tristani_external_uwcmg_chd_2, tristani_uwcmg_chd_3	UW	WGS	NHLBI-X01	Complete	multiple	NA	NA	NA	1	Y	Y	Y	N	N	N	N	N	NA	N	N	N	N	N	N	N	N	N	N	N	N	N	N	N	Y	N	N	N	N	N	N	N	38	N	NA	N	Family UT-09	Josh Smith	NA	NA	NA	NA	NA	NA		Y	phenotype expansion
BRD2	Congenital Heart Defects	de novo	TIER 2 GENE	2018-03-28	Y	NA	NEW	NA	1		NA	tristani_uwcmg_chd_1, tristani_external_uwcmg_chd_2, tristani_uwcmg_chd_3	UW	WGS	NHLBI-X01	Complete	multiple	NA	NA	NA	1	Y	Y	N	N	N	N	N	N	NA	N	N	N	N	N	N	N	N	N	N	N	N	N	N	N	Y	N	N	N	N	N	N	N	38	Y	NA	N	Family UT-10	Josh Smith	NA	tristani_uwcmg_chd_1-BRD2	NA	NA	NA	NA		Y	novel gene, new phenotype
TRIM58	Congenital Heart Defects	AD	TIER 2 GENE	2018-03-28	Y	NA	NEW	NA	1		NA	tristani_uwcmg_chd_1, tristani_external_uwcmg_chd_2, tristani_uwcmg_chd_3	UW	WGS	NHLBI-X01	Complete	multiple	NA	NA	NA	1	N	N	N	N	N	N	N	N	NA	N	N	N	N	N	N	N	N	N	N	N	N	N	N	N	Y	N	N	N	N	N	N	N	38	Y	NA	N	Family UT-21. Also has candidate in GBF1.	Josh Smith	NA	tristani_uwcmg_chd_1-TRIM58	NA	NA	NA	NA		Y	novel gene, new phenotype
AHNAK	Congenital Heart Defects	AD	TIER 2 GENE	2018-03-28	Y	NA	NEW	NA	1		NA	tristani_uwcmg_chd_1, tristani_external_uwcmg_chd_2, tristani_uwcmg_chd_3	UW	WGS	NHLBI-X01	Complete	multiple	NA	NA	NA	1	Y	Y	Y	N	N	N	N	N	NA	N	N	N	N	N	N	N	N	N	N	N	N	N	N	N	Y	N	N	N	N	N	N	N	38	Y	NA	N	Family UT-25	Josh Smith	NA	tristani_uwcmg_chd_1-AHNAK	NA	NA	NA	NA		Y	novel gene, new phenotype
KDM1A	Congenital Heart Defects	AD	TIER 2 GENE	2018-03-28	N	NA	EXPAN	NA	1		NA	tristani_uwcmg_chd_1, tristani_external_uwcmg_chd_2, tristani_uwcmg_chd_3	UW	WGS	NHLBI-X01	Complete	multiple	NA	NA	NA	1	Y	Y	Y	N	N	N	N	N	NA	N	N	N	N	N	N	N	N	N	N	N	N	N	N	N	Y	N	N	N	N	N	N	N	38	N	NA	N	Family UT-16	Josh Smith	NA	NA	NA	NA	NA	NA		Y	phenotype expansion
NS	Autism and free running circadian rhythm	multiple	N	2018-03-27	NS	NA	NEW	NA	1		NA	1132	Broad	WES	CMG	Complete	multiple	NS	NS	NS	NS	NS	NS	NS	NS	NS	NS	NS	NS	NA	N	N	Y	N	N	N	N	N	N	N	N	N	N	N	N	N	N	N	N	N	N	N	N	38	NS	NS	NA	NA	NA	NA	NA	NS	NA	4	Orphan		Y	NA
NS	Central sleep apnea	multiple	N	2018-03-27	NS	NA	NEW	NA	11		NA	Multiple	Broad	WES	NHLBI- nonX01	Complete	multiple	NS	NS	NS	NS	NS	NS	NS	NS	NS	NS	NS	NS	NA	N	Y	Y	N	N	N	Y	Y	N	Y	Y	N	N	N	Y	Y	Y	N	N	N	N	N	N	38	NS	NS	NA	NA	NA	NA	NA	NS	NA	1	Orphan		Y	NA
NS	Central/Complex Sleep Apnea	multiple	N	2018-03-27	NS	NA	NEW	NA	1		NA	1116	Broad	WES	CMG	Complete	multiple	NS	NS	NS	NS	NS	NS	NS	NS	NS	NS	NS	NS	NA	N	N	Y	N	N	N	Y	N	N	N	N	N	N	N	N	N	Y	N	N	N	Y	Y	N	38	NS	NS	NA	NA	NA	NA	NA	NS	NA	4	Orphan		Y	NA
NS	Complicated circadian rhythm disorder	multiple	N	2018-03-27	NS	NA	NEW	NA	1		NA	1276	Broad	WES	CMG	Complete	multiple	NS	NS	NS	NS	NS	NS	NS	NS	NS	NS	NS	NS	NA	N	N	Y	N	N	N	N	N	N	N	N	N	N	N	N	N	N	N	N	N	N	N	N	38	NS	NS	NA	NA	NA	NA	NA	NS	NA	1	Orphan		Y	NA
NS	Delayed Sleep Phase Disorder	multiple	N	2018-03-27	NS	NA	NEW	NA	1		NA	1068	Broad	WES	CMG	Complete	multiple	NS	NS	NS	NS	NS	NS	NS	NS	NS	NS	NS	NS	NA	N	N	Y	N	N	N	N	N	N	N	N	N	N	N	N	N	Y	N	N	N	N	Y	N	38	NS	NS	NA	NA	NA	NA	NA	NS	NA	3	Orphan		Y	NA
NS	Extreme circadian phase delay	multiple	N	2018-03-27	NS	NA	NEW	NA	1		NA	918	Broad	WES	CMG	Complete	multiple	NS	NS	NS	NS	NS	NS	NS	NS	NS	NS	NS	NS	NA	N	N	N	N	N	N	N	N	Y	Y	N	N	N	N	N	N	Y	N	N	N	N	Y	N	38	NS	NS	NA	NA	NA	NA	NA	NS	NA	1	Orphan		Y	NA
NS	Extreme circadian phase delay, rheumatoid arthritis, prone to tendon injuries	multiple	N	2018-03-27	NS	NA	NEW	NA	1		NA	1005	Broad	WES	CMG	Complete	multiple	NS	NS	NS	NS	NS	NS	NS	NS	NS	NS	NS	NS	NA	N	N	Y	N	N	N	N	N	N	Y	N	N	N	N	Y	N	N	N	N	N	N	N	N	38	NS	NS	NA	NA	NA	NA	NA	NS	NA	1	Orphan		Y	NA
NS	Hemiplegic/opthalmic migraines, central sleep apnea	multiple	N	2018-03-27	NS	NA	NEW	NA	1		NA	1234	Broad	WES	CMG	Complete	multiple	NS	NS	NS	NS	NS	NS	NS	NS	NS	NS	NS	NS	NA	N	N	Y	N	Y	N	N	N	N	Y	Y	N	N	N	Y	N	Y	N	N	N	Y	N	N	38	NS	NS	NA	NA	NA	NA	NA	NS	NA	2	Orphan		Y	NA
SARNP	Collagen VI-like myopathy	de novo	TIER 2 GENE	2018-03-26	Y	NA	NEW	NA	1		NA	GI	Broad	WES, WGS	CMG	Complete	multiple	NA	NA	NA	1	N	N	Y	Y	N	N	N	N	NA	N	N	Y	N	N	N	N	N	Y	N	N	N	N	N	Y	N	Y	N	N	N	N	Y	Y	38	Y	N	NA	NA	NA	NA	NA	NA	NA	3	Muscle		Y	novel gene, new phenotype
UBA2	Undervirilization	de novo	TIER 2 GENE	2018-03-26	Y	NA	NEW	NA	1		NA	J0182	Broad	WES	CMG	Complete	multiple	NA	NA	2	1	N	N	N	N	N	N	N	N	NA	N	N	N	N	N	N	N	N	N	N	N	N	N	N	N	N	N	N	N	N	N	Y	N	38	Y	N	NA	NA	NA	NA	NA	NA	NA	3	Orphan		Y	novel gene, new phenotype
WASL	suspected mitochondrial disorder, Ehler's Danlos syndrome	AD	TIER 2 GENE	2018-03-26	Y	NA	NEW	NA	1		NA	RGP_9	Broad	WES	CMG	Complete	multiple	NA	NA	NA	1	N	N	N	N	N	N	N	N	NA	N	N	Y	N	N	N	N	N	N	N	N	N	N	N	N	N	N	N	N	N	N	Y	N	38	Y	N	NA	NA	NA	NA	NA	NA	NA	6	Orphan		Y	novel gene, new phenotype
ZPR1	Muscle weakness, joint contractures, microcephaly, atypical scarring of skin	de novo	TIER 2 GENE	2018-03-26	Y	NA	NEW	NA	1		NA	IG	Broad	WES, WGS	CMG	Complete	multiple	NA	NA	NA	1	Y	Y	Y	N	N	Y	N	N	NA	N	N	Y	N	N	N	N	N	N	N	N	N	N	N	Y	N	N	N	N	N	Y	N	Y	38	N	N	NA	NA	NA	NA	NA	NA	NA	3	Muscle		Y	novel gene, new phenotype
NS	Absent Testes	multiple	N	2018-03-26	NS	NA	NEW	NA	2		NA	Multiple	Broad	WES	CMG	Complete	multiple	NS	NS	NS	NS	NS	NS	NS	NS	NS	NS	NS	NS	NA	N	N	N	N	N	N	N	N	N	N	N	N	N	N	N	N	N	N	N	N	N	Y	N	38	NS	NS	NA	NA	NA	NA	NA	NS	NA	1	Orphan		Y	NA
NS	Arthrogryposis and congenital scoliosis	multiple	N	2018-03-26	NS	NA	NEW	NA	1		NA	GC	Broad	WES	NHLBI- nonX01	Complete	multiple	NS	NS	NS	NS	NS	NS	NS	NS	NS	NS	NS	NS	NA	N	N	Y	N	N	Y	N	N	N	Y	N	N	N	N	Y	N	Y	N	Y	N	N	Y	N	38	NS	NS	NA	NA	NA	NA	NA	NS	NA	3	Muscle		Y	NA
NS	Severe overvirilization	multiple	N	2018-03-26	NS	NA	NEW	NA	2		NA	Multiple	Broad	WES	CMG	Complete	multiple	NS	NS	NS	NS	NS	NS	NS	NS	NS	NS	NS	NS	NA	N	N	N	N	N	N	N	N	N	N	N	N	N	N	Y	Y	N	N	N	N	N	Y	N	38	NS	NS	NA	NA	NA	NA	NA	NS	NA	3	Orphan		Y	NA
NS	Severe undervirilization	multiple	N	2018-03-26	NS	NA	NEW	NA	1		NA	J0210	Broad	WES	CMG	Complete	multiple	NS	NS	NS	NS	NS	NS	NS	NS	NS	NS	NS	NS	NA	N	N	N	N	N	N	N	N	N	N	N	N	N	N	N	N	N	N	N	N	N	Y	N	38	NS	NS	NA	NA	NA	NA	NA	NS	NA	3	Orphan		Y	NA
NS	Undervirilization	multiple	N	2018-03-26	NS	NA	NEW	NA	41		NA	Multiple	Broad	WES	CMG	Complete	multiple	NS	NS	NS	NS	NS	NS	NS	NS	NS	NS	NS	NS	NA	N	N	Y	N	N	N	N	Y	N	N	Y	N	N	N	Y	N	N	N	N	Y	N	Y	N	38	NS	NS	NA	NA	NA	NA	NA	NS	NA	1	Orphan		Y	NA
NS	Chiari Malformation	multiple	N	2018-03-26	NS	NA	UE	NA	13		NA	mirzaa_uwcmg_cm_1	UW	WES	CMG	Complete	multiple	NA	NA	NA	NS	NS	NS	NS	NS	NS	NS	NS	NS	NA	N	N	Y	N	N	N	N	N	N	N	N	N	N	N	N	N	N	N	N	N	N	N	N	38	NS	NA	N	NA	Karynne, if needed	NA	NA	NA	NA	NA	NA		Y	NA
BACH1	Chiari Malformation	de novo	TIER 2 GENE	2018-03-26	Y	NA	NEW	NA	1		NA	mirzaa_uwcmg_cm_1	UW	WES	CMG	Complete	multiple	NA	NA	NA	1	N	N	N	N	N	N	N	N	NA	N	N	Y	N	N	N	N	N	N	N	N	N	N	N	N	N	N	N	N	N	N	N	N	38	N	NA	N	From June 2021 update: family LR13-130	Investigator	NA	NA	NA	NA	NA	NA		Y	novel gene, new phenotype
FGD1	Chiari Malformation	X-linked	TIER 2 GENE	2018-03-26	N	NA	NEW	NA	1		NA	mirzaa_uwcmg_cm_1	UW	WES	CMG	Complete	multiple	NA	NA	NA	1	N	N	Y	N	N	N	N	N	NA	N	N	Y	N	N	N	N	N	N	N	N	N	N	N	N	N	N	N	N	N	N	N	N	38	N	NA	N	From June 2021 update: family LR13-299	Investigator	NA	NA	NA	NA	NA	NA		Y	known gene, new phenotype
PDGFRB	Chiari Malformation	de novo	TIER 2 GENE	2018-03-26	N	NA	EXPAN	NA	1		NA	mirzaa_uwcmg_cm_1	UW	WES	CMG	Complete	multiple	NA	NA	NA	1	N	N	Y	N	N	N	N	N	NA	N	N	Y	N	N	N	N	N	N	N	N	N	N	N	N	N	N	N	N	N	N	N	N	38	N	NA	N	From June 2021 update: family LR13-248	Investigator	NA	NA	NA	NA	NA	NA		Y	phenotype expansion
KIF4A	Chiari Malformation	X-linked	TIER 2 GENE	2018-03-26	Y	NA	NEW	NA	1		NA	mirzaa_uwcmg_cm_1	UW	WES	CMG	Complete	multiple	NA	NA	NA	1	N	N	Y	N	N	N	N	N	NA	N	N	Y	N	N	N	N	N	N	N	N	N	N	N	N	N	N	N	N	N	N	N	N	38	N	NA	N	From June 2021 update: family LR14-267. Also has de novo candidate in DACH2.	Investigator	NA	NA	NA	NA	NA	NA		Y	novel gene, new phenotype
STAG2	Chiari Malformation	X-linked	TIER 2 GENE	2018-03-26	N	NA	EXPAN	NA	1		NA	mirzaa_uwcmg_cm_1	UW	WES	CMG	Complete	multiple	NA	NA	NA	1	N	N	Y	N	N	N	N	N	NA	N	N	Y	N	N	N	N	N	N	N	N	N	N	N	N	N	N	N	N	N	N	N	N	38	N	NA	N	From June 2021 update: family LR17-217	Investigator	NA	NA	NA	NA	NA	NA		Y	phenotype expansion
PHF12	Dysmorphic with developmental delay	de novo	TIER 2 GENE	2018-03-23	Y	NA	NEW	NA	1		NA	FAM88	Broad	WES	CMG	Complete	multiple	NA	NA	NA	1	N	N	Y	N	N	N	N	N	NA	N	N	Y	N	Y	N	N	N	Y	N	N	N	N	N	Y	N	N	N	N	N	N	N	N	39	Y	N	NA	NA	NA	NA	NA	NA	NA	4	Orphan		Y	novel gene, new phenotype
SMARCA5	Microcephaly, FTT, cardiomyopathy	de novo	TIER 2 GENE	2018-03-23	Y	NA	NEW	NA	1		NA	FAM93	Broad	WES	NHLBI- nonX01	Complete	multiple	NA	NA	NA	1	N	N	Y	N	N	N	N	N	NA	N	N	N	N	N	N	N	N	Y	Y	Y	N	N	N	Y	Y	Y	N	Y	N	N	N	N	39	Y	N	NA	NA	NA	NA	NA	NA	NA	5	Orphan		Y	novel gene, new phenotype
NS	Cutaneous syndactyly of toes, syndactyly of fingers, polydactyly	multiple	N	2018-03-23	NS	NA	NEW	NA	1		NA	FAM90	Broad	WES	CMG	Complete	multiple	NS	NS	NS	NS	NS	NS	NS	NS	NS	NS	NS	NS	NA	N	N	N	N	N	N	N	N	N	N	N	Y	N	N	N	N	N	N	N	N	N	N	N	39	NS	NS	NA	NA	NA	NA	NA	NS	NA	3	Orphan		Y	NA
NS	Neonatal respiratory distress, Hip dysplasia, Pilomatrixoma and Ventriculomegaly	multiple	N	2018-03-23	NS	NA	NEW	NA	1		NA	FAM92	Broad	WES, WGS	NHLBI- nonX01	Complete	multiple	NS	NS	NS	NS	NS	NS	NS	NS	NS	NS	NS	NS	NA	N	N	Y	N	Y	Y	N	N	Y	N	N	Y	N	N	Y	N	N	N	Y	Y	N	N	Y	39	NS	NS	NA	NA	NA	NA	NA	NS	NA	3	Orphan		Y	NA
DNAH5	Heterotaxy	AR compound heterozygous	TIER 1 GENE	2018-03-23	N	NA	KNOWN	NA	4		NA	jenkins_uwcmg_htx_1	UW	WES	NHLBI-nonX01	Complete	multiple	NA	NA	NA	4	Y	Y	Y	N	N	Y	N	N	NA	NA	NA	NA	NA	NA	NA	NA	NA	NA	NA	NA	NA	NA	NA	NA	Y	Y	NA	NA	N	N	Y	N	39	NA	NA	NA	PI gene	Daniel McGoldrick	str	NA	NA	NA	NA	NA		N	known gene, explained-known phenotype
ZIC3	Heterotaxy	X-linked	TIER 1 GENE	2018-03-23	N	NA	KNOWN	NA	1		NA	jenkins_uwcmg_htx_1	UW	WES	NHLBI-nonX01	Complete	multiple	NA	NA	NA	1	Y	Y	Y	N	N	Y	N	N	NA	NA	NA	NA	NA	NA	NA	NA	NA	NA	NA	NA	NA	NA	NA	NA	Y	Y	NA	NA	N	N	Y	N	39	NA	NA	NA	PI gene	Daniel McGoldrick	str	NA	NA	NA	NA	NA		N	known gene, explained-known phenotype
CCDC39	Heterotaxy	AR compound heterozygous	TIER 2 GENE	2018-03-23	N	NA	KNOWN	NA	1		NA	jenkins_uwcmg_htx_1	UW	WES	NHLBI-nonX01	Complete	multiple	NA	NA	NA	1	Y	Y	Y	N	N	Y	N	N	NA	NA	NA	NA	NA	NA	NA	NA	NA	NA	NA	NA	NA	NA	NA	NA	Y	Y	NA	NA	N	N	Y	N	39	NA	NA	NA	PI gene	Daniel McGoldrick	str	NA	NA	NA	NA	NA		N	known gene, explained-known phenotype
DNAH11	Heterotaxy	multiple	TIER 1 GENE	2018-03-23	N	NA	KNOWN	NA	2		NA	jenkins_uwcmg_htx_1	UW	WES	NHLBI-nonX01	Complete	multiple	NA	NA	NA	2	Y	Y	Y	N	N	Y	N	N	NA	NA	NA	NA	NA	NA	NA	NA	NA	NA	NA	NA	NA	NA	NA	NA	Y	Y	NA	NA	N	N	Y	N	39	NA	NA	NA	PI gene	Daniel McGoldrick	str	NA	NA	NA	NA	NA		N	known gene, explained-known phenotype
CFAP53	Heterotaxy	AR compound heterozygous	TIER 1 GENE	2018-03-23	N	NA	KNOWN	NA	1		NA	jenkins_uwcmg_htx_1	UW	WES	NHLBI-nonX01	Complete	multiple	NA	NA	NA	1	Y	Y	Y	N	N	Y	N	N	NA	NA	NA	NA	NA	NA	NA	NA	NA	NA	NA	NA	NA	NA	NA	NA	Y	Y	NA	NA	N	N	Y	N	39	NA	NA	NA	PI gene. Old gene symbol CCDC11	Daniel McGoldrick	str	NA	NA	NA	NA	NA		N	known gene, explained-known phenotype
MMP21	Heterotaxy	AR compound heterozygous	TIER 1 GENE	2018-03-23	N	NA	KNOWN	NA	2		NA	jenkins_uwcmg_htx_1	UW	WES	NHLBI-nonX01	Complete	multiple	NA	NA	NA	2	Y	Y	Y	N	N	Y	N	N	NA	NA	NA	NA	NA	NA	NA	NA	NA	NA	NA	NA	NA	NA	NA	NA	Y	Y	NA	NA	N	N	Y	N	39	NA	NA	NA	PI gene	Daniel McGoldrick	str	NA	NA	NA	NA	NA		N	known gene, explained-known phenotype
TTC21B	Heterotaxy	de novo	TIER 2 GENE	2018-03-23	N	NA	KNOWN	NA	1		NA	jenkins_uwcmg_htx_1	UW	WES	NHLBI-nonX01	Complete	multiple	NA	NA	NA	1	Y	Y	Y	N	N	Y	N	N	NA	NA	NA	NA	NA	NA	NA	NA	NA	NA	NA	NA	NA	NA	NA	NA	Y	Y	NA	NA	N	N	Y	N	39	NA	NA	NA	PI gene	Daniel McGoldrick	str	NA	NA	NA	NA	NA		N	known gene, explained-known phenotype
NODAL	Heterotaxy	AR homozygous	TIER 1 GENE	2018-03-23	N	NA	KNOWN	NA	1		NA	jenkins_uwcmg_htx_1	UW	WES	NHLBI-nonX01	Complete	multiple	NA	NA	NA	1	Y	Y	Y	N	N	Y	N	N	NA	NA	NA	NA	NA	NA	NA	NA	NA	NA	NA	NA	NA	NA	NA	NA	Y	Y	NA	NA	N	N	Y	N	39	NA	NA	NA	PI gene	Daniel McGoldrick	str	NA	NA	NA	NA	NA		N	known gene, explained-known phenotype
PKD1L1	Heterotaxy	AR compound heterozygous	TIER 1 GENE	2018-03-23	N	NA	KNOWN	NA	1		NA	jenkins_uwcmg_htx_1	UW	WES	NHLBI-nonX01	Complete	multiple	NA	NA	NA	1	Y	Y	Y	N	N	Y	N	N	NA	NA	NA	NA	NA	NA	NA	NA	NA	NA	NA	NA	NA	NA	NA	NA	Y	Y	NA	NA	N	N	Y	N	39	NA	NA	NA	PI gene	Daniel McGoldrick	str	NA	NA	NA	NA	NA		N	known gene, explained-known phenotype
DNAAF3	Heterotaxy	AR compound heterozygous	TIER 1 GENE	2018-03-23	N	NA	KNOWN	NA	1		NA	jenkins_uwcmg_htx_1	UW	WES	NHLBI-nonX01	Complete	multiple	NA	NA	NA	1	Y	Y	Y	N	N	Y	N	N	NA	NA	NA	NA	NA	NA	NA	NA	NA	NA	NA	NA	NA	NA	NA	NA	Y	Y	NA	NA	N	N	Y	N	39	NA	NA	NA	PI gene	Daniel McGoldrick	str	NA	NA	NA	NA	NA		N	known gene, explained-known phenotype
DNAI1	Heterotaxy	AR compound heterozygous	TIER 1 GENE	2018-03-23	N	NA	KNOWN	NA	1		NA	jenkins_uwcmg_htx_1	UW	WES	NHLBI-nonX01	Complete	multiple	NA	NA	NA	1	Y	Y	Y	N	N	Y	N	N	NA	NA	NA	NA	NA	NA	NA	NA	NA	NA	NA	NA	NA	NA	NA	NA	Y	Y	NA	NA	N	N	Y	N	39	NA	NA	NA	PI gene	Daniel McGoldrick	str	NA	NA	NA	NA	NA		N	known gene, explained-known phenotype
DNAAF5	Heterotaxy	AR compound heterozygous	TIER 2 GENE	2018-03-23	N	NA	EXPAN	NA	1		NA	jenkins_uwcmg_htx_1	UW	WES	NHLBI-nonX01	Complete	multiple	NA	NA	NA	1	Y	Y	Y	N	N	Y	N	N	NA	NA	NA	NA	NA	NA	NA	NA	NA	NA	NA	NA	NA	NA	NA	NA	Y	NA	NA	NA	NA	NA	NA	NA	39	NA	NA	N	reanalysed with GEMINI 0.20.2. Old gene symbol HEATR2	Daniel McGoldrick	str	NA	NA	NA	NA	NA		Y	phenotype expansion
DNAH10	Heterotaxy	AR compound heterozygous	TIER 2 GENE	2018-03-23	N	NA	EXPAN	NA	1		NA	jenkins_uwcmg_htx_1	UW	WES	NHLBI-nonX01	Complete	multiple	NA	NA	NA	1	Y	Y	Y	N	N	Y	N	N	NA	NA	NA	NA	NA	NA	NA	NA	NA	NA	NA	NA	NA	NA	NA	NA	Y	NA	NA	NA	NA	NA	NA	NA	39	NA	NA	N	reanalysed with GEMINI 0.20.2	Daniel McGoldrick	str	NA	NA	NA	NA	NA		Y	phenotype expansion
CCDC114	Heterotaxy	AR compound heterozygous	TIER 2 GENE	2018-03-23	N	NA	EXPAN	NA	1		NA	jenkins_uwcmg_htx_1	UW	WES	NHLBI-nonX01	Complete	multiple	NA	NA	NA	1	Y	Y	Y	N	N	Y	N	N	NA	NA	NA	NA	NA	NA	NA	NA	NA	NA	NA	NA	NA	NA	NA	NA	Y	NA	NA	NA	NA	NA	NA	NA	39	NA	NA	N	reanalysed with GEMINI 0.20.2	Daniel McGoldrick	str	NA	NA	NA	NA	NA		Y	phenotype expansion
KIAA0556	Heterotaxy	AR compound heterozygous	TIER 2 GENE	2018-03-23	N	NA	NEW	NA	1		NA	jenkins_uwcmg_htx_1	UW	WES	NHLBI-nonX01	Complete	multiple	NA	NA	NA	1	Y	Y	Y	N	N	Y	N	N	NA	NA	NA	NA	NA	NA	NA	NA	NA	NA	NA	NA	NA	NA	NA	NA	Y	NA	NA	NA	NA	NA	NA	NA	39	Y	NA	N	reanalysed with GEMINI 0.20.2	Daniel McGoldrick	str	jenkins_uwcmg_htx_1-KIAA0556	NA	NA	NA	NA		Y	known gene, new phenotype
DNAH8	Heterotaxy	AR compound heterozygous	TIER 2 GENE	2018-03-23	N	NA	EXPAN	NA	1		NA	jenkins_uwcmg_htx_1	UW	WES	NHLBI-nonX01	Complete	multiple	NA	NA	NA	1	Y	Y	Y	N	N	Y	N	N	NA	NA	NA	NA	NA	NA	NA	NA	NA	NA	NA	NA	NA	NA	NA	NA	Y	NA	NA	NA	NA	NA	NA	NA	39	NA	NA	N	reanalysed with GEMINI 0.20.2	Daniel McGoldrick	str	NA	NA	NA	NA	NA		Y	phenotype expansion
DOP1B	Heterotaxy	AR homozygous	TIER 2 GENE	2018-03-23	Y	NA	NEW	NA	1		NA	jenkins_uwcmg_htx_1	UW	WES	NHLBI-nonX01	Complete	multiple	NA	NA	NA	1	Y	Y	Y	N	N	Y	N	N	NA	NA	NA	NA	NA	NA	NA	NA	NA	NA	NA	NA	NA	NA	NA	NA	Y	NA	NA	NA	NA	NA	NA	NA	39	Y	NA	N	reanalysed with GEMINI 0.20.2. Old gene symbol DOPEY2	Daniel McGoldrick	str	jenkins_uwcmg_htx_1-DOP1B	NA	NA	NA	NA		Y	novel gene, new phenotype
NOTCH2	Heterotaxy	de novo	TIER 2 GENE	2018-03-23	N	NA	EXPAN	NA	1		NA	jenkins_uwcmg_htx_1	UW	WES	NHLBI-nonX01	Complete	multiple	NA	NA	NA	1	Y	Y	Y	N	N	Y	N	Y	102500	NA	NA	NA	NA	NA	NA	NA	NA	NA	NA	NA	NA	NA	NA	NA	Y	NA	NA	NA	NA	NA	NA	NA	39	NA	NA	NA	reanalysed with GEMINI 0.20.2, https://www.ncbi.nlm.nih.gov/pubmed/12730124	Daniel McGoldrick	str	NA	NA	NA	NA	NA		Y	phenotype expansion
CFAP47	Heterotaxy	X-linked	TIER 2 GENE	2018-03-23	Y	NA	NEW	NA	1		NA	jenkins_uwcmg_htx_1	UW	WES	NHLBI-nonX01	Complete	multiple	NA	NA	NA	2	Y	Y	Y	N	N	N	N	N	NA	NA	NA	NA	NA	NA	NA	NA	NA	NA	NA	NA	NA	NA	NA	NA	Y	NA	NA	NA	NA	NA	NA	NA	39	Y	NA	NA	Two families Criteria; Alias is CXorf22	Daniel McGoldrick	str	jenkins_uwcmg_htx_1-CFAP47	NA	NA	NA	NA		Y	novel gene, new phenotype
NS	Heterotaxy	multiple	N	2018-03-23	NS	NA	UE	NA	71		NA	jenkins_uwcmg_htx_1	UW	WES	NHLBI-nonX01	Complete	multiple	NA	NA	NA	1	Y	Y	Y	N	N	Y	N	Y	102500	NA	NA	NA	NA	NA	NA	NA	NA	NA	NA	NA	NA	NA	NA	NA	Y	NA	NA	NA	NA	NA	NA	NA	39	NS	NA	N	reanalysed with GEMINI 0.20.2, https://www.ncbi.nlm.nih.gov/pubmed/12730124	Daniel McGoldrick	str	NA	NA	NA	NA	NA		Y	NA
NS	Retinal Dystrophy	multiple	N	2018-03-23	NS	NA	UE	NA	14		NA	leal_uwcmg_rd_3	UW	WES	CMG	Complete	multiple	NA	NA	NA	NS	NS	NS	NS	NS	NS	NS	NS	NS	NA	N	N	N	N	Y	N	N	N	N	N	N	N	N	N	N	N	N	N	N	N	N	N	N	39	NS	NA	N	NA	Investigator	NA	NA	NA	NA	NA	NA		Y	NA
TSPAN12	Retinal dystrophy	AR homozygous	TIER 1 GENE	2018-03-23	N	NA	KNOWN	NA	1		NA	leal_uwcmg_rd_3	UW	WES	CMG	Complete	AR	NA	NA	NA	KPG	KPG	KPG	KPG	KPG	KPG	KPG	KPG	KPG	NA	N	N	N	N	Y	N	N	N	N	N	N	N	N	N	N	N	N	N	N	N	N	N	N	39	N	NA	N	NA	Investigator	NA	NA	NA	NA	NA	NA		N	known gene, explained-known phenotype
DUSP16	Retinal dystrophy	AR homozygous	TIER 1 GENE	2018-03-23	N	NA	KNOWN	NA	1		NA	leal_uwcmg_rd_3	UW	WES	CMG	Complete	AR	NA	NA	NA	KPG	KPG	KPG	KPG	KPG	KPG	KPG	KPG	KPG	NA	N	N	N	N	Y	N	N	N	N	N	N	N	N	N	N	N	N	N	N	N	N	N	N	39	N	NA	N	NA	Investigator	NA	NA	NA	NA	NA	NA		N	known gene, explained-known phenotype
TENM1	Retinal dystrophy	AR homozygous	TIER 1 GENE	2018-03-23	N	NA	KNOWN	NA	1		NA	leal_uwcmg_rd_3	UW	WES	CMG	Complete	AR	NA	NA	NA	KPG	KPG	KPG	KPG	KPG	KPG	KPG	KPG	KPG	NA	N	N	N	N	Y	N	N	N	N	N	N	N	N	N	N	N	N	N	N	N	N	N	N	39	N	NA	N	NA	Investigator	NA	NA	NA	NA	NA	NA		N	known gene, explained-known phenotype
LCA5	Retinal dystrophy	AR homozygous	TIER 1 GENE	2018-03-23	N	NA	KNOWN	NA	1		NA	leal_uwcmg_rd_3	UW	WES	CMG	Complete	AR	NA	NA	NA	KPG	KPG	KPG	KPG	KPG	KPG	KPG	KPG	KPG	NA	N	N	N	N	Y	N	N	N	N	N	N	N	N	N	N	N	N	N	N	N	N	N	N	39	N	NA	N	NA	Investigator	NA	NA	NA	NA	NA	NA		N	known gene, explained-known phenotype
ALMS1	Retinal dystrophy	AR homozygous	TIER 1 GENE	2018-03-23	N	NA	KNOWN	NA	1		NA	leal_uwcmg_rd_3	UW	WES	CMG	Complete	AR	NA	NA	NA	KPG	KPG	KPG	KPG	KPG	KPG	KPG	KPG	KPG	NA	N	N	N	N	Y	N	N	N	N	N	N	N	N	N	N	N	N	N	N	N	N	N	N	39	N	NA	N	NA	Investigator	NA	NA	NA	NA	NA	NA		N	known gene, explained-known phenotype
NS	Retinal dystrophy	multiple	N	2018-03-23	NS	NA	UE	NA	7		NA	leal_uwcmg_rd_3	UW	WES	CMG	Complete	AR	NA	NA	NA	NS	NS	NS	NS	NS	NS	NS	NS	NS	NA	N	N	N	N	Y	N	N	N	N	N	N	N	N	N	N	N	N	N	N	N	N	N	N	39	N	NA	N	NA	Investigator	NA	NA	NA	NA	NA	NA		Y	NA
AFAP1L1	Myopathy and global developmental delay	AR compound heterozygous	TIER 2 GENE	2018-03-22	Y	NA	NEW	NA	1		NA	BON_B17_59	Broad	WES, WGS	NHLBI- nonX01	Complete	multiple	NA	NA	NA	1	Y	N	Y	N	N	N	N	N	NA	N	N	Y	N	N	N	N	N	N	N	N	N	N	N	Y	N	N	N	Y	N	Y	N	N	39	Y	N	NA	NA	NA	NA	NA	NA	NA	3	Muscle		Y	novel gene, new phenotype
ACER3	Muscular hypotonia and Progressive spasticity	AR compound heterozygous	TIER 1 GENE	2018-03-22	Y	NA	NEW	NA	1		NA	BON_B17-64	Broad	WES	CMG	Complete	multiple	NA	NA	NA	4	Y	N	N	N	Y	Y	Y	N	NA	N	N	Y	N	N	N	N	N	N	N	N	N	N	N	Y	N	Y	N	N	N	N	N	N	39	N	N	NA	NA	NA	NA	NA	NA	NA	3	Muscle		Y	novel gene, new phenotype
ACTN2	Progressive muscle weakness	de novo	TIER 1 GENE	2018-03-22	Y	NA	NEW	NA	1		30701273	BON_B12-65	Broad	WES	CMG	Complete	multiple	NA	NA	NA	2	Y	Y	Y	N	N	Y	N	N	NA	N	N	N	N	N	N	N	N	N	N	N	N	N	N	Y	N	N	N	N	N	N	N	N	39	Y	N	NA	NA	NA	NA	NA	NA	NA	3	Muscle		Y	novel gene, new phenotype
CNV:chrX:64951692-65166933	WIEACKER-WOLFF SYNDROME, FEMALE-RESTRICTED; WRWFFR	de novo	TIER 1 GENE	2018-03-22	N	NA	KNOWN	301041	1		NA	BON_B17_57	Broad	WES	CMG	Complete	multiple	KPG	KPG	KPG	KPG	KPG	KPG	KPG	KPG	KPG	KPG	KPG	KPG	NA	N	N	Y	N	N	N	N	N	N	N	N	N	N	N	Y	N	Y	N	N	N	N	N	N	39	KPG	N	NA	NA	NA	NA	NA	NA	NA	3	Muscle		N	known gene, explained-known phenotype
NS	Progressive muscle weakness	multiple	N	2018-03-22	NS	NA	NEW	NA	7		NA	Multiple	Broad	WGS, WES	CMG	Complete	multiple	NS	NS	NS	NS	NS	NS	NS	NS	NS	NS	NS	NS	NA	N	N	Y	N	N	N	N	N	N	N	N	N	N	N	Y	N	N	N	N	N	N	N	N	39	NS	NS	NA	NA	NA	NA	NA	NS	NA	3	Muscle		Y	NA
NS	Skeletal myopathy and learning disabilities	multiple	N	2018-03-22	NS	NA	NEW	NA	1		NA	BON_B09-8	Broad	WES	CMG	Complete	multiple	NS	NS	NS	NS	NS	NS	NS	NS	NS	NS	NS	NS	NA	N	N	Y	N	N	N	N	N	N	N	N	N	N	N	Y	N	N	N	N	N	Y	N	N	39	NS	NS	NA	NA	NA	NA	NA	NS	NA	4	Muscle		Y	NA
NHLRC2	Developmental delay, metabolic disorder and red blood cell abnormality	AR compound heterozygous	TIER 1 GENE	2018-03-21	Y	NA	NEW	NA	1		NA	SSH_H	Broad	WES	NHLBI- nonX01	Complete	multiple	NA	NA	NA	3	Y	N	Y	N	N	N	N	N	NA	N	N	Y	N	Y	N	N	N	N	N	Y	N	N	Y	Y	N	Y	N	Y	N	N	N	N	39	Y	N	NA	NA	NA	NA	NA	NA	NA	3	Muscle		Y	novel gene, new phenotype
ATAD3A	HAREL-YOON SYNDROME; HAYOS	de novo	TIER 1 GENE	2018-03-21	N	NA	KNOWN	617183	1		NA	SSH_J	Broad	WES	CMG	Complete	multiple	KPG	KPG	KPG	KPG	KPG	KPG	KPG	KPG	KPG	KPG	KPG	KPG	NA	N	N	Y	N	Y	N	N	N	N	N	N	N	N	N	N	N	N	N	N	Y	N	N	Y	39	Y	N	NA	NA	NA	NA	NA	NA	NA	3	Muscle		N	known gene, explained-known phenotype
DKC1	DYSKERATOSIS CONGENITA, X-LINKED; DKCX	X-linked	TIER 1 GENE	2018-03-21	N	NA	KNOWN	305000	1		NA	SSH_L	Broad	WES	CMG	Complete	multiple	KPG	KPG	KPG	KPG	KPG	KPG	KPG	KPG	KPG	KPG	KPG	KPG	NA	N	N	Y	N	N	N	N	N	N	N	N	N	N	N	N	N	N	N	N	N	N	N	N	39	KPG	N	NA	NA	NA	NA	NA	NA	NA	3	Muscle		N	known gene, explained-known phenotype
OPHN1	Mental retardation, X-linked, with cerebellar hypoplasia and distinctive facial appearance	X-linked	TIER 1 GENE	2018-03-21	N	NA	KNOWN	300486	1		NA	SSH_N	Broad	WES	CMG	Complete	other	KPG	KPG	KPG	KPG	KPG	KPG	KPG	KPG	KPG	KPG	KPG	KPG	NA	N	N	Y	N	Y	Y	N	N	N	N	N	N	N	N	Y	N	N	N	N	N	N	N	N	39	KPG	N	NA	NA	NA	NA	NA	NA	NA	1	Muscle		N	known gene, explained-known phenotype
NS	Hypotonia, muscle weakness, scoliosis	multiple	N	2018-03-21	NS	NA	NEW	NA	1		NA	SSH_Q	Broad	WES	CMG	Complete	other	NS	NS	NS	NS	NS	NS	NS	NS	NS	NS	NS	NS	NA	N	N	Y	N	N	N	N	N	Y	N	N	Y	N	N	Y	N	N	N	N	N	N	N	N	39	NS	NS	NA	NA	NA	NA	NA	NS	NA	3	Muscle		Y	NA
NS	metabolic myopathy	multiple	N	2018-03-21	NS	NA	NEW	NA	1		NA	SSH_M	Broad	WES	CMG	Complete	multiple	NS	NS	NS	NS	NS	NS	NS	NS	NS	NS	NS	NS	NA	N	N	N	N	N	N	N	N	N	N	N	N	N	N	Y	N	N	N	N	N	Y	N	N	39	NS	NS	NA	NA	NA	NA	NA	NS	NA	3	Muscle		Y	NA
NS	Severe, progressive, MRI negative, dystonia	multiple	N	2018-03-21	NS	NA	NEW	NA	1		NA	SSH_K	Broad	WES	CMG	Complete	other	NS	NS	NS	NS	NS	NS	NS	NS	NS	NS	NS	NS	NA	N	N	Y	N	N	N	N	N	N	N	N	N	N	N	N	N	N	N	N	N	N	N	N	39	NS	NS	NA	NA	NA	NA	NA	NS	NA	2	Muscle		Y	NA
NS	Trichothiodystrophy	AR homozygous	N	2018-03-20	NS	NA	UE	214450	1		NA	bamshad_uwcmg_ttd_1	UW	WES	CMG	Complete	AR	NA	NA	NA	NS	NS	NS	NS	NS	NS	NS	NS	NS	601675	N	N	Y	N	N	N	N	N	Y	N	N	N	N	N	N	N	N	N	N	N	N	N	Y	39	NS	Y	N	NA	Colby Marvin	cog,str	NA	NA	NA	NA	NA		Y	NA
ADSSL1	Congenital Myasthenic Syndrome	AR homozygous	TIER 2 GENE	2018-03-16	N	NA	EXPAN	NA	1		NA	TOP_N778763	Broad	WES	CMG	Complete	multiple	NA	NA	NA	1	N	N	N	N	N	N	N	N	PS601462	N	Y	Y	N	Y	N	N	N	N	N	N	N	N	N	Y	N	Y	N	N	N	N	N	N	39	N	N	NA	NA	NA	NA	NA	NA	NA	3	Muscle		Y	phenotype expansion
ASCC3	Congenital Myasthenic Syndrome	AR homozygous	TIER 2 GENE	2018-03-16	Y	NA	KNOWN	NA	1		NA	TOP_N785268	Broad	WES	CMG	Complete	multiple	NA	NA	NA	1	N	N	N	N	N	N	N	N	PS601462	N	N	N	N	Y	N	N	N	N	N	N	N	N	N	Y	N	N	N	N	N	N	N	N	39	Y	N	NA	NA	NA	NA	NA	NA	NA	1	Muscle		Y	novel gene, unexplained-known phenotype
CLEC18B	Congenital Myasthenic Syndrome	AR compound heterozygous	TIER 2 GENE	2018-03-16	Y	NA	KNOWN	NA	1		NA	TOP_ESTE2177	Broad	WES	CMG	Complete	multiple	NA	NA	NA	1	N	N	N	N	N	N	N	N	PS601462	N	N	Y	N	Y	N	N	N	N	N	N	Y	N	N	Y	Y	N	N	N	N	N	N	N	39	Y	N	NA	NA	NA	NA	NA	NA	NA	1	Muscle		Y	novel gene, unexplained-known phenotype
LDB3	Congenital Myasthenic Syndrome	AR homozygous	TIER 2 GENE	2018-03-16	N	NA	EXPAN	NA	1		NA	TOP_ESTE1716	Broad	WES	CMG	Complete	multiple	NA	NA	NA	1	N	N	N	N	N	N	N	N	PS601462	N	N	Y	N	Y	N	N	N	N	N	N	N	N	N	Y	N	Y	N	N	N	N	N	N	39	N	N	NA	NA	NA	NA	NA	NA	NA	1	Muscle		Y	phenotype expansion
SCN8A	Congenital Myasthenic Syndrome	de novo	TIER 2 GENE	2018-03-16	N	NA	EXPAN	NA	1		NA	TOP_ESTE1531	Broad	WES	CMG	Complete	multiple	NA	NA	NA	1	N	N	N	N	N	N	N	N	PS601462	N	N	Y	N	Y	N	N	N	N	N	N	N	N	N	Y	N	Y	N	N	N	N	N	N	39	N	N	NA	NA	NA	NA	NA	NA	NA	3	Muscle		Y	phenotype expansion
SLC22A24	Congenital Myasthenic Syndrome	AR compound heterozygous	TIER 2 GENE	2018-03-16	Y	NA	KNOWN	NA	1		NA	TOP_ESTE2167	Broad	WES	CMG	Complete	multiple	NA	NA	NA	1	N	N	N	N	N	N	N	N	PS601462	N	N	Y	N	Y	N	N	N	N	N	N	Y	N	N	Y	N	Y	N	N	N	N	N	N	39	Y	N	NA	NA	NA	NA	NA	NA	NA	3	Muscle		Y	novel gene, unexplained-known phenotype
TEFM	Congenital Myasthenic Syndrome	AR homozygous	TIER 2 GENE	2018-03-16	Y	NA	KNOWN	NA	1		NA	TOP_N795917	Broad	WES	CMG	Complete	multiple	NA	NA	NA	1	N	N	N	N	N	N	N	N	PS601462	N	N	Y	N	Y	N	N	N	N	N	N	N	N	N	Y	N	N	N	N	N	N	N	N	39	Y	N	NA	NA	NA	NA	NA	NA	NA	3	Muscle		Y	novel gene, unexplained-known phenotype
DES	Congenital Myasthenic Syndrome	AR homozygous	TIER 1 GENE	2018-03-16	N	NA	EXPAN	NA	1		NA	TOP_N799019	Broad	WES	CMG	Complete	multiple	NA	NA	NA	3	N	N	N	N	N	N	N	N	PS601462	N	N	Y	N	Y	N	N	N	N	N	N	Y	N	N	Y	N	Y	N	N	N	N	N	N	39	N	N	NA	NA	NA	NA	NA	NA	NA	1	Muscle		Y	phenotype expansion
SLC25A1	Congenital Myasthenic Syndrome	AR homozygous	TIER 1 GENE	2018-03-16	N	NA	EXPAN	NA	1		31527857	TOP_N773989	Broad	WES	CMG	Complete	multiple	NA	NA	NA	4	Y	Y	Y	Y	N	Y	N	N	PS601462	N	Y	Y	N	Y	N	N	N	N	N	N	N	N	N	Y	N	N	N	N	N	N	N	N	39	N	N	NA	NA	NA	NA	NA	NA	NA	2	Muscle		Y	phenotype expansion
VAMP1	Congenital Myasthenic Syndrome	AR compound heterozygous	TIER 1 GENE	2018-03-16	Y	NA	KNOWN	NA	1		NA	TOP_711	Broad	WES	CMG	Complete	multiple	NA	NA	NA	4	N	N	N	N	N	N	N	N	PS601462	N	N	Y	N	Y	N	N	N	N	N	N	N	N	N	Y	N	Y	N	N	N	N	N	N	39	N	N	NA	NA	NA	NA	NA	NA	NA	1	Muscle		Y	novel gene, unexplained-known phenotype
CHAT	MYASTHENIC SYNDROME, CONGENITAL, 6, PRESYNAPTIC; CMS6	AR compound heterozygous	TIER 1 GENE	2018-03-16	N	NA	KNOWN	254210	1		NA	TOP_ESTE2001	Broad	WES	NHLBI- nonX01	Complete	multiple	KPG	KPG	KPG	KPG	KPG	KPG	KPG	KPG	KPG	KPG	KPG	KPG	PS601462	N	N	Y	N	Y	N	N	N	N	N	N	Y	N	N	Y	N	Y	N	Y	N	N	N	N	39	KPG	N	NA	NA	NA	NA	NA	NA	NA	3	Muscle		N	known gene, explained-known phenotype
CNV:18:158286-14124574	CHROMOSOME 18p DELETION SYNDROME	de novo	TIER 1 GENE	2018-03-16	N	NA	KNOWN	146390	1		NA	TOP_ESTE2076	Broad	WES	CMG	Complete	multiple	KPG	KPG	KPG	KPG	KPG	KPG	KPG	KPG	KPG	KPG	KPG	KPG	PS601462	N	N	Y	N	Y	N	N	N	N	N	N	N	N	N	Y	N	N	N	N	N	N	N	N	39	KPG	N	NA	NA	NA	NA	NA	NA	NA	3	Muscle		N	known gene, explained-known phenotype
COL13A1	MYASTHENIC SYNDROME, CONGENITAL, 19; CMS19	AR homozygous	TIER 1 GENE	2018-03-16	N	NA	KNOWN	616720	4		31081514	Multiple	Broad	WES	NHLBI- nonX01	Complete	multiple	KPG	KPG	KPG	KPG	KPG	KPG	KPG	KPG	KPG	KPG	KPG	KPG	PS601462	N	N	Y	N	Y	N	N	N	N	N	N	Y	N	N	Y	N	N	N	Y	N	N	N	N	39	KPG	N	NA	NA	NA	NA	NA	NA	NA	1	Muscle		N	known gene, explained-known phenotype
DEL:chr3:15488109-15489735	MYASTHENIC SYNDROME, CONGENITAL, 5; CMS5	AR homozygous	TIER 1 GENE	2018-03-16	N	NA	KNOWN	603034	1		NA	TOP_6389	Broad	WES	CMG	Complete	multiple	KPG	KPG	KPG	KPG	KPG	KPG	KPG	KPG	KPG	KPG	KPG	KPG	PS601462	N	N	Y	N	N	N	N	N	N	N	N	N	N	N	N	N	N	N	N	N	N	N	N	39	Y	N	NA	NA	NA	NA	NA	NA	NA	4	Muscle		N	known gene, explained-known phenotype
DHCR7	SMITH-LEMLI-OPITZ SYNDROME; SLOS	AR homozygous	TIER 1 GENE	2018-03-16	N	NA	KNOWN	270400	1		NA	TOP_ESTE1706	Broad	WES	CMG	Complete	multiple	KPG	KPG	KPG	KPG	KPG	KPG	KPG	KPG	KPG	KPG	KPG	KPG	PS601462	N	N	Y	N	Y	N	N	N	N	N	N	Y	N	N	Y	N	N	N	N	Y	N	N	N	39	KPG	N	NA	NA	NA	NA	NA	NA	NA	1	Muscle		N	known gene, explained-known phenotype
DPAGT1	MYASTHENIC SYNDROME, CONGENITAL, 13; CMS13	AR	TIER 1 GENE	2018-03-16	N	NA	KNOWN	614750	5		NA	Multiple	Broad	WES	CMG	Complete	multiple	KPG	KPG	KPG	KPG	KPG	KPG	KPG	KPG	KPG	KPG	KPG	KPG	PS601462	N	N	Y	N	Y	N	N	N	N	N	N	Y	N	N	Y	N	N	N	N	N	N	N	N	39	KPG	N	NA	NA	NA	NA	NA	NA	NA	3	Muscle		N	known gene, explained-known phenotype
MUSK	MYASTHENIC SYNDROME, CONGENITAL, 9, ASSOCIATED WITH ACETYLCHOLINE RECEPTOR DEFICIENCY; CMS9	AR homozygous	TIER 1 GENE	2018-03-16	N	NA	KNOWN	616325	2		NA	Multiple	Broad	WES	CMG	Complete	multiple	KPG	KPG	KPG	KPG	KPG	KPG	KPG	KPG	KPG	KPG	KPG	KPG	PS601462	N	N	Y	N	N	N	N	N	N	N	N	N	N	N	Y	N	N	N	N	N	N	N	N	39	KPG	N	NA	NA	NA	NA	NA	NA	NA	1	Muscle		N	known gene, explained-known phenotype
POMT1	MUSCULAR DYSTROPHY, LIMB-GIRDLE, AUTOSOMAL RECESSIVE 11; LGMDR11	AR compound heterozygous	TIER 1 GENE	2018-03-16	N	NA	KNOWN	609308	1		NA	TOP_898	Broad	WES	CMG	Complete	multiple	KPG	KPG	KPG	KPG	KPG	KPG	KPG	KPG	KPG	KPG	KPG	KPG	PS601462	N	N	Y	N	N	N	N	N	N	N	N	N	N	N	N	N	N	N	N	N	N	N	N	39	KPG	N	NA	NA	NA	NA	NA	NA	NA	1	Muscle		N	known gene, explained-known phenotype
SLC5A7	NEURONOPATHY, DISTAL HEREDITARY MOTOR, TYPE VIIA; HMN7A	de novo	TIER 1 GENE	2018-03-16	N	NA	KNOWN	158580	1		NA	TOP_ESTE2072	Broad	WES	CMG	Complete	multiple	KPG	KPG	KPG	KPG	KPG	KPG	KPG	KPG	KPG	KPG	KPG	KPG	PS601462	N	N	Y	N	Y	N	N	N	N	N	N	N	N	N	Y	N	N	N	N	N	N	N	N	39	KPG	N	NA	NA	NA	NA	NA	NA	NA	3	Muscle		N	known gene, explained-known phenotype
TOR1A	DYSTONIA 1, TORSION, AUTOSOMAL DOMINANT; DYT1	AR homozygous	TIER 1 GENE	2018-03-16	N	NA	KNOWN	128100	1		NA	TOP_SAL001	Broad	WES	CMG	Complete	multiple	KPG	KPG	KPG	KPG	KPG	KPG	KPG	KPG	KPG	KPG	KPG	KPG	PS601462	N	N	N	N	N	N	N	N	N	N	N	N	N	N	Y	N	N	N	N	N	N	N	N	39	KPG	N	NA	NA	NA	NA	NA	NA	NA	3	Muscle		N	known gene, explained-known phenotype
NS	Congenital Myasthenic Syndrome	multiple	N	2018-03-16	NS	NA	KNOWN	NA	78		NA	Multiple	Broad	WES	CMG	Complete	multiple	NS	NS	NS	NS	NS	NS	NS	NS	NS	NS	NS	NS	PS601462	N	N	Y	N	Y	N	N	N	Y	N	N	Y	N	N	Y	N	Y	N	Y	N	N	N	N	39	NS	NS	NA	NA	NA	NA	NA	NS	NA	1	Muscle		N	NA
MYCBP2	Arthrogryposis multiplex congenita and Fetal akinesia sequence	AR compound heterozygous	TIER 2 GENE	2018-03-15	Y	NA	NEW	NA	1		NA	FAM24	Broad	WES	CMG	Complete	multiple	NA	NA	NA	1	Y	N	N	N	N	Y	N	N	NA	N	N	N	N	N	Y	N	N	N	N	Y	N	N	N	Y	N	N	N	N	N	N	N	Y	39	Y	N	NA	NA	NA	NA	NA	NA	NA	3	Muscle		Y	novel gene, new phenotype
STAC3	Arthrogryposis multiplex congenita	AR homozygous	TIER 2 GENE	2018-03-15	Y	NA	NEW	NA	1		33060286	FAM14_12096	Broad	WES	CMG	Complete	AR	NA	NA	NA	1	Y	Y	Y	N	N	Y	N	N	NA	N	N	N	N	N	N	N	N	N	N	N	N	N	N	Y	N	N	N	N	N	N	N	N	39	Y	N	NA	NA	NA	NA	NA	NA	NA	3	Muscle		Y	novel gene, new phenotype
TENM4	Abnormality of brain malfomation, dysmorphic features, fetal akinesia sequence	AR compound heterozygous	TIER 2 GENE	2018-03-15	Y	NA	NEW	NA	1		NA	FAM15_11685	Broad	WES	NHLBI- nonX01	Complete	AR	NA	NA	NA	1	Y	Y	N	N	N	Y	N	N	NA	N	N	Y	N	N	Y	N	N	N	N	N	Y	N	N	Y	N	N	N	Y	N	N	N	N	39	Y	N	NA	NA	NA	NA	NA	NA	NA	4	Muscle		Y	novel gene, new phenotype
TPM2	Bethlem like myopathy	AD	TIER 2 GENE	2018-03-15	N	NA	EXPAN	NA	1		NA	FAM12_8004	Broad	WES	CMG	Complete	multiple	NA	NA	NA	1	Y	Y	Y	N	N	N	N	N	NA	N	N	N	N	N	N	N	N	N	N	N	N	N	N	Y	N	N	N	N	N	N	N	N	39	N	N	NA	NA	NA	NA	NA	NA	NA	3	Muscle		Y	phenotype expansion
TTN	Arthrogryposis multiplex congenita	AR compound heterozygous	TIER 2 GENE	2018-03-15	N	NA	EXPAN	NA	1		NA	FAM13_8132	Broad	WES	CMG	Complete	AR	NA	NA	NA	1	Y	Y	Y	N	N	Y	N	N	NA	N	N	N	N	N	N	N	N	N	N	N	N	N	N	Y	N	N	N	N	N	N	N	Y	39	N	N	NA	NA	NA	NA	NA	NA	NA	4	Muscle		Y	phenotype expansion
DEL:chr17:7454200-7454618	Recurrent Lethal Multiple Pterygium Syndrome	AR homozygous	TIER 1 GENE	2018-03-15	N	NA	EXPAN	NA	1		33060286	FAM16_11005	Broad	WES	CMG	Complete	multiple	NA	NA	NA	2	Y	Y	Y	N	N	Y	N	N	NA	N	N	N	N	N	Y	N	N	Y	N	N	Y	N	N	Y	N	N	N	N	Y	N	N	Y	39	Y	N	NA	NA	NA	NA	NA	NA	NA	3	Muscle		Y	phenotype expansion
FLNC	Gross motor delay and multiple congenital anomalies	de novo	TIER 1 GENE	2018-03-15	Y	NA	NEW	NA	1		NA	FAM23	Broad	WES	CMG	Complete	multiple	NA	NA	NA	4	Y	Y	Y	N	N	Y	N	N	NA	N	N	Y	N	N	N	N	N	Y	N	N	Y	N	N	Y	N	N	N	N	Y	N	N	N	39	Y	N	NA	NA	NA	NA	NA	NA	NA	3	Muscle		Y	novel gene, new phenotype
COL12A1	BETHLEM MYOPATHY 2; BTHLM2	de novo	TIER 1 GENE	2018-03-15	N	NA	KNOWN	616471	2		NA	Multiple	Broad	WES	CMG	Complete	multiple	KPG	KPG	KPG	KPG	KPG	KPG	KPG	KPG	KPG	KPG	KPG	KPG	NA	N	N	N	N	N	N	N	N	N	N	N	N	N	N	Y	N	N	N	N	N	N	N	N	39	KPG	N	NA	NA	NA	NA	NA	NA	NA	3	Muscle		N	known gene, explained-known phenotype
NS	Arthrogryposis multiplex congenita	multiple	N	2018-03-15	NS	NA	NEW	NA	3		NA	Multiple	Broad	WES	CMG	Complete	multiple	NS	NS	NS	NS	NS	NS	NS	NS	NS	NS	NS	NS	NA	N	N	N	N	N	Y	N	N	N	N	N	Y	N	N	Y	N	N	N	N	N	Y	N	N	39	NS	NS	NA	NA	NA	NA	NA	NS	NA	3	Muscle		Y	NA
NS	Arthrogryposis multiplex congenita and polymicrogyria	multiple	N	2018-03-15	NS	NA	NEW	NA	1		NA	FAM19	Broad	WES	CMG	Complete	multiple	NS	NS	NS	NS	NS	NS	NS	NS	NS	NS	NS	NS	NA	N	N	Y	N	N	Y	N	N	N	N	Y	N	N	N	Y	N	N	N	N	N	N	N	N	39	Y	NS	NA	NA	NA	NA	NA	NS	NA	3	Muscle		Y	NA
NS	Lower limb arthrogryposis, talipes, reduced muscle bulk	multiple	N	2018-03-15	NS	NA	NEW	NA	1		NA	FAM21	Broad	WES	CMG	Complete	multiple	NS	NS	NS	NS	NS	NS	NS	NS	NS	NS	NS	NS	NA	N	N	N	N	N	N	N	N	N	N	N	Y	N	N	Y	N	N	N	N	N	N	N	N	39	Y	NS	NA	NA	NA	NA	NA	NS	NA	3	Muscle		Y	NA
PGM1	CONGENITAL DISORDER OF GLYCOSYLATION, TYPE It; CDG1T	AR	TIER 1 GENE	2018-03-14	N	NA	KNOWN	614921	1		NA	NA	BH	WES	CMG	Complete	multiple	KPG	KPG	KPG	KPG	KPG	KPG	KPG	KPG	KPG	KPG	KPG	KPG	147920	N	Y	N	N	Y	N	N	Y	Y	N	Y	N	N	N	N	N	Y	Y	Y	Y	N	N	N	39	KPG	NA	NA	NA	NA	NA	NA	KPG	99335	NA	NA		N	known gene, explained-known phenotype
ACTG1	DEAFNESS, AUTOSOMAL DOMINANT 20; DFNA20	AD	TIER 1 GENE	2018-03-14	N	NA	KNOWN	604717	1		NA	NA	BH	WES	CMG	Complete	multiple	KPG	KPG	KPG	1	KPG	KPG	KPG	KPG	KPG	KPG	KPG	KPG	NA	N	N	N	N	N	N	N	N	N	N	N	N	N	N	N	N	N	N	N	Y	N	N	N	39	KPG	NA	NA	NA	NA	NA	NA	KPG	99338	NA	NA		N	known gene, explained-known phenotype
MYH14	DEAFNESS, AUTOSOMAL DOMINANT 4A; DFNA4A	AD	TIER 1 GENE	2018-03-14	N	NA	KNOWN	600652	1		NA	NA	BH	WES	CMG	Complete	multiple	KPG	KPG	KPG	1	KPG	KPG	KPG	KPG	KPG	KPG	KPG	KPG	NA	N	N	N	N	N	N	N	N	N	N	N	N	N	N	N	N	N	N	N	Y	N	N	N	39	KPG	NA	NA	NA	NA	NA	NA	KPG	99339	NA	NA		N	known gene, explained-known phenotype
MYO1A+TYR	Hearing loss and Albinism	AD	TIER 1 GENE	2018-03-14	N	2	KNOWN	NA;203100	1		NA	NA	BH	WES	CMG	Complete	multiple	KPG	KPG	KPG	1	KPG	KPG	KPG	KPG	KPG	KPG	KPG	KPG	NA	N	N	N	N	N	N	N	N	N	N	N	N	N	N	N	N	N	N	N	Y	N	N	y	39	KPG	NA	NA	NA	NA	NA	NA	KPG	99351	NA	NA		N	known gene, explained-known phenotype
NS	Lipoatrophy in the right side of the face with overlying capillary malformations	multiple	N	2018-03-14	NS	NA	NEW	NA	1		NA	NA	BH	WES	CMG	Complete	multiple	NS	NS	NS	NS	NS	NS	NS	NS	NS	NS	NS	NS	NA	N	N	N	N	N	N	N	N	Y	N	N	N	N	N	Y	N	N	N	N	N	N	N	N	39	NS	NA	NA	NA	NA	NA	NA	NS	99327	NA	NA		Y	NA
COL10A1	METAPHYSEAL CHONDRODYSPLASIA, SCHMID TYPE; MCDS	AD	TIER 1 GENE	2018-03-14	N	NA	EXPAN	156500	1		NA	NA	BH	WES	CMG	Complete	AD	KPG	KPG	KPG	KPG	KPG	KPG	KPG	KPG	KPG	KPG	KPG	KPG	184255	N	N	N	N	N	N	N	N	N	N	Y	Y	N	N	N	N	N	Y	N	N	N	N	N	39	KPG	NA	NA	NA	NA	NA	NA	KPG	99319	NA	NA		Y	phenotype expansion
NS	middle aortic syndrome	multiple	N	2018-03-14	NS	NA	UE	NA	10		NA	NA	BH	WES|WGS	CMG	Complete	multiple	NS	NS	NS	NS	NS	NS	NS	NS	NS	NS	NS	NS	NA	N	N	N	N	N	N	N	N	N	N	N	N	N	N	N	Y	N	N	N	N	N	N	N	39	NS	NA	NA	NA	NA	NA	NA	NS	99308	NA	NA		Y	NA
KY	MYOPATHY, MYOFIBRILLAR, 7; MFM7	AR	TIER 1 GENE	2018-03-14	N	NA	KNOWN	617114	1		NA	NA	BH	WES	CMG	Complete	AR	KPG	KPG	KPG	KPG	KPG	KPG	KPG	KPG	KPG	KPG	KPG	KPG	NA	N	Y	N	N	N	N	N	N	N	N	N	N	N	N	N	N	N	Y	N	N	N	N	N	39	KPG	NA	NA	NA	NA	NA	NA	KPG	99332	NA	NA		N	known gene, explained-known phenotype
OPA1; ENAM	OPTIC ATROPHY 1; OPA1 AND AMELOGENESIS IMPERFECTA, TYPE IB; AI1B	AD	TIER 1 GENE	2018-03-14	N	2	KNOWN	165500; 104500	1		NA	NA	BH	WES	CMG	Complete	multiple	KPG	KPG	KPG	KPG	KPG	KPG	KPG	KPG	KPG	KPG	KPG	KPG	601338	N	N	Y	N	Y	N	N	N	Y	N	N	N	N	N	N	N	N	N	N	Y	N	N	N	39	KPG	NA	NA	NA	NA	NA	NA	KPG	99295	NA	NA		N	known gene, explained-known phenotype
NS	TTR-negative amyloidosis	multiple	N	2018-03-14	NS	NA	NEW	NA	8		NA	NA	BH	WES	CMG	Complete	multiple	NS	NS	NS	NS	NS	NS	NS	NS	NS	NS	NS	NS	NA	N	N	N	N	N	N	N	N	N	N	N	N	N	N	N	Y	N	N	N	N	N	N	N	39	NS	NA	NA	NA	NA	NA	NA	NS	99316	NA	NA		Y	NA
ATP4A	Microcephaly	AD	TIER 2 GENE	2018-03-13	Y	NA	NEW	NA	1		NA	MC33600	Broad	WES	CMG	Complete	multiple	NA	NA	NA	1	N	N	N	N	N	N	N	N	NA	N	N	Y	N	N	N	N	N	Y	N	N	N	N	N	Y	N	N	N	N	N	N	N	N	39	Y	N	NA	NA	NA	NA	NA	NA	NA	2	Neuro		Y	novel gene, new phenotype
BIRC7	Microcephaly	de novo	TIER 2 GENE	2018-03-13	Y	NA	NEW	NA	1		NA	MC5000	Broad	WES	NHLBI- nonX01	Complete	multiple	NA	NA	NA	1	N	N	N	N	N	N	N	N	NA	N	N	Y	N	Y	Y	N	N	Y	Y	Y	Y	N	N	Y	Y	N	N	Y	N	N	N	N	39	Y	N	NA	NA	NA	NA	NA	NA	NA	3	Neuro		Y	novel gene, new phenotype
CFAP61	Pachygyria and seizures	AR homozygous	TIER 2 GENE	2018-03-13	Y	NA	KNOWN	NA	1		NA	PAC1800	Broad	WES	CMG	Complete	multiple	NA	NA	NA	1	N	N	N	N	N	N	N	N	PS607432	N	N	Y	N	N	N	N	N	N	N	N	N	N	N	Y	N	N	N	N	N	N	N	N	39	Y	N	NA	NA	NA	NA	NA	NA	NA	4	Neuro		Y	novel gene, unexplained-known phenotype
CLASP1	Lissencephaly	AD	TIER 2 GENE	2018-03-13	Y	NA	KNOWN	NA	1		NA	LIS6300	Broad	WES	NHLBI- nonX01	Complete	multiple	NA	NA	NA	1	N	N	N	N	N	N	N	N	PS607432	N	N	Y	N	Y	N	N	N	N	N	N	N	N	N	Y	N	Y	N	Y	N	Y	Y	N	39	Y	N	NA	NA	NA	NA	NA	NA	NA	1	Neuro		Y	novel gene, unexplained-known phenotype
COASY	Microcephaly	AR compound heterozygous	TIER 2 GENE	2018-03-13	N	NA	EXPAN	NA	1		NA	MC38600	Broad	WES	CMG	Complete	multiple	NA	NA	NA	1	Y	N	N	N	N	N	N	N	NA	N	N	Y	N	N	N	N	N	N	N	N	N	N	N	Y	N	Y	N	N	N	N	N	N	39	Y	N	NA	NA	NA	NA	NA	NA	NA	3	Neuro		Y	phenotype expansion
COG3	Microcephaly	AR compound heterozygous	TIER 2 GENE	2018-03-13	Y	NA	NEW	NA	1		NA	MC35000	Broad	WES	NHLBI- nonX01	Complete	multiple	NA	NA	NA	1	N	N	N	N	N	N	N	N	NA	N	N	Y	Y	N	N	N	N	Y	Y	Y	N	N	N	Y	Y	Y	N	Y	N	N	N	N	39	Y	N	NA	NA	NA	NA	NA	NA	NA	3	Neuro		Y	novel gene, new phenotype
COL24A1	Microcephaly	AR compound heterozygous	TIER 2 GENE	2018-03-13	Y	NA	NEW	NA	1		NA	MC7300	Broad	WES	NHLBI- nonX01	Complete	multiple	NA	NA	NA	1	N	N	N	N	N	N	N	N	NA	N	N	Y	N	Y	Y	N	Y	Y	N	Y	Y	N	N	Y	Y	N	N	Y	Y	N	Y	Y	39	Y	N	NA	NA	NA	NA	NA	NA	NA	3	Neuro		Y	novel gene, new phenotype
CSMD3	Microcephaly	AR compound heterozygous	TIER 2 GENE	2018-03-13	Y	NA	NEW	NA	1		NA	MC15800	Broad	WES	CMG	Complete	multiple	NA	NA	NA	1	N	N	N	N	N	N	N	N	NA	N	N	Y	N	N	N	N	N	N	N	Y	N	N	N	Y	Y	Y	N	N	N	Y	N	N	39	Y	N	NA	NA	NA	NA	NA	NA	NA	3	Neuro		Y	novel gene, new phenotype
DEL:chr7:98454022-100723798	Multiple congenital anomalies, developmental delay	de novo	TIER 2 GENE	2018-03-13	Y	NA	NEW	NA	1		NA	MC26800	Broad	WES	CMG	Complete	multiple	NA	NA	NA	1	N	N	N	N	N	N	N	N	NA	N	N	Y	N	N	N	N	N	Y	N	Y	Y	N	N	Y	Y	Y	N	N	Y	N	N	Y	39	Y	N	NA	NA	NA	NA	NA	NA	NA	3	Neuro		Y	novel gene, new phenotype
DISP3	Microcephaly	AR compound heterozygous	TIER 2 GENE	2018-03-13	Y	NA	NEW	NA	1		NA	LIS5300	Broad	WES	CMG	Complete	multiple	NA	NA	NA	1	Y	N	Y	N	N	N	N	N	NA	N	N	Y	N	Y	N	N	N	Y	N	N	N	N	N	Y	N	N	N	N	N	N	N	N	39	Y	N	NA	NA	NA	NA	NA	NA	NA	1	Neuro		Y	novel gene, new phenotype
DNAH14	Microcephaly	AR homozygous	TIER 2 GENE	2018-03-13	Y	NA	NEW	NA	1		NA	MC9200	Broad	WES	CMG	Complete	multiple	NA	NA	NA	1	N	N	N	N	N	N	N	N	NA	N	N	Y	N	Y	N	N	N	N	N	N	Y	N	N	Y	N	N	N	N	Y	N	N	N	39	Y	N	NA	NA	NA	NA	NA	NA	NA	3	Neuro		Y	novel gene, new phenotype
DNAH17	Microcephaly	AD	TIER 2 GENE	2018-03-13	Y	NA	NEW	NA	1		NA	MC22700	Broad	WES	NHLBI- nonX01	Complete	multiple	NA	NA	NA	1	N	N	N	N	N	N	N	N	NA	N	N	Y	N	Y	N	N	N	Y	N	Y	N	N	N	Y	Y	Y	N	Y	N	N	N	N	39	Y	N	NA	NA	NA	NA	NA	NA	NA	1	Neuro		Y	novel gene, new phenotype
EXOC8	Microcephaly	AR homozygous	TIER 2 GENE	2018-03-13	Y	NA	NEW	NA	1		32103185	MC17100	Broad	WES	CMG	Complete	multiple	NA	NA	NA	1	N	N	N	N	N	N	N	N	NA	N	N	Y	N	Y	N	N	N	Y	N	N	N	N	N	Y	N	N	N	N	N	Y	N	Y	39	Y	N	NA	NA	NA	NA	NA	NA	NA	2	Neuro		Y	novel gene, new phenotype
FOXN3	Microcephaly	AR compound heterozygous	TIER 2 GENE	2018-03-13	Y	NA	NEW	NA	1		NA	MC22200	Broad	WES	CMG	Complete	multiple	NA	NA	NA	1	N	N	N	N	N	N	N	N	NA	N	N	Y	N	N	N	N	N	N	N	N	N	N	N	Y	N	N	N	N	N	N	N	N	39	Y	N	NA	NA	NA	NA	NA	NA	NA	2	Neuro		Y	novel gene, new phenotype
HECTD4	Subcortical band heterotopia	de novo	TIER 2 GENE	2018-03-13	Y	NA	KNOWN	NA	1		NA	DC2200	Broad	WES	CMG	Complete	multiple	NA	NA	NA	1	Y	N	Y	N	N	N	N	N	PS607432	N	N	Y	N	N	N	N	N	N	N	N	N	N	N	N	N	N	N	N	N	N	N	N	39	Y	N	NA	NA	NA	NA	NA	NA	NA	3	Neuro		Y	novel gene, unexplained-known phenotype
INTS11	Microcephaly	AR compound heterozygous	TIER 2 GENE	2018-03-13	Y	NA	NEW	NA	1		NA	MC14500	Broad	WES	NHLBI- nonX01	Complete	multiple	NA	NA	NA	1	N	N	N	N	N	N	N	N	NA	N	N	Y	N	N	N	N	N	Y	Y	N	N	N	N	Y	N	Y	N	Y	Y	N	N	N	39	Y	N	NA	NA	NA	NA	NA	NA	NA	3	Neuro		Y	novel gene, new phenotype
KALRN	Lissencephaly	AR compound heterozygous	TIER 2 GENE	2018-03-13	Y	NA	KNOWN	NA	1		NA	LIS8600	Broad	WES	CMG	Complete	multiple	NA	NA	NA	1	Y	N	Y	N	N	N	N	N	PS607432	N	N	Y	N	Y	Y	N	N	N	N	N	N	N	N	Y	N	Y	N	N	N	N	N	N	39	Y	N	NA	NA	NA	NA	NA	NA	NA	3	Neuro		Y	novel gene, unexplained-known phenotype
KCNC2	Pachygyria	de novo	TIER 2 GENE	2018-03-13	Y	NA	KNOWN	NA	1		NA	PAC700	Broad	WES	CMG	Complete	multiple	NA	NA	NA	1	N	N	N	N	N	N	N	N	PS607432	N	N	Y	N	N	N	N	N	N	N	N	N	N	N	N	N	N	N	N	N	N	N	N	39	Y	N	NA	NA	NA	NA	NA	NA	NA	3	Neuro		Y	novel gene, unexplained-known phenotype
KCNMA1	Microcephaly	de novo	TIER 2 GENE	2018-03-13	N	NA	EXPAN	NA	1		NA	MC16200	Broad	WES	CMG	Complete	multiple	NA	NA	NA	1	N	N	N	N	N	N	N	N	NA	N	N	Y	N	N	N	N	N	N	N	N	N	N	N	Y	N	N	N	N	N	N	N	N	39	N	N	NA	NA	NA	NA	NA	NA	NA	3	Neuro		Y	phenotype expansion
KIF1A	Lissencephaly	AD	TIER 2 GENE	2018-03-13	N	NA	NEW	NA	1		NA	LCH1600	Broad	WES	CMG	Complete	multiple	NA	NA	NA	1	N	N	N	N	N	N	N	N	PS607432	N	N	Y	N	N	N	N	N	N	N	N	N	N	N	N	N	N	N	N	N	N	N	N	39	Y	N	NA	NA	NA	NA	NA	NA	NA	1	Neuro		Y	known gene, new phenotype
NAP1L3	Microcephaly	X-linked	TIER 2 GENE	2018-03-13	Y	NA	NEW	NA	1		NA	MC15400	Broad	WES	CMG	Complete	multiple	NA	NA	NA	1	Y	N	Y	N	N	N	N	N	NA	N	N	Y	N	N	Y	Y	N	Y	N	N	N	N	N	Y	N	N	N	N	Y	N	N	N	39	Y	N	NA	NA	NA	NA	NA	NA	NA	3	Neuro		Y	novel gene, new phenotype
NCOR1	Microcephaly	de novo	TIER 2 GENE	2018-03-13	Y	NA	NEW	NA	1		NA	MC38700	Broad	WES	NHLBI- nonX01	Complete	multiple	NA	NA	NA	1	N	N	N	N	N	N	N	N	NA	N	N	Y	N	Y	N	N	Y	Y	Y	Y	Y	N	N	Y	N	Y	N	Y	Y	N	Y	N	39	Y	N	NA	NA	NA	NA	NA	NA	NA	3	Neuro		Y	novel gene, new phenotype
NEK2	Microcephaly	AD	TIER 2 GENE	2018-03-13	Y	NA	NEW	NA	1		NA	MC9300	Broad	WES	CMG	Complete	multiple	NA	NA	NA	1	N	N	N	N	N	N	N	N	NA	N	N	Y	N	N	N	N	N	N	N	Y	N	N	N	Y	Y	N	N	N	N	N	N	N	39	Y	N	NA	NA	NA	NA	NA	NA	NA	1	Neuro		Y	novel gene, new phenotype
NUMA1	Microcephaly	AR compound heterozygous	TIER 2 GENE	2018-03-13	Y	NA	NEW	NA	1		NA	MC19900	Broad	WES	NHLBI- nonX01	Complete	multiple	NA	NA	NA	1	N	N	N	N	N	N	N	N	NA	N	N	Y	N	Y	Y	N	N	Y	N	Y	Y	N	N	Y	Y	Y	N	Y	Y	Y	N	Y	39	Y	N	NA	NA	NA	NA	NA	NA	NA	3	Neuro		Y	novel gene, new phenotype
NUP160	Microcephaly	AR compound heterozygous	TIER 2 GENE	2018-03-13	Y	NA	NEW	NA	1		NA	OTH1700	Broad	WES	CMG	Complete	multiple	NA	NA	NA	1	N	N	N	N	N	N	N	N	NA	N	N	Y	N	Y	N	N	Y	Y	Y	N	N	N	N	Y	N	Y	N	N	N	N	N	N	39	Y	N	NA	NA	NA	NA	NA	NA	NA	3	Neuro		Y	novel gene, new phenotype
PSMD1	Subcortical band heterotopia	AD	TIER 2 GENE	2018-03-13	Y	NA	KNOWN	NA	1		NA	DC7200	Broad	WES	CMG	Complete	multiple	NA	NA	NA	1	Y	N	Y	N	N	N	N	N	PS607432	N	N	Y	N	N	N	N	N	N	N	N	N	N	N	N	N	N	N	N	N	N	N	N	39	Y	N	NA	NA	NA	NA	NA	NA	NA	1	Neuro		Y	novel gene, unexplained-known phenotype
RASGEF1A	Microcephaly	AR homozygous	TIER 2 GENE	2018-03-13	Y	NA	NEW	NA	1		NA	MC7200	Broad	WES	CMG	Complete	multiple	NA	NA	NA	1	N	N	N	N	N	N	N	N	NA	N	N	Y	N	Y	N	N	N	N	N	N	N	N	N	Y	N	N	N	N	N	N	N	Y	39	Y	N	NA	NA	NA	NA	NA	NA	NA	2	Neuro		Y	novel gene, new phenotype
RNMT	Microcephaly	AR homozygous	TIER 2 GENE	2018-03-13	Y	NA	NEW	NA	1		NA	OTH1300	Broad	WES	CMG	Complete	multiple	NA	NA	NA	1	N	N	N	N	N	N	N	N	NA	N	N	Y	N	N	N	N	N	N	N	Y	N	N	N	Y	N	N	N	N	N	N	N	N	39	Y	N	NA	NA	NA	NA	NA	NA	NA	3	Neuro		Y	novel gene, new phenotype
RUVBL2	Microcephaly	AR homozygous	TIER 2 GENE	2018-03-13	Y	NA	NEW	NA	1		NA	MC25100	Broad	WES	NHLBI- nonX01	Complete	multiple	NA	NA	NA	1	N	N	N	N	N	N	N	N	NA	N	N	Y	N	Y	N	N	Y	Y	N	Y	N	N	N	Y	Y	Y	N	Y	N	N	N	N	39	Y	N	NA	NA	NA	NA	NA	NA	NA	4	Neuro		Y	novel gene, new phenotype
SETD3	Microcephaly	de novo	TIER 2 GENE	2018-03-13	Y	NA	NEW	NA	1		NA	MC30200	Broad	WES	CMG	Complete	multiple	NA	NA	NA	1	N	N	N	N	N	N	N	N	NA	N	N	Y	N	N	N	N	N	Y	N	N	N	N	N	Y	N	Y	N	N	N	N	N	N	39	Y	N	NA	NA	NA	NA	NA	NA	NA	3	Neuro		Y	novel gene, new phenotype
SLC6A3	Microcephaly	AR homozygous	TIER 2 GENE	2018-03-13	N	NA	EXPAN	NA	1		NA	MC22000	Broad	WES	CMG	Complete	multiple	NA	NA	NA	1	N	N	N	N	N	N	N	N	NA	N	N	Y	N	N	N	N	N	Y	N	Y	N	N	N	Y	N	Y	N	N	N	N	N	N	39	N	N	NA	NA	NA	NA	NA	NA	NA	2	Neuro		Y	phenotype expansion
SNW1	Microcephaly	de novo	TIER 2 GENE	2018-03-13	Y	NA	NEW	NA	1		NA	MC20400	Broad	WES	CMG	Complete	multiple	NA	NA	NA	1	N	N	N	N	N	N	N	N	NA	N	N	Y	N	Y	N	N	N	Y	Y	Y	Y	N	N	Y	N	Y	N	N	Y	N	N	N	39	Y	N	NA	NA	NA	NA	NA	NA	NA	3	Neuro		Y	novel gene, new phenotype
SSB	Microcephaly	AR homozygous	TIER 2 GENE	2018-03-13	Y	NA	NEW	NA	1		NA	MC30600	Broad	WES	CMG	Complete	multiple	NA	NA	NA	1	N	N	N	N	N	N	N	N	NA	N	N	Y	Y	N	Y	N	N	Y	N	N	N	N	N	Y	N	Y	N	N	Y	N	N	N	39	Y	N	NA	NA	NA	NA	NA	NA	NA	2	Neuro		Y	novel gene, new phenotype
TK2	Microcephaly	AR homozygous	TIER 2 GENE	2018-03-13	N	NA	EXPAN	NA	1		NA	WWS11000	Broad	WES	NHLBI- nonX01	Complete	multiple	NA	NA	NA	1	N	N	N	N	N	N	N	N	NA	N	N	Y	N	Y	Y	N	N	N	N	N	Y	N	N	Y	Y	N	N	Y	N	N	N	Y	39	N	N	NA	NA	NA	NA	NA	NA	NA	3	Neuro		Y	phenotype expansion
TLE4	Lissencephaly	de novo	TIER 2 GENE	2018-03-13	Y	NA	KNOWN	NA	1		NA	LIS4800	Broad	WES	CMG	Complete	multiple	NA	NA	NA	1	N	N	N	N	N	N	N	N	PS607432	N	N	Y	N	Y	N	N	N	N	N	N	N	N	N	Y	N	Y	N	N	N	N	Y	N	39	Y	N	NA	NA	NA	NA	NA	NA	NA	3	Neuro		Y	novel gene, unexplained-known phenotype
TMEM246	Microcephaly	AR homozygous	TIER 2 GENE	2018-03-13	Y	NA	NEW	NA	1		NA	MC31800	Broad	WES	CMG	Complete	multiple	NA	NA	NA	1	N	N	N	N	N	N	N	N	NA	N	N	Y	N	Y	N	N	N	Y	N	N	N	N	N	Y	N	N	N	N	N	N	N	N	39	Y	N	NA	NA	NA	NA	NA	NA	NA	3	Neuro		Y	novel gene, new phenotype
UNC5D	Subcortical band heterotopia	AR compound heterozygous	TIER 2 GENE	2018-03-13	Y	NA	KNOWN	NA	1		NA	DC3600	Broad	WES	CMG	Complete	multiple	NA	NA	NA	1	Y	N	Y	N	N	N	N	N	PS607432	N	N	Y	N	N	N	N	N	N	N	N	N	N	N	N	N	N	N	N	N	N	N	N	39	Y	N	NA	NA	NA	NA	NA	NA	NA	1	Neuro		Y	novel gene, unexplained-known phenotype
WDR91	Microcephaly	AR compound heterozygous	TIER 2 GENE	2018-03-13	Y	NA	NEW	NA	1		NA	MC16700	Broad	WES	NHLBI- nonX01	Complete	multiple	NA	NA	NA	1	N	N	N	N	N	N	N	N	NA	N	N	Y	N	Y	Y	N	N	Y	N	Y	N	N	N	Y	Y	Y	N	Y	N	N	N	Y	39	Y	N	NA	NA	NA	NA	NA	NA	NA	3	Neuro		Y	novel gene, new phenotype
ADSL	Lissencephaly	AR compound heterozygous	TIER 1 GENE	2018-03-13	N	NA	EXPAN	NA	1		NA	LIS8500	Broad	WES	NHLBI- nonX01	Complete	multiple	NA	NA	NA	2	Y	N	Y	N	Y	N	N	N	PS607432	N	N	Y	N	N	N	N	N	N	N	N	N	N	N	Y	N	N	N	Y	N	N	N	N	39	N	N	NA	NA	NA	NA	NA	NA	NA	3	Neuro		Y	phenotype expansion
SETBP1	Pachygyria	AD	TIER 1 GENE	2018-03-13	N	NA	EXPAN	NA	1		NA	PAC800	Broad	WES	CMG	Complete	multiple	NA	NA	NA	3	Y	N	Y	N	Y	N	N	N	PS607432	N	N	Y	N	N	N	N	N	N	N	N	N	N	N	N	N	N	N	N	N	N	N	N	39	N	N	NA	NA	NA	NA	NA	NA	NA	1	Neuro		Y	phenotype expansion
TUBA1A	Subcortical band heterotopia	AD	TIER 1 GENE	2018-03-13	N	NA	EXPAN	NA	1		NA	DC7600	Broad	WES	CMG	Complete	multiple	NA	NA	NA	1	Y	N	Y	Y	Y	N	Y	N	PS607432	N	N	Y	N	N	N	N	N	N	N	N	N	N	N	N	N	N	N	N	N	N	N	N	39	N	N	NA	NA	NA	NA	NA	NA	NA	1	Neuro		Y	phenotype expansion
TUBG1	Microcephaly	de novo	TIER 1 GENE	2018-03-13	N	NA	EXPAN	NA	2		NA	Multiple	Broad	WES	CMG	Complete	multiple	NA	NA	NA	2	N	N	Y	N	N	N	N	N	NA	N	N	Y	N	Y	N	N	Y	Y	N	Y	N	N	N	Y	N	Y	N	N	N	N	N	N	39	N	N	NA	NA	NA	NA	NA	NA	NA	3	Neuro		Y	phenotype expansion
WASF1	Pachygyria	de novo	TIER 1 GENE	2018-03-13	N	NA	EXPAN	NA	1		NA	PAC2500	Broad	WES	NHLBI- nonX01	Complete	multiple	NA	NA	NA	6	Y	N	Y	N	N	N	N	N	PS607432	N	N	Y	N	Y	N	N	N	N	N	N	N	N	N	Y	Y	Y	N	Y	N	Y	N	Y	39	Y	N	NA	NA	NA	NA	NA	NA	NA	3	Neuro		Y	phenotype expansion
CEP170	Microcephaly	multiple	TIER 1 GENE	2018-03-13	Y	NA	KNOWN	NA	2		NA	Multiple	Broad	WES	CMG	Complete	multiple	NA	NA	NA	2	N	N	N	N	N	N	N	N	PS607432	N	N	Y	N	Y	N	N	N	Y	N	N	N	N	N	Y	N	Y	N	N	N	N	N	N	39	Y	N	NA	NA	NA	NA	NA	NA	NA	3	Neuro		Y	novel gene, unexplained-known phenotype
CEP85L	Subcortical band heterotopia	de novo	TIER 1 GENE	2018-03-13	Y	NA	KNOWN	NA	3		32097629	Multiple	Broad	WES	CMG	Complete	multiple	NA	NA	NA	5	Y	N	Y	N	N	N	N	N	PS607432	N	N	Y	N	Y	N	Y	N	N	Y	N	N	N	N	Y	N	Y	N	N	N	N	N	N	39	Y	N	NA	NA	NA	NA	NA	NA	NA	3	Neuro		Y	novel gene, unexplained-known phenotype
DEL:chr5:176447531-177312407	Lissencephaly	AD	TIER 1 GENE	2018-03-13	Y	NA	KNOWN	NA	1		NA	LIS6100	Broad	WES	CMG	Complete	multiple	NA	NA	31	1	N	N	N	N	N	N	N	N	PS607432	N	N	Y	N	N	N	N	N	N	N	N	N	N	N	N	N	N	N	N	N	N	N	N	39	Y	N	NA	NA	NA	NA	NA	NA	NA	1	Neuro		Y	novel gene, unexplained-known phenotype
DYNC1I2	Microcephaly	AR compound heterozygous	TIER 1 GENE	2018-03-13	Y	NA	NEW	NA	1		31079899	MC4800	Broad	WES	NHLBI- nonX01	Complete	multiple	NA	NA	NA	3	Y	N	Y	N	N	N	N	N	NA	N	N	Y	N	Y	N	N	Y	Y	Y	N	N	N	N	Y	N	Y	N	Y	Y	N	N	N	39	Y	N	NA	NA	NA	NA	NA	NA	NA	3	Neuro		Y	novel gene, new phenotype
NUSAP1	Microcephaly	de novo	TIER 1 GENE	2018-03-13	Y	NA	NEW	NA	1		NA	MC5100	Broad	WES	NHLBI- nonX01	Complete	multiple	NA	NA	NA	2	N	N	N	N	N	N	N	N	NA	N	N	Y	N	Y	N	N	N	Y	Y	N	Y	N	N	Y	N	N	N	Y	N	N	N	N	39	Y	N	NA	NA	NA	NA	NA	NA	NA	3	Neuro		Y	novel gene, new phenotype
SPTBN1	Microcephaly	de novo	TIER 1 GENE	2018-03-13	Y	NA	NEW	NA	1		NA	MC24100	Broad	WES	CMG	Complete	multiple	NA	NA	NA	3	Y	N	Y	N	N	N	N	N	NA	N	N	Y	N	Y	N	N	N	Y	N	Y	N	N	N	Y	N	Y	N	N	N	N	N	N	39	Y	N	NA	NA	NA	NA	NA	NA	NA	3	Neuro		Y	novel gene, new phenotype
WDR11	Microcephaly	AR homozygous	TIER 1 GENE	2018-03-13	N	NA	NEW	NA	1		NA	MC23200	Broad	WES	CMG	Complete	multiple	NA	NA	2	3	Y	N	Y	N	N	N	N	N	NA	N	N	Y	N	Y	N	N	N	Y	Y	N	Y	N	N	Y	N	N	N	N	Y	Y	N	N	39	Y	N	NA	NA	NA	NA	NA	NA	NA	3	Neuro		Y	known gene, new phenotype
ACTB	BARAITSER-WINTER SYNDROME 1; BRWS1	de novo	TIER 1 GENE	2018-03-13	N	NA	KNOWN	243310	4		NA	Multiple	Broad	WES	CMG	Complete	multiple	KPG	KPG	KPG	KPG	KPG	KPG	KPG	KPG	KPG	KPG	KPG	KPG	NA	N	N	Y	Y	Y	N	N	N	Y	Y	Y	Y	N	Y	Y	Y	N	N	N	Y	N	Y	Y	39	KPG	N	NA	NA	NA	NA	NA	NA	NA	2	Orphan		N	known gene, explained-known phenotype
ALG13	EPILEPTIC ENCEPHALOPATHY, EARLY INFANTILE, 36; EIEE36	X-linked	TIER 1 GENE	2018-03-13	N	NA	KNOWN	300884	1		NA	MC39100	Broad	WES	CMG	Complete	multiple	KPG	KPG	KPG	KPG	KPG	KPG	KPG	KPG	KPG	KPG	KPG	KPG	NA	N	N	Y	N	Y	N	N	N	N	N	N	N	N	N	Y	N	N	N	N	N	N	N	N	39	KPG	N	NA	NA	NA	NA	NA	NA	NA	2	Neuro		N	known gene, explained-known phenotype
AP4M1	SPASTIC PARAPLEGIA 50, AUTOSOMAL RECESSIVE; SPG50	AR homozygous	TIER 1 GENE	2018-03-13	N	NA	KNOWN	612936	1		NA	MC15200	Broad	WES	CMG	Complete	multiple	KPG	KPG	KPG	KPG	KPG	KPG	KPG	KPG	KPG	KPG	KPG	KPG	NA	N	N	Y	N	Y	Y	N	N	Y	Y	N	N	N	N	Y	N	N	N	N	N	N	N	Y	39	KPG	N	NA	NA	NA	NA	NA	NA	NA	3	Neuro		N	known gene, explained-known phenotype
AUTS2	MENTAL RETARDATION, AUTOSOMAL DOMINANT 26; MRD26	de novo	TIER 1 GENE	2018-03-13	N	NA	KNOWN	615834	1		NA	MC21200	Broad	WES	CMG	Complete	multiple	KPG	KPG	KPG	KPG	KPG	KPG	KPG	KPG	KPG	KPG	KPG	KPG	NA	N	N	Y	N	Y	Y	N	N	Y	Y	Y	N	N	N	Y	N	Y	N	N	Y	N	N	Y	39	KPG	N	NA	NA	NA	NA	NA	NA	NA	3	Neuro		N	known gene, explained-known phenotype
BCL11A	INTELLECTUAL DEVELOPMENTAL DISORDER WITH PERSISTENCE OF FETAL HEMOGLOBIN	de novo	TIER 1 GENE	2018-03-13	N	NA	KNOWN	617101	1		NA	MC28600	Broad	WES	CMG	Complete	multiple	KPG	KPG	KPG	KPG	KPG	KPG	KPG	KPG	KPG	KPG	KPG	KPG	NA	N	N	Y	N	N	Y	N	N	Y	N	N	Y	N	N	Y	N	N	N	N	Y	N	N	N	39	KPG	N	NA	NA	NA	NA	NA	NA	NA	3	Neuro		N	known gene, explained-known phenotype
BRAT1	NEURODEVELOPMENTAL DISORDER WITH CEREBELLAR ATROPHY AND WITH OR WITHOUT SEIZURES; NEDCAS	AR homozygous	TIER 1 GENE	2018-03-13	N	NA	KNOWN	618056	1		NA	MC30900	Broad	WES	CMG	Complete	multiple	KPG	KPG	KPG	KPG	KPG	KPG	KPG	KPG	KPG	KPG	KPG	KPG	NA	N	N	Y	N	Y	N	N	N	N	N	N	N	N	N	Y	N	N	N	N	N	N	N	N	39	KPG	N	NA	NA	NA	NA	NA	NA	NA	3	Neuro		N	known gene, explained-known phenotype
CACNA2D2	CEREBELLAR ATROPHY WITH SEIZURES AND VARIABLE DEVELOPMENTAL DELAY; CASVDD	AR homozygous	TIER 1 GENE	2018-03-13	N	NA	KNOWN	618501	1		NA	MC21900	Broad	WES	CMG	Complete	multiple	KPG	KPG	KPG	KPG	KPG	KPG	KPG	KPG	KPG	KPG	KPG	KPG	NA	N	N	Y	N	N	N	N	N	N	N	N	N	N	N	Y	N	Y	N	N	N	N	N	N	39	KPG	N	NA	NA	NA	NA	NA	NA	NA	3	Neuro		N	known gene, explained-known phenotype
CENPE	MICROCEPHALY 13, PRIMARY, AUTOSOMAL RECESSIVE; MCPH13	AR homozygous	TIER 1 GENE	2018-03-13	N	NA	KNOWN	616051	1		NA	MC4400	Broad	WES	CMG	Complete	multiple	KPG	KPG	KPG	KPG	KPG	KPG	KPG	KPG	KPG	KPG	KPG	KPG	NA	N	N	N	N	N	N	N	N	N	N	N	N	N	N	Y	N	N	N	N	N	N	N	N	39	KPG	N	NA	NA	NA	NA	NA	NA	NA	3	Neuro		N	known gene, explained-known phenotype
CENPJ	MICROCEPHALY 6, PRIMARY, AUTOSOMAL RECESSIVE; MCPH6	AR compound heterozygous	TIER 1 GENE	2018-03-13	N	NA	KNOWN	608393	1		NA	MC4000	Broad	WES	CMG	Complete	multiple	KPG	KPG	KPG	KPG	KPG	KPG	KPG	KPG	KPG	KPG	KPG	KPG	NA	N	N	Y	N	Y	N	N	N	Y	N	N	Y	N	N	Y	N	N	N	N	N	Y	N	Y	39	KPG	N	NA	NA	NA	NA	NA	NA	NA	3	Neuro		N	known gene, explained-known phenotype
CNV:13:98343655-110990677	Brain small vessel disease with or without ocular anomalies	de novo	TIER 1 GENE	2018-03-13	N	NA	KNOWN	175780	1		NA	MC38200	Broad	WES	NHLBI- nonX01	Complete	multiple	KPG	KPG	KPG	KPG	KPG	KPG	KPG	KPG	KPG	KPG	KPG	KPG	NA	N	N	Y	N	Y	N	N	N	Y	N	N	N	N	N	Y	Y	N	N	Y	N	N	Y	N	39	KPG	N	NA	NA	NA	NA	NA	NA	NA	3	Neuro		N	known gene, explained-known phenotype
CNV:chr1:244364591-248920044	EPILEPTIC ENCEPHALOPATHY, EARLY INFANTILE, 54; EIEE54	de novo	TIER 1 GENE	2018-03-13	N	NA	KNOWN	617391	1		NA	ONE900	Broad	WES	CMG	Complete	multiple	KPG	KPG	KPG	KPG	KPG	KPG	KPG	KPG	KPG	KPG	KPG	KPG	NA	N	N	Y	N	Y	N	N	N	N	Y	Y	Y	N	N	Y	N	N	N	N	N	N	N	N	39	KPG	N	NA	NA	NA	NA	NA	NA	NA	3	Neuro		N	known gene, explained-known phenotype
DEL:chr7:154446117-157683035	HOLOPROSENCEPHALY 3; HPE3	de novo	TIER 1 GENE	2018-03-13	N	NA	KNOWN	142945	1		NA	MC4100	Broad	WES	CMG	Complete	multiple	KPG	KPG	KPG	KPG	KPG	KPG	KPG	KPG	KPG	KPG	KPG	KPG	NA	N	N	Y	N	Y	Y	N	N	Y	N	N	N	N	N	Y	Y	Y	N	N	N	N	N	N	39	Y	N	NA	NA	NA	NA	NA	NA	NA	3	Neuro		N	known gene, explained-known phenotype
DYRK1A	Mental retardation, autosomal dominant 7	AD	TIER 1 GENE	2018-03-13	N	NA	KNOWN	614104	1		NA	MC24700	Broad	WES	CMG	Complete	multiple	KPG	KPG	KPG	KPG	KPG	KPG	KPG	KPG	KPG	KPG	KPG	KPG	NA	N	N	Y	N	Y	N	N	N	Y	Y	Y	Y	N	N	Y	N	Y	N	N	N	N	N	N	39	KPG	N	NA	NA	NA	NA	NA	NA	NA	1	Neuro		N	known gene, explained-known phenotype
EP300	RUBINSTEIN-TAYBI SYNDROME 2; RSTS2	de novo	TIER 1 GENE	2018-03-13	N	NA	KNOWN	613684	3		NA	Multiple	Broad	WES	CMG	Complete	multiple	KPG	KPG	KPG	KPG	KPG	KPG	KPG	KPG	KPG	KPG	KPG	KPG	NA	N	N	Y	N	Y	Y	N	N	Y	N	Y	Y	N	N	Y	N	N	N	N	Y	N	N	Y	39	KPG	N	NA	NA	NA	NA	NA	NA	NA	1	Neuro		N	known gene, explained-known phenotype
FLVCR2	ATAXIA-PANCYTOPENIA SYNDROME; ATXPC	AR homozygous	TIER 1 GENE	2018-03-13	N	NA	KNOWN	159550	1		NA	MC9500	Broad	WES	CMG	Complete	multiple	KPG	KPG	KPG	KPG	KPG	KPG	KPG	KPG	KPG	KPG	KPG	KPG	NA	N	N	Y	N	N	N	N	N	N	N	N	N	N	N	Y	N	N	N	N	N	N	N	N	39	KPG	N	NA	NA	NA	NA	NA	NA	NA	1	Neuro		N	known gene, explained-known phenotype
FLVCR2	PROLIFERATIVE VASCULOPATHY AND HYDRANENCEPHALY-HYDROCEPHALY SYNDROME; PVHH	multiple	TIER 1 GENE	2018-03-13	N	NA	KNOWN	225790	3		NA	Multiple	Broad	WES	CMG	Complete	multiple	KPG	KPG	KPG	KPG	KPG	KPG	KPG	KPG	KPG	KPG	KPG	KPG	NA	N	N	Y	N	Y	N	N	N	N	N	N	N	N	N	Y	N	N	N	N	N	N	N	N	39	KPG	N	NA	NA	NA	NA	NA	NA	NA	3	Neuro		N	known gene, explained-known phenotype
FOXG1	RETT SYNDROME, CONGENITAL VARIANT	de novo	TIER 1 GENE	2018-03-13	N	NA	KNOWN	613454	4		NA	Multiple	Broad	WES	CMG	Complete	multiple	KPG	KPG	KPG	KPG	KPG	KPG	KPG	KPG	KPG	KPG	KPG	KPG	NA	N	N	Y	N	Y	N	Y	N	Y	N	N	N	N	N	Y	N	Y	N	N	N	N	N	N	39	KPG	N	NA	NA	NA	NA	NA	NA	NA	3	Neuro		N	known gene, explained-known phenotype
HDAC8	CORNELIA DE LANGE SYNDROME 5; CDLS5	de novo	TIER 1 GENE	2018-03-13	N	NA	KNOWN	300882	1		NA	MC19200	Broad	WES	CMG	Complete	multiple	KPG	KPG	KPG	KPG	KPG	KPG	KPG	KPG	KPG	KPG	KPG	KPG	NA	N	N	Y	N	Y	Y	N	N	Y	Y	Y	Y	N	N	Y	Y	Y	N	N	Y	N	N	Y	39	KPG	N	NA	NA	NA	NA	NA	NA	NA	3	Neuro		N	known gene, explained-known phenotype
HNRNPH2	MENTAL RETARDATION, X-LINKED, SYNDROMIC, BAIN TYPE; MRXSB	de novo	TIER 1 GENE	2018-03-13	N	NA	KNOWN	300986	2		NA	Multiple	Broad	WES, WGS	CMG	Complete	multiple	KPG	KPG	KPG	KPG	KPG	KPG	KPG	KPG	KPG	KPG	KPG	KPG	NA	N	N	Y	N	Y	N	N	N	Y	N	N	Y	N	N	Y	N	Y	N	N	Y	N	N	Y	39	KPG	N	NA	NA	NA	NA	NA	NA	NA	3	Neuro		N	known gene, explained-known phenotype
IARS	GROWTH RETARDATION, INTELLECTUAL DEVELOPMENTAL DISORDER, HYPOTONIA, AND HEPATOPATHY; GRIDHH	AR compound heterozygous	TIER 1 GENE	2018-03-13	N	NA	KNOWN	617093	1		NA	MC1500	Broad	WES	CMG	Complete	multiple	KPG	KPG	KPG	KPG	KPG	KPG	KPG	KPG	KPG	KPG	KPG	KPG	NA	N	N	Y	N	N	N	N	N	Y	N	N	N	N	N	Y	N	N	N	N	N	N	N	N	39	KPG	N	NA	NA	NA	NA	NA	NA	NA	2	Neuro		N	known gene, explained-known phenotype
KAT6B	GENITOPATELLAR SYNDROME; GTPTS	de novo	TIER 1 GENE	2018-03-13	N	NA	KNOWN	606170	3		NA	Multiple	Broad	WES	NHLBI- nonX01	Complete	multiple	KPG	KPG	KPG	KPG	KPG	KPG	KPG	KPG	KPG	KPG	KPG	KPG	NA	N	N	Y	Y	Y	Y	N	N	Y	Y	Y	Y	N	N	Y	Y	Y	N	Y	Y	N	Y	N	39	KPG	N	NA	NA	NA	NA	NA	NA	NA	3	Neuro		N	known gene, explained-known phenotype
KIAA0586	JOUBERT SYNDROME 23; JBTS23	AR homozygous	TIER 1 GENE	2018-03-13	N	NA	KNOWN	616490	1		NA	MC24000	Broad	WES	CMG	Complete	multiple	KPG	KPG	KPG	KPG	KPG	KPG	KPG	KPG	KPG	KPG	KPG	KPG	NA	N	N	Y	N	N	N	N	N	N	N	N	N	N	N	Y	N	N	N	N	N	N	N	N	39	KPG	N	NA	NA	NA	NA	NA	NA	NA	3	Neuro		N	known gene, explained-known phenotype
MACF1	LISSENCEPHALY 9 WITH COMPLEX BRAINSTEM MALFORMATION; LIS9	de novo	TIER 1 GENE	2018-03-13	N	NA	KNOWN	618325	3		NA	Multiple	Broad	WES	CMG	Complete	multiple	KPG	KPG	KPG	KPG	KPG	KPG	KPG	KPG	KPG	KPG	KPG	KPG	NA	N	N	Y	N	Y	N	N	N	Y	N	N	N	N	N	Y	Y	N	N	N	Y	N	N	N	39	KPG	N	NA	NA	NA	NA	NA	NA	NA	3	Neuro		N	known gene, explained-known phenotype
MED17	MICROCEPHALY, POSTNATAL PROGRESSIVE, WITH SEIZURES AND BRAIN ATROPHY	AR homozygous	TIER 1 GENE	2018-03-13	N	NA	KNOWN	613668	1		NA	MC27200	Broad	WES	CMG	Complete	multiple	KPG	KPG	KPG	KPG	KPG	KPG	KPG	KPG	KPG	KPG	KPG	KPG	NA	N	N	Y	N	Y	N	N	N	N	N	N	N	N	N	Y	Y	N	N	N	N	N	N	N	39	KPG	N	NA	NA	NA	NA	NA	NA	NA	1	Neuro		N	known gene, explained-known phenotype
NBN	NIJMEGEN BREAKAGE SYNDROME; NBS	AR homozygous	TIER 1 GENE	2018-03-13	N	NA	KNOWN	251260	1		NA	MC23800	Broad	WES	CMG	Complete	multiple	KPG	KPG	KPG	KPG	KPG	KPG	KPG	KPG	KPG	KPG	KPG	KPG	NA	N	N	Y	N	N	N	N	N	N	N	Y	Y	N	N	Y	N	N	N	N	N	N	N	N	39	KPG	N	NA	NA	NA	NA	NA	NA	NA	3	Neuro		N	known gene, explained-known phenotype
PAFAH1B1	LISSENCEPHALY 1; LIS1	de novo	TIER 1 GENE	2018-03-13	N	NA	KNOWN	607432	2		NA	Multiple	Broad	WES	CMG	Complete	multiple	KPG	KPG	KPG	KPG	KPG	KPG	KPG	KPG	KPG	KPG	KPG	KPG	PS607432	N	N	Y	N	Y	N	N	N	Y	N	N	Y	N	N	Y	N	N	N	N	Y	N	N	N	39	KPG	N	NA	NA	NA	NA	NA	NA	NA	3	Neuro		N	known gene, explained-known phenotype
PCNT	MICROCEPHALIC OSTEODYSPLASTIC PRIMORDIAL DWARFISM, TYPE II; MOPD2	AR homozygous	TIER 1 GENE	2018-03-13	N	NA	KNOWN	210720	1		NA	OTH7100	Broad	WES	CMG	Complete	multiple	KPG	KPG	KPG	KPG	KPG	KPG	KPG	KPG	KPG	KPG	KPG	KPG	NA	N	N	Y	N	Y	N	N	N	N	N	Y	N	N	N	Y	N	N	N	N	N	N	N	N	39	KPG	N	NA	NA	NA	NA	NA	NA	NA	3	Neuro		N	known gene, explained-known phenotype
POLR3B	LEUKODYSTROPHY, HYPOMYELINATING, 8, WITH OR WITHOUT OLIGODONTIA AND/OR HYPOGONADOTROPIC HYPOGONADISM; HLD8	AR compound heterozygous	TIER 1 GENE	2018-03-13	N	NA	KNOWN	614381	1		NA	MC24400	Broad	WES	CMG	Complete	multiple	KPG	KPG	KPG	KPG	KPG	KPG	KPG	KPG	KPG	KPG	KPG	KPG	NA	N	N	Y	N	N	N	N	N	Y	N	Y	N	N	N	Y	N	N	N	N	N	N	N	N	39	KPG	N	NA	NA	NA	NA	NA	NA	NA	3	Neuro		N	known gene, explained-known phenotype
PTPN11	NOONAN SYNDROME 1; NS1	multiple	TIER 1 GENE	2018-03-13	N	NA	KNOWN	163950	5		NA	Multiple	Broad	WES	NHLBI- nonX01	Complete	multiple	KPG	KPG	KPG	KPG	KPG	KPG	KPG	KPG	KPG	KPG	KPG	KPG	NA	N	N	Y	N	N	Y	N	N	N	N	N	N	N	Y	Y	Y	Y	N	Y	N	N	N	N	39	KPG	N	NA	NA	NA	NA	NA	NA	NA	1	Neuro		N	known gene, explained-known phenotype
QARS	MICROCEPHALY, PROGRESSIVE, WITH SEIZURES AND CEREBRAL AND CEREBELLAR ATROPHY; MSCCA	AR compound heterozygous	TIER 1 GENE	2018-03-13	N	NA	KNOWN	615760	2		NA	Multiple	Broad	WES	NHLBI- nonX01	Complete	multiple	KPG	KPG	KPG	KPG	KPG	KPG	KPG	KPG	KPG	KPG	KPG	KPG	NA	N	N	Y	N	Y	Y	N	N	Y	N	Y	N	N	N	Y	N	Y	N	Y	N	N	Y	N	39	KPG	N	NA	NA	NA	NA	NA	NA	NA	3	Neuro		N	known gene, explained-known phenotype
RELN	LISSENCEPHALY 2; LIS2	AR homozygous	TIER 1 GENE	2018-03-13	N	NA	KNOWN	257320	1		NA	PAC2900	Broad	WES	CMG	Complete	multiple	KPG	KPG	KPG	KPG	KPG	KPG	KPG	KPG	KPG	KPG	KPG	KPG	PS607432	N	N	Y	N	Y	N	N	N	Y	N	N	N	N	N	Y	N	Y	N	N	Y	N	N	N	39	Y	N	NA	NA	NA	NA	NA	NA	NA	4	Neuro		N	known gene, explained-known phenotype
RNASEH2A	AICARDI-GOUTIERES SYNDROME 4; AGS4	AR homozygous	TIER 1 GENE	2018-03-13	N	NA	KNOWN	610333	1		NA	MC40600	Broad	WES	CMG	Complete	multiple	KPG	KPG	KPG	KPG	KPG	KPG	KPG	KPG	KPG	KPG	KPG	KPG	NA	N	N	Y	N	N	N	N	N	N	N	N	N	N	N	Y	N	N	N	N	N	N	N	N	39	KPG	N	NA	NA	NA	NA	NA	NA	NA	2	Neuro		N	known gene, explained-known phenotype
RNASEH2C	AICARDI-GOUTIERES SYNDROME 3; AGS3	AR homozygous	TIER 1 GENE	2018-03-13	N	NA	KNOWN	610329	1		NA	MC3500	Broad	WES	CMG	Complete	multiple	KPG	KPG	KPG	KPG	KPG	KPG	KPG	KPG	KPG	KPG	KPG	KPG	NA	N	N	Y	N	Y	N	N	N	Y	N	N	N	N	N	Y	N	N	N	N	N	N	N	N	39	KPG	N	NA	NA	NA	NA	NA	NA	NA	3	Neuro		N	known gene, explained-known phenotype
RNU4ATAC	ROIFMAN SYNDROME; RFMN	AR compound heterozygous	TIER 1 GENE	2018-03-13	N	NA	KNOWN	616651	1		NA	MC25000	Broad	WES	NHLBI- nonX01	Complete	multiple	KPG	KPG	KPG	KPG	KPG	KPG	KPG	KPG	KPG	KPG	KPG	KPG	NA	N	N	Y	N	Y	N	N	Y	N	N	N	N	N	N	Y	N	N	N	Y	N	N	N	N	39	Y	N	NA	NA	NA	NA	NA	NA	NA	5	Neuro		N	known gene, explained-known phenotype
RTTN	MICROCEPHALY, SHORT STATURE, AND POLYMICROGYRIA WITH OR WITHOUT SEIZURES; MSSP	AR homozygous	TIER 1 GENE	2018-03-13	N	NA	KNOWN	614833	2		NA	Multiple	Broad	WES	CMG	Complete	multiple	KPG	KPG	KPG	KPG	KPG	KPG	KPG	KPG	KPG	KPG	KPG	KPG	NA	N	N	Y	N	N	Y	N	N	Y	N	Y	N	N	N	Y	N	Y	N	N	Y	N	N	N	39	KPG	N	NA	NA	NA	NA	NA	NA	NA	3	Neuro		N	known gene, explained-known phenotype
SLC1A4	SPASTIC TETRAPLEGIA, THIN CORPUS CALLOSUM, AND PROGRESSIVE MICROCEPHALY; SPATCCM	AR homozygous	TIER 1 GENE	2018-03-13	N	NA	KNOWN	616657	2		NA	Multiple	Broad	WES	NHLBI- nonX01	Complete	multiple	KPG	KPG	KPG	KPG	KPG	KPG	KPG	KPG	KPG	KPG	KPG	KPG	NA	N	N	Y	N	Y	N	N	N	Y	Y	Y	N	N	N	Y	N	Y	N	Y	N	N	N	N	39	KPG	N	NA	NA	NA	NA	NA	NA	NA	2	Neuro		N	known gene, explained-known phenotype
TUBG1	CORTICAL DYSPLASIA, COMPLEX, WITH OTHER BRAIN MALFORMATIONS 4; CDCBM4	de novo	TIER 1 GENE	2018-03-13	N	NA	KNOWN	615412	3		NA	Multiple	Broad	WES	CMG	Complete	multiple	KPG	KPG	KPG	KPG	KPG	KPG	KPG	KPG	KPG	KPG	KPG	KPG	NA	N	N	Y	N	N	N	Y	N	Y	N	Y	N	N	N	Y	N	Y	N	N	Y	N	N	N	39	KPG	N	NA	NA	NA	NA	NA	NA	NA	3	Neuro		N	known gene, explained-known phenotype
WDR62	MICROCEPHALY 2, PRIMARY, AUTOSOMAL RECESSIVE, WITH OR WITHOUT CORTICAL MALFORMATIONS; MCPH2	AR homozygous	TIER 1 GENE	2018-03-13	N	NA	KNOWN	604317	1		NA	MC38500	Broad	WES	CMG	Complete	multiple	KPG	KPG	KPG	KPG	KPG	KPG	KPG	KPG	KPG	KPG	KPG	KPG	NA	N	N	Y	N	N	N	N	N	N	N	N	N	N	N	Y	N	N	N	N	Y	N	N	N	39	KPG	N	NA	NA	NA	NA	NA	NA	NA	2	Neuro		N	known gene, explained-known phenotype
ZNF335	MICROCEPHALY 10, PRIMARY, AUTOSOMAL RECESSIVE; MCPH10	multiple	TIER 1 GENE	2018-03-13	N	NA	KNOWN	615095	1		NA	MC400	Broad	WES	CMG	Complete	multiple	KPG	KPG	KPG	KPG	KPG	KPG	KPG	KPG	KPG	KPG	KPG	KPG	NA	N	N	Y	Y	Y	N	N	Y	Y	N	Y	Y	N	N	Y	N	N	N	N	Y	Y	Y	N	39	KPG	N	NA	NA	NA	NA	NA	NA	NA	3	Neuro		N	known gene, explained-known phenotype
NS	LEUKODYSTROPHY, HYPOMYELINATING, 6; HLD6	multiple	N	2018-03-13	NS	NA	NEW	612438	1		NA	MC17400	Broad	WES	CMG	Complete	multiple	NS	NS	NS	NS	NS	NS	NS	NS	NS	NS	NS	NS	NA	N	N	Y	N	N	N	N	N	N	N	N	N	N	N	Y	N	N	N	N	N	N	N	N	39	NS	NS	NA	NA	NA	NA	NA	NS	NA	1	Neuro		Y	NA
NS	NEURODEGENERATION WITH BRAIN IRON ACCUMULATION 2B; NBIA2B	multiple	N	2018-03-13	NS	NA	NEW	610217	1		NA	MC17300	Broad	WES	CMG	Complete	multiple	NS	NS	NS	NS	NS	NS	NS	NS	NS	NS	NS	NS	NA	N	N	Y	N	Y	N	N	N	N	N	N	N	N	N	Y	N	Y	N	N	Y	N	N	Y	39	NS	NS	NA	NA	NA	NA	NA	NS	NA	3	Neuro		Y	NA
NS	Subcortical band heterotopia	multiple	N	2018-03-13	NS	NA	KNOWN	NA	3		NA	Multiple	Broad	WES	CMG	Complete	multiple	NS	NS	NS	NS	NS	NS	NS	NS	NS	NS	NS	NS	PS607432	N	N	Y	N	Y	N	N	N	N	N	N	N	N	N	N	N	N	N	N	N	N	N	N	39	Y	NS	NA	NA	NA	NA	NA	NS	NA	1	Neuro		N	NA
ASF1A	Limb-Girdle Muscular Dystrophy	de novo	TIER 2 GENE	2018-03-12	Y	NA	KNOWN	NA	1		NA	K0031	Broad	WES	CMG	Complete	multiple	NA	NA	NA	1	N	N	Y	N	N	N	N	N	PS253600	N	N	N	N	N	N	N	N	N	N	N	N	N	N	N	N	N	N	N	N	N	N	N	39	Y	N	NA	NA	NA	NA	NA	NA	NA	3	Muscle		Y	novel gene, unexplained-known phenotype
DYSF	MUSCULAR DYSTROPHY, LIMB-GIRDLE, TYPE 2B; LGMD2B	AR	TIER 1 GENE	2018-03-12	N	NA	KNOWN	253601	22		NA	Multiple	Broad	WES	CMG	Complete	multiple	KPG	KPG	KPG	KPG	KPG	KPG	KPG	KPG	KPG	KPG	KPG	KPG	PS253600	N	N	N	N	N	N	N	N	N	N	N	Y	N	N	Y	N	N	N	N	N	N	N	N	39	KPG	N	NA	NA	NA	NA	NA	NA	NA	1	Muscle		N	known gene, explained-known phenotype
BLOC1S1	cerebral hypomyelinating leukodystrophy	AR compound heterozygous	TIER 2 GENE	2018-03-02	Y	NA	NEW	NA	1		NA	RGP_12	Broad	WGS	CMG	Complete	multiple	NA	NA	NA	1	N	N	Y	N	N	N	N	N	NA	N	N	Y	N	N	N	N	N	N	N	N	N	N	N	N	N	N	N	N	N	N	N	N	39	Y	N	NA	NA	NA	NA	NA	NA	NA	3	Orphan		Y	novel gene, new phenotype
CNV:chr15:92867608-92891039	suspected hypomyelinating leukodystrophy	de novo	TIER 2 GENE	2018-03-02	Y	NA	NEW	NA	1		NA	RGP_94	Broad	WGS	CMG	Complete	multiple	NA	NA	NA	1	N	N	N	N	N	N	N	N	NA	N	N	Y	N	Y	N	N	N	N	N	N	N	N	N	N	N	N	N	N	N	N	N	N	39	Y	N	NA	NA	NA	NA	NA	NA	NA	3	Orphan		Y	novel gene, new phenotype
GRM4	visual impairments, developmental delays, microcephaly, dysmorphic features	AR compound heterozygous	TIER 2 GENE	2018-03-02	Y	NA	NEW	NA	1		NA	RGP_119	Broad	WGS	CMG	Complete	multiple	NA	NA	NA	1	N	N	Y	N	N	Y	N	N	NA	N	N	Y	N	Y	N	N	N	Y	N	Y	N	N	N	Y	N	Y	N	N	N	N	N	N	39	Y	N	NA	NA	NA	NA	NA	NA	NA	3	Orphan		Y	novel gene, new phenotype
2021-03-05	suspected mitochondrial disorder	de novo	TIER 2 GENE	2018-03-02	Y	NA	NEW	NA	1		NA	RGP_105	Broad	WGS	CMG	Complete	multiple	NA	NA	NA	1	N	N	N	N	N	N	N	N	NA	N	N	Y	N	Y	N	N	N	N	N	Y	N	N	N	Y	N	Y	N	N	N	N	N	N	39	Y	N	NA	NA	NA	NA	NA	NA	NA	2	Orphan		Y	novel gene, new phenotype
PRICKLE3	Language regression, abnormal gait	X-linked	TIER 2 GENE	2018-03-02	Y	NA	NEW	NA	1		NA	RGP_232	Broad	WGS	CMG	Complete	multiple	NA	NA	NA	1	N	N	N	N	N	N	N	N	NA	N	N	Y	N	N	N	N	N	N	N	N	N	N	N	Y	N	N	N	N	N	N	N	N	39	Y	N	NA	NA	NA	NA	NA	NA	NA	3	Orphan		Y	novel gene, new phenotype
RAB33A	mitochondrial myopathy	X-linked	TIER 2 GENE	2018-03-02	Y	NA	NEW	NA	1		NA	RGP_53	Broad	WGS	CMG	Complete	multiple	NA	NA	NA	1	N	N	N	N	N	N	N	N	NA	N	N	Y	N	N	N	N	N	N	N	N	N	N	N	Y	N	Y	N	N	N	N	N	N	39	Y	N	NA	NA	NA	NA	NA	NA	NA	3	Orphan		Y	novel gene, new phenotype
RHPN2	Lennox-Gastuat syndrome	de novo	TIER 2 GENE	2018-03-02	Y	NA	NEW	NA	1		NA	RGP_230	Broad	WGS	CMG	Complete	multiple	NA	NA	NA	1	N	N	Y	N	N	Y	N	N	NA	N	N	Y	N	N	N	N	N	N	N	N	N	N	N	N	N	N	N	N	N	N	N	N	39	Y	N	NA	NA	NA	NA	NA	NA	NA	3	Orphan		Y	novel gene, new phenotype
KMT2C	KLEEFSTRA SYNDROME 2; KLEFS2	de novo	TIER 1 GENE	2018-03-02	N	NA	EXPAN	617768	1		NA	RGP_183	Broad	WGS	CMG	Complete	multiple	NA	NA	NA	4	N	N	N	N	N	N	N	N	NA	N	N	Y	N	N	N	N	N	N	N	Y	N	N	N	N	Y	Y	N	N	Y	N	N	N	39	N	N	NA	NA	NA	NA	NA	NA	NA	3	Orphan		Y	phenotype expansion
CLCN3	global developmental delay, intellectual disability, regression	de novo	TIER 1 GENE	2018-03-02	Y	NA	NEW	NA	2		NA	Multiple	Broad	WGS	CMG	Complete	multiple	NA	NA	NA	3	Y	N	Y	N	N	Y	N	N	NA	N	N	Y	N	Y	N	N	N	N	N	Y	N	N	N	Y	N	N	N	N	N	N	Y	N	39	Y	N	NA	NA	NA	NA	NA	NA	NA	3	Orphan		Y	novel gene, new phenotype
DLG4	speech delays, developmental delays, seizures	de novo	TIER 1 GENE	2018-03-02	Y	NA	NEW	NA	1		NA	RGP_240	Broad	WGS	CMG	Complete	multiple	NA	NA	NA	4	N	N	N	N	N	N	N	N	NA	N	N	Y	N	N	N	N	N	N	N	N	N	N	N	Y	N	N	N	N	N	N	N	N	39	Y	N	NA	NA	NA	NA	NA	NA	NA	3	Orphan		Y	novel gene, new phenotype
CNV:chr1:27552119-27610448	XIA-GIBBS SYNDROME	de novo	TIER 1 GENE	2018-03-02	N	NA	KNOWN	615829	1		NA	RGP_79	Broad	WGS	CMG	Complete	multiple	KPG	KPG	KPG	KPG	KPG	KPG	KPG	KPG	KPG	KPG	KPG	KPG	NA	N	N	Y	Y	Y	N	N	N	N	N	N	N	N	N	Y	N	N	N	N	N	N	N	N	39	KPG	N	NA	NA	NA	NA	NA	NA	NA	3	Orphan		N	known gene, explained-known phenotype
LMNA	Lipodystrophy, familial partial, type 2	de novo	TIER 1 GENE	2018-03-02	N	NA	KNOWN	151660	1		NA	RGP_8	Broad	WGS	CMG	Complete	multiple	KPG	KPG	KPG	KPG	KPG	KPG	KPG	KPG	KPG	KPG	KPG	KPG	NA	N	N	N	N	N	N	N	N	N	N	N	N	N	N	Y	N	N	N	N	N	N	N	N	39	KPG	N	NA	NA	NA	NA	NA	NA	NA	2	Orphan		N	known gene, explained-known phenotype
TUBB8	OOCYTE MATURATION DEFECT 2; OOMD2	AR compound heterozygous	TIER 1 GENE	2018-03-02	N	NA	KNOWN	616780	1		NA	RGP_80	Broad	WGS	CMG	Complete	multiple	KPG	KPG	KPG	KPG	KPG	KPG	KPG	KPG	KPG	KPG	KPG	KPG	NA	N	N	N	N	N	N	N	N	N	N	N	N	N	N	N	N	N	N	N	N	N	Y	N	39	KPG	N	NA	NA	NA	NA	NA	NA	NA	4	Orphan		N	known gene, explained-known phenotype
NS	autism, suspected mitochondrial disease	multiple	N	2018-03-02	NS	NA	NEW	NA	1		NA	RGP_57	Broad	WGS	CMG	Complete	multiple	NS	NS	NS	NS	NS	NS	NS	NS	NS	NS	NS	NS	NA	N	N	Y	N	N	N	N	N	N	Y	N	N	N	N	N	N	Y	N	N	N	Y	Y	N	39	NS	NS	NA	NA	NA	NA	NA	NS	NA	3	Orphan		Y	NA
NS	autism, suspected neuromuscular disorder	multiple	N	2018-03-02	NS	NA	NEW	NA	1		NA	RGP_283	Broad	WGS	CMG	Complete	multiple	NS	NS	NS	NS	NS	NS	NS	NS	NS	NS	NS	NS	NA	N	N	Y	N	N	N	N	N	N	N	N	N	N	N	N	N	N	N	N	N	N	N	N	39	NS	NS	NA	NA	NA	NA	NA	NS	NA	3	Orphan		Y	NA
NS	brain malformation, epilepsy, abnormal tone	multiple	N	2018-03-02	NS	NA	NEW	NA	1		NA	RGP_273	Broad	WGS	CMG	Complete	multiple	NS	NS	NS	NS	NS	NS	NS	NS	NS	NS	NS	NS	NA	N	N	Y	N	N	N	N	N	N	N	N	Y	N	N	Y	N	N	N	N	N	N	N	N	39	NS	NS	NA	NA	NA	NA	NA	NS	NA	3	Orphan		Y	NA
NS	congenital heart defect, intellectual disability, developmental delay, dysmorphic features	multiple	N	2018-03-02	NS	NA	NEW	NA	1		NA	RGP_245	Broad	WGS	NHLBI- nonX01	Complete	multiple	NS	NS	NS	NS	NS	NS	NS	NS	NS	NS	NS	NS	NA	N	N	Y	N	Y	N	N	N	N	N	N	Y	N	N	Y	Y	Y	N	Y	N	N	N	N	39	NS	NS	NA	NA	NA	NA	NA	NS	NA	4	Orphan		Y	NA
NS	hypotonia, global developmental delay, speech apraxia	multiple	N	2018-03-02	NS	NA	NEW	NA	1		NA	RGP_101	Broad	WGS	CMG	Complete	multiple	NS	NS	NS	NS	NS	NS	NS	NS	NS	NS	NS	NS	NA	N	N	Y	N	N	N	N	N	N	N	N	N	N	N	Y	N	N	N	N	N	N	N	N	39	NS	NS	NA	NA	NA	NA	NA	NS	NA	3	Orphan		Y	NA
NS	severe mitochondrial disorder	multiple	N	2018-03-02	NS	NA	NEW	NA	1		NA	RGP_170	Broad	WGS	NHLBI- nonX01	Complete	multiple	NS	NS	NS	NS	NS	NS	NS	NS	NS	NS	NS	NS	NA	N	N	Y	N	N	N	N	N	N	N	N	N	N	N	Y	N	Y	N	Y	N	Y	Y	N	39	NS	NS	NA	NA	NA	NA	NA	NS	NA	2	Orphan		Y	NA
NS	suspected mitochondrial disorder	multiple	N	2018-03-02	NS	NA	NEW	NA	5		NA	Multiple	Broad	WGS	CMG	Complete	multiple	NS	NS	NS	NS	NS	NS	NS	NS	NS	NS	NS	NS	NA	N	N	Y	N	Y	N	N	N	N	Y	Y	N	N	N	Y	Y	Y	N	N	N	Y	N	N	39	NS	NS	NA	NA	NA	NA	NA	NS	NA	6	Orphan		Y	NA
NS	suspected mitochondrial disorder, infantile cataracts	multiple	N	2018-03-02	NS	NA	NEW	NA	1		NA	RGP_248	Broad	WGS	CMG	Complete	multiple	NS	NS	NS	NS	NS	NS	NS	NS	NS	NS	NS	NS	NA	N	N	Y	N	Y	N	N	N	N	N	Y	N	N	N	N	N	N	N	N	N	Y	N	N	39	NS	NS	NA	NA	NA	NA	NA	NS	NA	3	Orphan		Y	NA
NS	suspected osteogenesis imperfecta	multiple	N	2018-03-02	NS	NA	NEW	NA	1		NA	RGP_266	Broad	WGS	CMG	Complete	multiple	NS	NS	NS	NS	NS	NS	NS	NS	NS	NS	NS	NS	NA	N	N	N	N	N	N	N	N	N	N	N	N	N	N	Y	N	N	N	N	N	N	N	N	39	NS	NS	NA	NA	NA	NA	NA	NS	NA	3	Orphan		Y	NA
DEPTOR	Landau-Kleffner Syndrome	de novo	TIER 1 GENE	2018-03-01	Y	NA	NEW	612974	1		NA	mefford_uwcmg_lks_1, mefford_uwcmg_lks_2	UW	WES	CMG	Complete	multiple	NA	NA	NA	2	Y	Y	Y	N	N	Y	N	N	612974	N	N	Y	N	N	N	N	N	N	N	N	N	N	N	N	N	N	N	N	N	N	N	N	39	Y	NA	N	reanalysed with GEMINI 0.20.2	Daniel McGoldrick	cog	mefford_uwcmg_lks_1-DEPTOR	NA	NA	NA	NA		Y	novel gene, new phenotype
PPFIA3	Landau-Kleffner Syndrome	de novo	TIER 2 GENE	2018-03-01	Y	NA	NEW	NA	1		NA	mefford_uwcmg_lks_1, mefford_uwcmg_lks_2	UW	WES	CMG	Complete	multiple	NA	NA	NA	1	Y	Y	Y	N	N	N	N	N	NA	N	N	Y	N	N	N	N	N	N	N	N	N	N	N	N	N	N	N	N	N	N	N	N	39	Y	NA	N	reanalysed with GEMINI 0.20.2	Daniel McGoldrick	cog	mefford_uwcmg_lks_1-PPFIA3	NA	NA	NA	NA		Y	novel gene, new phenotype
PUF60	Landau-Kleffner Syndrome	de novo	TIER 1 GENE	2018-03-01	N	NA	EXPAN	615583	1		NA	mefford_uwcmg_lks_1, mefford_uwcmg_lks_2	UW	WES	CMG	Complete	multiple	NA	NA	NA	10	Y	Y	Y	N	N	Y	N	N	615583	N	N	Y	N	N	N	N	N	Y	N	Y	Y	N	N	N	Y	N	Y	N	N	N	Y	N	39	N	NA	N	reanalysed with GEMINI 0.20.2	Daniel McGoldrick	cog	NA	NA	NA	NA	NA		Y	phenotype expansion
PIK3R1	Landau-Kleffner Syndrome	de novo	TIER 1 GENE	2018-03-01	N	NA	NEW	NA	1		NA	mefford_uwcmg_lks_1, mefford_uwcmg_lks_2	UW	WES	CMG	Complete	multiple	NA	NA	NA	4	NA	NA	NA	NA	NA	NA	NA	NA	NA	N	N	Y	N	N	N	N	N	Y	N	Y	Y	N	N	N	Y	N	Y	N	N	N	Y	N	39	Y	NA	N	Family ID T2751	Daniel McGoldrick	cog	mefford_uwcmg_lks_1-PIK3R1	NA	NA	NA	NA		Y	known gene, new phenotype
SRGAP2	Landau-Kleffner Syndrome	de novo	TIER 2 GENE	2018-03-01	Y	NA	NEW	NA	1		NA	mefford_uwcmg_lks_1, mefford_uwcmg_lks_2	UW	WES	CMG	Complete	multiple	NA	NA	NA	1	NA	NA	NA	NA	NA	NA	NA	NA	NA	N	N	Y	N	N	N	N	N	Y	N	Y	Y	N	N	N	Y	N	Y	N	N	N	Y	N	39	Y	NA	N	Family ID K3018-3	Daniel McGoldrick	cog	mefford_uwcmg_lks_1-SRGAP2	NA	NA	NA	NA		Y	novel gene, new phenotype
NS	Landau-Kleffner Syndrome	multiple	N	2018-03-01	NS	NA	UE	NA	3		NA	mefford_uwcmg_lks_1, mefford_uwcmg_lks_2	UW	WES	CMG	Complete	multiple	NA	NA	NA	NS	NS	NS	NS	NS	NS	NS	NS	NS	NA	N	N	Y	N	N	N	N	N	N	N	N	N	N	N	N	N	N	N	N	N	N	N	N	39	NS	NA	N	NA	Investigator	NA	NA	NA	NA	NA	NA		Y	NA
ATR	agenesis of the corpus callosum with heterotopia	AR compound heterozygous	TIER 2 GENE	2018-02-21	N	NA	EXPAN	217990	1		NA	sherr_uwcmg_acch_1	UW	WES	CMG	Complete	multiple	NA	NA	NA	1	Y	Y	Y	Y	N	N	N	N	217990	N	N	Y	N	N	Y	N	N	N	N	N	N	N	N	N	N	N	N	N	N	N	N	N	40	N	NA	N	family 1129	Marsha Wheeler	cog,str	NA	NA	NA	NA	NA		Y	phenotype expansion
LRP2	agenesis of the corpus callosum with heterotopia	AR compound heterozygous	TIER 1 GENE	2018-02-21	N	NA	KNOWN	217990	1		NA	sherr_uwcmg_acch_1	UW	WES	CMG	Complete	multiple	NA	NA	NA	2	KPG	KPG	KPG	KPG	KPG	KPG	KPG	KPG	217990	N	N	Y	N	N	Y	N	N	N	N	N	N	N	N	N	N	N	N	N	N	N	N	N	40	N	NA	N	families 1156 and 1376	Marsha Wheeler	cog,str	NA	NA	NA	NA	NA		N	known gene, explained-known phenotype
DCC	agenesis of the corpus callosum with heterotopia	de novo	TIER 2 GENE	2018-02-21	N	NA	EXPAN	NA	1		NA	sherr_uwcmg_acch_1	UW	WES	CMG	Complete	multiple	NA	NA	NA	1	Y	Y	Y	N	N	Y	N	N	217990	N	N	Y	N	N	Y	N	N	N	N	N	N	N	N	N	N	N	N	N	N	N	N	N	40	Y	NA	N	family 1293	Marsha Wheeler	cog,str	sherr_uwcmg_acch_1-DCC	NA	NA	NA	NA		Y	phenotype expansion
PLXND1	agenesis of the corpus callosum with heterotopia	AR compound heterozygous	TIER 2 GENE	2018-02-21	N	NA	EXPAN	NA	1		NA	sherr_uwcmg_acch_1	UW	WES	CMG	Complete	multiple	NA	NA	NA	1	N	N	Y	N	N	Y	N	N	217990	N	N	Y	N	N	Y	N	N	N	N	N	N	N	N	N	N	N	N	N	N	N	N	N	40	Y	NA	N	family 1226	Marsha Wheeler	cog,str	sherr_uwcmg_acch_1-PLXND1	NA	NA	NA	NA		Y	phenotype expansion
PLXNA3	agenesis of the corpus callosum with heterotopia	X-linked	TIER 1 GENE	2018-02-21	Y	NA	NEW	NA	2		NA	sherr_uwcmg_acch_1	UW	WES	CMG	Complete	multiple	NA	NA	NA	2	N	N	N	N	N	Y	N	N	217990	N	N	Y	N	N	Y	N	N	N	N	N	N	N	N	N	N	N	N	N	N	N	N	N	40	Y	NA	N	families 1235 and 1035.	Marsha Wheeler	cog,str	sherr_uwcmg_acch_1-PLXNA3	NA	NA	NA	NA		Y	novel gene, new phenotype
TUBA1A	agenesis of the corpus callosum with heterotopia	de novo	TIER 1 GENE	2018-02-21	N	NA	KNOWN	217990	2		NA	sherr_uwcmg_acch_1	UW	WES	CMG	Complete	multiple	NA	NA	NA	KPG	KPG	KPG	KPG	KPG	KPG	KPG	KPG	KPG	217990	N	N	Y	N	N	Y	N	N	N	N	N	N	N	N	N	N	N	N	N	N	N	N	N	40	N	NA	In-progress	families 1270 and 1791. UW-K paper in progress as of Dec 2019 update.	Marsha Wheeler	cog,str	NA	NA	NA	NA	NA		N	known gene, explained-known phenotype
PTPRZ1	agenesis of the corpus callosum with heterotopia	AR compound heterozygous	TIER 2 GENE	2018-02-21	Y	NA	NEW	NA	1		NA	sherr_uwcmg_acch_1	UW	WES	CMG	Complete	multiple	NA	NA	NA	1	N	Y	Y	N	N	Y	N	N	217990	N	N	Y	N	N	Y	N	N	N	N	N	N	N	N	N	N	N	N	N	N	N	N	N	40	Y	NA	N	family 1318	Marsha Wheeler	cog,str	sherr_uwcmg_acch_1-PTPRZ1	NA	NA	NA	NA		Y	novel gene, new phenotype
NEDD4L	agenesis of the corpus callosum with heterotopia	AR compound heterozygous	TIER 2 GENE	2018-02-21	N	NA	NEW	NA	1		NA	sherr_uwcmg_acch_1	UW	WES	CMG	Complete	multiple	NA	NA	NA	1	N	Y	Y	N	N	Y	N	N	217990	N	N	Y	N	N	Y	N	N	N	N	N	N	N	N	N	N	N	N	N	N	N	N	N	40	Y	NA	N	family 1525	Marsha Wheeler	cog,str	sherr_uwcmg_acch_1-NEDD4L	NA	NA	NA	NA		Y	known gene, new phenotype
TP53BP1	agenesis of the corpus callosum with heterotopia	AR compound heterozygous	TIER 2 GENE	2018-02-21	N	NA	NEW	NA	1		NA	sherr_uwcmg_acch_1	UW	WES	CMG	Complete	multiple	NA	NA	NA	1	N	N	N	N	N	N	N	N	217990	N	N	Y	N	N	Y	N	N	N	N	N	N	N	N	N	N	N	N	N	N	N	N	N	40	Y	NA	N	family 1035	Marsha Wheeler	cog,str	sherr_uwcmg_acch_1-TP53BP1	NA	NA	NA	NA		Y	known gene, new phenotype
INPP5E	agenesis of the corpus callosum with heterotopia	de novo	TIER 2 GENE	2018-02-21	N	NA	NEW	NA	1		NA	sherr_uwcmg_acch_1	UW	WES	CMG	Complete	multiple	NA	NA	NA	1	N	N	Y	N	N	Y	N	N	217990	N	N	Y	N	N	Y	N	N	N	N	N	N	N	N	N	N	N	N	N	N	N	N	N	40	Y	NA	N	family 1551	Marsha Wheeler	cog,str	sherr_uwcmg_acch_1-INPP5E	NA	NA	NA	NA		Y	known gene, new phenotype
DNAH17	agenesis of the corpus callosum with heterotopia	AR compound heterozygous	TIER 1 GENE	2018-02-21	Y	NA	NEW	NA	1		NA	sherr_uwcmg_acch_1	UW	WES	CMG	Complete	multiple	NA	NA	NA	3	Y	N	Y	N	N	N	N	N	217990	N	N	Y	N	N	Y	N	N	N	N	N	N	N	N	N	N	N	N	N	N	N	N	N	40	Y	NA	N	family 1300	Marsha Wheeler	cog,str	sherr_uwcmg_acch_1-DNAH17	NA	NA	NA	NA		Y	novel gene, new phenotype
ARID1B	agenesis of the corpus callosum with heterotopia	de novo	TIER 1 GENE	2018-02-21	N	NA	KNOWN	NA	2		NA	sherr_uwcmg_acch_1	UW	WES	CMG	Complete	multiple	NA	NA	NA	KPG	KPG	KPG	KPG	KPG	KPG	KPG	KPG	KPG	217990	N	N	Y	N	N	Y	N	N	N	N	N	N	N	N	N	N	N	N	N	N	N	N	N	40	N	NA	In-progress	families 1590 and 1619. UW-K paper in progress as of Dec 2019 update.	Marsha Wheeler	cog,str	NA	NA	NA	NA	NA		N	known gene, explained-known phenotype
TUBA1A	agenesis of the corpus callosum with polymicrogyria	de novo	TIER 1 GENE	2018-02-21	N	NA	KNOWN	217990	1		NA	sherr_uwcmg_accpmg_1	UW	WES	CMG	Complete	multiple	NA	NA	NA	1	KPG	KPG	KPG	KPG	KPG	KPG	KPG	KPG	217990	N	N	Y	N	N	Y	N	N	N	N	N	N	N	N	N	N	N	N	N	N	N	N	N	40	N	NA	N	family 1791	Marsha Wheeler	cog,str	NA	NA	NA	NA	NA		N	known gene, explained-known phenotype
TUBB2B	agenesis of the corpus callosum with polymicrogyria	de novo	TIER 1 GENE	2018-02-21	N	NA	KNOWN	217990	1		NA	sherr_uwcmg_accpmg_1	UW	WES	CMG	Complete	multiple	NA	NA	NA	1	KPG	KPG	KPG	KPG	KPG	KPG	KPG	KPG	217990	N	N	Y	N	N	Y	N	N	N	N	N	N	N	N	N	N	N	N	N	N	N	N	N	40	N	NA	In-progress	family 1151. UW-K paper in progress as of Dec 2019 update.	Marsha Wheeler	cog,str	NA	NA	NA	NA	NA		N	known gene, explained-known phenotype
LRRK2	agenesis of the corpus callosum with polymicrogyria	AR compound heterozygous	TIER 2 GENE	2018-02-21	N	NA	NEW	NA	1		NA	sherr_uwcmg_accpmg_1	UW	WES	CMG	Complete	multiple	NA	NA	NA	1	Y	Y	Y	N	N	Y	N	N	217990	N	N	Y	N	N	Y	N	N	N	N	N	N	N	N	N	N	N	N	N	N	N	N	N	40	Y	NA	N	family 1074	Marsha Wheeler	cog,str	sherr_uwcmg_accpmg_1-LRRK2	NA	NA	NA	NA		Y	known gene, new phenotype
KIF13B	agenesis of the corpus callosum with polymicrogyria	AR compound heterozygous	TIER 1 GENE	2018-02-21	Y	NA	NEW	NA	1		NA	sherr_uwcmg_accpmg_1	UW	WES	CMG	Complete	multiple	NA	NA	NA	2	Y	Y	Y	N	N	N	N	N	217990	N	N	Y	N	N	Y	N	N	N	N	N	N	N	N	N	N	N	N	N	N	N	N	N	40	Y	NA	N	family 1412, both KIF13B and TTLL9 are submitted on profile	Marsha Wheeler	cog,str	sherr_uwcmg_accpmg_1-TTLL9	NA	NA	NA	NA		Y	novel gene, new phenotype
DDX3X	agenesis of the corpus callosum with polymicrogyria	multiple	TIER 1 GENE	2018-02-21	N	NA	KNOWN	217990	3		NA	sherr_uwcmg_accpmg_1	UW	WES	CMG	Complete	multiple	NA	NA	NA	KPG	KPG	KPG	KPG	KPG	KPG	KPG	KPG	KPG	217990	N	N	Y	N	N	Y	N	N	N	N	N	N	N	N	N	N	N	N	N	N	N	N	N	40	N	NA	In-progress	families 1090,1343, 3139. UW-K paper in progress as of Dec 2019 update is available on biorxiv.	Marsha Wheeler	cog,str	NA	NA	NA	NA	NA		N	known gene, explained-known phenotype
NRXN3	agenesis of the corpus callosum with polymicrogyria	AR compound heterozygous	TIER 1 GENE	2018-02-21	Y	NA	NEW	NA	1		NA	sherr_uwcmg_accpmg_1	UW	WES	CMG	Complete	multiple	NA	NA	NA	2	N	N	Y	N	N	Y	N	N	217990	N	N	Y	N	N	Y	N	N	N	N	N	N	N	N	N	N	N	N	N	N	N	N	N	40	Y	NA	N	family 1339	Marsha Wheeler	cog,str	sherr_uwcmg_accpmg_1-NRXN3	NA	NA	NA	NA		Y	novel gene, new phenotype
DNAJC6	agenesis of the corpus callosum with polymicrogyria	AR compound heterozygous	TIER 2 GENE	2018-02-21	N	NA	NEW	NA	1		NA	sherr_uwcmg_accpmg_1	UW	WES	CMG	Complete	multiple	NA	NA	NA	1	Y	N	Y	N	N	Y	N	N	217990	N	N	Y	N	N	Y	N	N	N	N	N	N	N	N	N	N	N	N	N	N	N	N	N	40	Y	NA	N	family 1405	Marsha Wheeler	cog,str	sherr_uwcmg_accpmg_1-DNAJC6	NA	NA	NA	NA		Y	known gene, new phenotype
DYNC1H1	agenesis of the corpus callosum with polymicrogyria	de novo	TIER 1 GENE	2018-02-21	N	NA	KNOWN	217990	3		NA	sherr_uwcmg_accpmg_1	UW	WES	CMG	Complete	multiple	NA	NA	NA	3	KPG	KPG	KPG	KPG	KPG	KPG	KPG	KPG	217990	N	N	Y	N	N	Y	N	N	N	N	N	N	N	N	N	N	N	N	N	N	N	N	N	40	NS	NA	N	families 1588, 1239, 1812	Marsha Wheeler	cog,str	NA	NA	NA	NA	NA		N	known gene, explained-known phenotype
NFAT5	agenesis of the corpus callosum with polymicrogyria	AR compound heterozygous	TIER 2 GENE	2018-02-21	Y	NA	NEW	NA	1		NA	sherr_uwcmg_accpmg_1	UW	WES	CMG	Complete	multiple	NA	NA	NA	1	N	N	Y	N	N	N	N	N	217990	N	N	Y	N	N	Y	N	N	N	N	N	N	N	N	N	N	N	N	N	N	N	N	N	40	Y	NA	N	family 1629	Marsha Wheeler	cog,str	sherr_uwcmg_accpmg_1-NFAT5	NA	NA	NA	NA		Y	novel gene, new phenotype
RAI14	agenesis of the corpus callosum with polymicrogyria	AR compound heterozygous	TIER 2 GENE	2018-02-21	Y	NA	NEW	NA	1		NA	sherr_uwcmg_accpmg_1	UW	WES	CMG	Complete	multiple	NA	NA	NA	1	N	N	N	N	N	N	N	N	217990	N	N	Y	N	N	Y	N	N	N	N	N	N	N	N	N	N	N	N	N	N	N	N	N	40	Y	NA	N	family 1616	Marsha Wheeler	cog,str	sherr_uwcmg_accpmg_1-RAI14	NA	NA	NA	NA		Y	novel gene, new phenotype
NS	agenesis of the corpus callosum with polymicrogyria	multiple	N	2018-02-21	NS	NA	UE	NA	1		NA	sherr_uwcmg_accpmg_1	UW	WES	CMG	Complete	multiple	NA	NA	NA	1	NS	NS	NS	NS	NS	NS	NS	NS	217990	N	N	Y	N	N	Y	N	N	N	N	N	N	N	N	N	N	N	N	N	N	N	N	N	40	NS	NA	N	family 1096	Marsha Wheeler	cog,str	NA	NA	NA	NA	NA		Y	NA
NS	agenesis of the corpus callosum with polymicrogyria	multiple	N	2018-02-21	NS	NA	UE	NA	1		NA	sherr_uwcmg_accpmg_1	UW	WES	CMG	Complete	multiple	NA	NA	NA	1	NS	NS	NS	NS	NS	NS	NS	NS	217990	N	N	Y	N	N	Y	N	N	N	N	N	N	N	N	N	N	N	N	N	N	N	N	N	40	NS	NA	N	family 1524	Marsha Wheeler	cog,str	NA	NA	NA	NA	NA		Y	NA
ATP7A	DISTAL ARTHOGRYPOSIS, AXONAL NEUROPATHY	X-linked	TIER 2 GENE	2018-02-20	N	NA	EXPAN	NA	2		NA	NA	BH	WES	CMG	Complete	AR	NA	NA	NA	2	Y	Y	Y	N	N	N	N	N	NA	N	N	Y	N	N	N	N	N	N	N	N	N	N	N	Y	N	N	N	N	N	N	N	N	40	KPG	Y	NA	NA	NA	NA	NA	KPG	3655	NA	NA		Y	phenotype expansion
POLR1D	HYPOMYELINATION	AR homozygous	TIER 2 GENE	2018-02-20	N	NA	EXPAN	NA	1		NA	NA	BH	WES	CMG	Complete	AR	NA	NA	NA	1	N	N	N	N	N	N	N	N	NA	N	N	Y	N	N	N	N	N	N	N	N	N	N	N	N	N	N	N	N	N	N	N	N	40	Y	Y	NA	NA	NA	NA	NA	Y	3672	NA	NA		Y	phenotype expansion
BCL9L	MYOPIA	AD	TIER 2 GENE	2018-02-20	Y	NA	KNOWN	NA	1		NA	NA	BH	WES	CMG	Complete	AD	NA	NA	NA	1	N	N	N	N	N	N	N	N	NA	N	N	N	N	Y	N	N	N	N	N	N	N	N	N	N	N	N	N	N	N	N	N	N	40	Y	Y	NA	NA	NA	NA	NA	Y	3678	NA	NA		Y	novel gene, unexplained-known phenotype
ANO1	Neurodevelopmental disorder	multiple	TIER 2 GENE	2018-02-20	Y	NA	NEW	NA	1		NA	HK103	Broad	WGS, REAN	NHLBI- nonX01	Complete	multiple	NA	NA	NA	1	Y	N	N	N	N	N	N	N	NA	N	N	Y	N	Y	Y	N	N	Y	N	N	N	N	N	Y	N	Y	N	Y	N	N	N	N	40	Y	N	NA	NA	NA	NA	NA	NA	NA	3	Orphan		Y	novel gene, new phenotype
PNPLA7	neurodevelopmental disorder	AR compound heterozygous	TIER 1 GENE	2018-02-20	Y	NA	NEW	NA	2		NA	Multiple	Broad	WGS, WES	CMG	Complete	multiple	NA	NA	NA	3	Y	N	N	Y	N	N	N	N	NA	N	N	Y	N	Y	Y	N	N	Y	Y	Y	Y	N	N	Y	N	Y	N	Y	Y	N	N	Y	40	Y	N	NA	NA	NA	NA	NA	NA	NA	3	Orphan		Y	novel gene, new phenotype
WBP4	multiple congenital anomalies	AR homozygous	TIER 1 GENE	2018-02-20	Y	NA	NEW	NA	1		NA	HK095	Broad	WGS, REAN	NHLBI- nonX01	Complete	multiple	NA	NA	NA	2	N	N	N	N	N	N	N	N	NA	N	N	Y	N	Y	Y	N	N	Y	N	Y	Y	N	N	Y	Y	Y	N	Y	Y	N	Y	N	40	Y	N	NA	NA	NA	NA	NA	NA	NA	3	Orphan		Y	novel gene, new phenotype
AP1S2	PETTIGREW SYNDROME; PGS	X-linked	TIER 1 GENE	2018-02-20	N	NA	KNOWN	304340	1		NA	HK090	Broad	WGS, REAN	CMG	Complete	multiple	KPG	KPG	KPG	KPG	KPG	KPG	KPG	KPG	KPG	KPG	KPG	KPG	NA	N	N	Y	N	Y	Y	N	N	Y	N	N	N	N	N	Y	N	N	N	N	Y	N	Y	N	40	Y	N	NA	NA	NA	NA	NA	NA	NA	3	Orphan		N	known gene, explained-known phenotype
HIST1H1E	RAHMAN SYNDROME; RMNS	de novo	TIER 1 GENE	2018-02-20	N	NA	KNOWN	617537	1		31447100	HK102	Broad	WGS, REAN	CMG	Complete	multiple	KPG	KPG	KPG	KPG	KPG	KPG	KPG	KPG	KPG	KPG	KPG	KPG	NA	N	N	Y	N	Y	N	N	N	Y	Y	Y	N	N	N	Y	Y	N	N	N	Y	N	Y	N	40	KPG	N	NA	NA	NA	NA	NA	NA	NA	3	Orphan		N	known gene, explained-known phenotype
TRIM37 + TRPM3	MULIBREY NANISM	multiple	TIER 1 GENE	2018-02-20	N	2	KNOWN	253250	1		NA	HK106	Broad	WGS	CMG	Complete	multiple	KPG	KPG	KPG	KPG	KPG	KPG	KPG	KPG	KPG	KPG	KPG	KPG	NA	N	N	Y	Y	Y	N	N	Y	Y	N	Y	N	N	N	Y	N	N	N	N	N	N	N	N	40	Y	N	NA	NA	NA	NA	NA	NA	NA	3	Orphan		N	known gene, explained-known phenotype
NS	Abnormality of the left ventricular outflow tract	multiple	N	2018-02-20	NS	NA	KNOWN	NA	1		NA	1-07725	Broad	WGS	NHLBI- X01	Complete	multiple	NS	NS	NS	NS	NS	NS	NS	NS	NS	NS	NS	NS	PS614429	N	N	N	N	N	N	N	N	N	N	N	N	N	N	N	Y	N	N	N	N	N	N	N	40	NS	NS	NA	NA	NA	NA	NA	NS	NA	3	Heart		N	NA
NS	Atrial Septal Defect	multiple	N	2018-02-20	NS	NA	KNOWN	NA	4		NA	Multiple	Broad	WGS	NHLBI- X01	Complete	multiple	NS	NS	NS	NS	NS	NS	NS	NS	NS	NS	NS	NS	108800	N	N	Y	N	N	N	N	N	N	N	N	N	N	N	N	Y	N	N	N	N	N	N	N	40	NS	NS	NA	NA	NA	NA	NA	NS	NA	4	Heart		N	NA
NS	Atrioventricular canal defect	multiple	N	2018-02-20	NS	NA	NEW	NA	1		NA	1-04092	Broad	WGS	NHLBI- X01	Complete	multiple	NS	NS	NS	NS	NS	NS	NS	NS	NS	NS	NS	NS	NA	N	N	N	N	N	N	N	N	N	N	N	N	N	N	N	Y	N	N	N	N	N	N	N	40	NS	NS	NA	NA	NA	NA	NA	NS	NA	3	Heart		Y	NA
NS	Coarctation of aorta	multiple	N	2018-02-20	NS	NA	NEW	NA	1		NA	1-05575	Broad	WGS	NHLBI- X01	Complete	multiple	NS	NS	NS	NS	NS	NS	NS	NS	NS	NS	NS	NS	NA	N	N	N	N	N	N	N	N	N	N	N	N	N	N	N	Y	N	N	N	N	N	N	N	40	NS	NS	NA	NA	NA	NA	NA	NS	NA	3	Heart		Y	NA
NS	Conotruncal left sided lesion	multiple	N	2018-02-20	NS	NA	NEW	NA	1		NA	1-02795	Broad	WGS	NHLBI- X01	Complete	multiple	NS	NS	NS	NS	NS	NS	NS	NS	NS	NS	NS	NS	NA	N	N	N	N	N	N	N	N	N	N	N	N	N	N	N	Y	N	N	N	N	N	N	N	40	NS	NS	NA	NA	NA	NA	NA	NS	NA	1	Heart		Y	NA
NS	Heterotaxy	multiple	N	2018-02-20	NS	NA	KNOWN	NA	1		NA	1-03905	Broad	WGS	NHLBI- X01	Complete	multiple	NS	NS	NS	NS	NS	NS	NS	NS	NS	NS	NS	NS	PS306955	N	N	N	N	N	N	N	N	N	N	Y	N	N	N	N	Y	N	N	N	N	N	N	N	40	NS	NS	NA	NA	NA	NA	NA	NS	NA	5	Heart		N	NA
NS	Interrupted aortic arch type B	multiple	N	2018-02-20	NS	NA	NEW	NA	1		NA	1-06728	Broad	WGS	NHLBI- X01	Complete	multiple	NS	NS	NS	NS	NS	NS	NS	NS	NS	NS	NS	NS	NA	N	N	N	N	N	N	N	N	N	N	N	N	N	N	N	Y	N	N	N	N	N	N	N	40	NS	NS	NA	NA	NA	NA	NA	NS	NA	3	Heart		Y	NA
NS	Multiple congenital anomalies, bilateral aplasia of cochlear nerves, vertebral anomalies (Klippel-Feil-like)	multiple	N	2018-02-20	NS	NA	NEW	NA	1		NA	HK104	Broad	WGS	CMG	Complete	multiple	NS	NS	NS	NS	NS	NS	NS	NS	NS	NS	NS	NS	NA	N	N	Y	N	N	N	N	N	Y	N	Y	Y	N	N	Y	N	N	N	N	Y	N	N	Y	40	NS	NS	NA	NA	NA	NA	NA	NS	NA	3	Orphan		Y	NA
NS	Pulmonic stenosis	multiple	N	2018-02-20	NS	NA	KNOWN	NA	2		NA	Multiple	Broad	WGS	NHLBI- X01	Complete	multiple	NS	NS	NS	NS	NS	NS	NS	NS	NS	NS	NS	NS	108800	N	N	N	N	N	N	N	N	N	N	N	N	N	N	N	Y	N	N	N	N	N	N	N	40	NS	NS	NA	NA	NA	NA	NA	NS	NA	3	Heart		N	NA
NS	Pulmonic stenosis and Dextrocardia	multiple	N	2018-02-20	NS	NA	NEW	NA	1		NA	1-01207	Broad	WGS	NHLBI- X01	Complete	multiple	NS	NS	NS	NS	NS	NS	NS	NS	NS	NS	NS	NS	NA	N	N	N	N	N	N	N	N	N	N	N	Y	N	N	Y	Y	N	N	N	N	N	N	N	40	NS	NS	NA	NA	NA	NA	NA	NS	NA	3	Heart		Y	NA
NS	Tetralogy of Fallot	multiple	N	2018-02-20	NS	NA	KNOWN	NA	1		NA	1-06590	Broad	WGS	NHLBI- X01	Complete	multiple	NS	NS	NS	NS	NS	NS	NS	NS	NS	NS	NS	NS	PS118450	N	N	N	N	N	N	N	N	N	N	N	N	N	N	N	Y	N	N	N	N	N	N	N	40	NS	NS	NA	NA	NA	NA	NA	NS	NA	3	Heart		N	NA
DDX3X	DEVELOPMENTAL DELAY AND INTELLECTUAL DISABILITY	X-linked	TIER 1 GENE	2018-02-16	N	NA	EXPAN	300958	4		30349862	NA	BH	WES	CMG	Complete	de novo	KPG	KPG	KPG	KPG	KPG	KPG	KPG	KPG	KPG	KPG	KPG	KPG	NA	N	N	Y	N	N	N	N	N	N	N	N	N	N	N	N	Y	N	N	Y	N	N	N	N	40	KPG	Y	NA	Published	NA	NA	NA	Y	3309	NA	NA		Y	phenotype expansion
LLGL1	MICROCEPHALY	AR homozygous	TIER 1 GENE	2018-02-16	Y	NA	KNOWN	NA	1		NA	NA	BH	WES	CMG	Complete	AR	NA	NA	NA	3	N	Y	N	N	N	N	N	N	NA	N	N	Y	N	N	N	N	N	N	N	N	N	N	N	N	N	N	N	N	N	N	N	N	40	KPG	Y	NA	NA	NA	NA	NA	KPG	3661	NA	NA		Y	novel gene, unexplained-known phenotype
RTN2	MICROCEPHALY, DD, ID	AR homozygous	TIER 1 GENE	2018-02-16	N	NA	EXPAN	NA	1		NA	NA	BH	WES	CMG	Complete	AR	NA	NA	4	4	N	N	N	N	N	N	N	N	NA	N	N	Y	N	N	N	N	N	N	N	N	N	N	N	N	N	N	N	N	N	N	N	N	40	Y	Y	NA	NA	NA	NA	NA	Y	3679	NA	NA		Y	phenotype expansion
SPOUT1	MICROCEPHALY, DEVELOPMENTAL EPILEPTIC ENCEPHALOPATHY	AR homozygous	TIER 1 GENE	2018-02-16	Y	NA	KNOWN	NA	1		NA	NA	BH	WES	CMG	Complete	AR	NA	NA	8	8	N	N	N	N	N	N	N	N	NA	N	N	Y	N	N	N	N	N	N	N	N	N	N	N	N	N	N	N	N	N	N	N	N	40	Y	Y	NA	NA	NA	NA	NA	Y	3681	NA	NA		Y	novel gene, unexplained-known phenotype
ARHGAP6	Overgrowth and Autism	X-linked	TIER 2 GENE	2018-02-14	Y	NA	NEW	NA	1		NA	CHU_05	Broad	WGS	CMG	Complete	multiple	NA	NA	NA	1	N	N	N	N	N	N	N	N	NA	N	N	Y	N	N	N	N	N	N	N	Y	N	N	N	Y	N	N	N	N	N	N	N	N	40	Y	N	NA	NA	NA	NA	NA	NA	NA	4	Orphan		Y	novel gene, new phenotype
C10orf71	Dilated cardiomyopathy	AD	TIER 2 GENE	2018-02-14	Y	NA	KNOWN	NA	1		NA	CHU_23	Broad	WGS	CMG	Complete	multiple	NA	NA	NA	1	Y	Y	Y	N	N	N	N	N	PS248370	N	N	N	N	N	N	N	N	N	N	N	N	N	N	N	Y	N	N	N	N	N	N	N	40	Y	N	NA	NA	NA	NA	NA	NA	NA	5	Orphan		Y	novel gene, unexplained-known phenotype
ISLR2	Neurodegeneration	AR homozygous	TIER 2 GENE	2018-02-14	Y	NA	NEW	NA	1		NA	CHU_04	Broad	WGS	CMG	Complete	multiple	NA	NA	NA	1	N	N	N	N	N	N	N	N	NA	N	N	Y	N	N	N	N	N	N	N	N	N	N	N	N	N	N	N	N	N	N	N	N	40	Y	N	NA	NA	NA	NA	NA	NA	NA	5	Orphan		Y	novel gene, new phenotype
LSM1	Abnormality of the kidney	AR homozygous	TIER 2 GENE	2018-02-14	Y	NA	NEW	NA	1		31010896	CHU_15	Broad	WGS	CMG	Complete	multiple	NA	NA	NA	1	N	N	N	N	N	N	N	N	NA	N	N	Y	N	N	N	N	N	N	N	N	N	N	N	N	Y	N	N	N	N	N	Y	N	40	Y	N	NA	NA	NA	NA	NA	NA	NA	4	Orphan		Y	novel gene, new phenotype
PRPS2	IUGR, cryptorchidism, talipes equinovarus, microcephaly	X-linked	TIER 2 GENE	2018-02-14	Y	NA	NEW	NA	1		NA	CHU_06	Broad	WGS	CMG	Complete	multiple	NA	NA	NA	1	N	N	N	N	N	N	N	N	NA	N	N	Y	N	N	N	N	N	Y	N	Y	Y	N	N	Y	N	N	N	N	N	N	Y	N	40	Y	N	NA	NA	NA	NA	NA	NA	NA	4	Orphan		Y	novel gene, new phenotype
TBC1D22A	Pulmonic stenosis, Menstrual irregularities and Short stature	AD	TIER 2 GENE	2018-02-14	Y	NA	NEW	NA	1		NA	CHU_01	Broad	WGS	CMG	Complete	multiple	NA	NA	NA	1	N	N	N	N	N	N	N	N	NA	N	N	N	N	N	N	N	N	N	N	Y	N	N	N	N	Y	N	N	N	N	N	Y	N	40	Y	N	NA	NA	NA	NA	NA	NA	NA	4	Orphan		Y	novel gene, new phenotype
TKT	Global developmental delay, Failure to thrive, Abnormal facial shape and Dry skin	AR homozygous	TIER 2 GENE	2018-02-14	N	NA	EXPAN	NA	1		NA	CHU_08	Broad	WGS	CMG	Complete	multiple	NA	NA	NA	1	N	N	N	N	N	N	N	N	NA	N	N	Y	N	N	N	N	N	Y	N	Y	N	N	N	N	N	N	N	N	N	N	N	Y	40	N	N	NA	NA	NA	NA	NA	NA	NA	4	Orphan		Y	phenotype expansion
KIF5B	Hypertrophic Cardiomyopathy	AD	TIER 1 GENE	2018-02-14	Y	NA	KNOWN	NA	1		NA	CHU_26	Broad	WGS	CMG	Complete	multiple	NA	NA	NA	2	N	N	N	N	N	N	N	N	PS192600	N	N	N	N	N	N	N	N	N	N	N	N	N	N	N	Y	N	N	N	N	N	N	N	40	Y	N	NA	NA	NA	NA	NA	NA	NA	3	Orphan		Y	novel gene, unexplained-known phenotype
MYRF	Dextrocardia, Sex reversal, Pulmonary hypoplasia	de novo	TIER 1 GENE	2018-02-14	Y	NA	NEW	NA	1		30532227	CHU_11	Broad	WGS	NHLBI- nonX01	Complete	multiple	NA	NA	NA	3	Y	N	N	N	N	Y	N	N	NA	N	N	N	N	N	N	N	N	N	N	N	N	N	N	N	Y	N	N	Y	N	N	Y	N	40	Y	N	NA	NA	NA	NA	NA	NA	NA	3	Orphan		Y	novel gene, new phenotype
TRAPPC2L	Intellectual disability	AR homozygous	TIER 1 GENE	2018-02-14	Y	NA	NEW	NA	1		32843486	CHU_18	Broad	WGS	CMG	Complete	multiple	NA	NA	NA	3	Y	N	N	N	N	N	N	N	NA	N	N	Y	N	N	N	N	N	N	N	N	N	N	N	N	N	N	N	N	N	N	N	N	40	Y	N	NA	NA	NA	NA	NA	NA	NA	5	Orphan		Y	novel gene, new phenotype
B3GALT6	SPONDYLOEPIMETAPHYSEAL DYSPLASIA WITH JOINT LAXITY, TYPE 1, WITH OR WITHOUT FRACTURES; SEMDJL1	AR compound heterozygous	TIER 1 GENE	2018-02-14	N	NA	KNOWN	271640	1		NA	CHU_14	Broad	WGS	CMG	Complete	multiple	KPG	KPG	KPG	KPG	KPG	KPG	KPG	KPG	KPG	KPG	KPG	KPG	NA	N	N	N	N	N	N	N	N	N	N	N	N	N	N	Y	N	N	N	N	N	N	N	N	40	KPG	N	NA	NA	NA	NA	NA	NA	NA	4	Orphan		N	known gene, explained-known phenotype
LZTR1	NOONAN SYNDROME 2; NS2	AR compound heterozygous	TIER 1 GENE	2018-02-14	N	NA	KNOWN	605275	1		NA	CHU_16	Broad	WGS	CMG	Complete	multiple	KPG	KPG	KPG	KPG	KPG	KPG	KPG	KPG	KPG	KPG	KPG	KPG	NA	N	N	Y	N	N	N	N	N	N	N	N	N	N	N	N	Y	N	N	N	N	N	N	N	40	KPG	N	NA	NA	NA	NA	NA	NA	NA	4	Orphan		N	known gene, explained-known phenotype
WARS2	NEURODEVELOPMENTAL DISORDER, MITOCHONDRIAL, WITH ABNORMAL MOVEMENTS AND LACTIC ACIDOSIS, WITH OR WITHOUT SEIZURES; NEMMLAS	AR compound heterozygous	TIER 1 GENE	2018-02-14	N	NA	KNOWN	617710	1		NA	CHU_21	Broad	WGS	CMG	Complete	multiple	KPG	KPG	KPG	KPG	KPG	KPG	KPG	KPG	KPG	KPG	KPG	KPG	NA	N	N	Y	N	N	N	N	N	N	N	N	N	N	N	N	N	N	N	N	N	N	N	N	40	KPG	N	NA	NA	NA	NA	NA	NA	NA	3	Orphan		N	known gene, explained-known phenotype
NS	Alopecia	multiple	N	2018-02-14	NS	NA	NEW	NA	1		NA	CHU_24	Broad	WGS	CMG	Complete	multiple	NS	NS	NS	NS	NS	NS	NS	NS	NS	NS	NS	NS	NA	N	N	N	N	N	N	N	N	N	N	N	N	N	N	N	N	N	N	N	N	N	N	Y	40	NS	NS	NA	NA	NA	NA	NA	NS	NA	5	Orphan		Y	NA
NS	Autism and Seizures	multiple	N	2018-02-14	NS	NA	NEW	NA	1		NA	CHU_07	Broad	WGS	CMG	Complete	multiple	NS	NS	NS	NS	NS	NS	NS	NS	NS	NS	NS	NS	NA	N	N	Y	N	N	N	N	N	N	N	N	N	N	N	N	N	N	N	N	N	N	N	N	40	NS	NS	NA	NA	NA	NA	NA	NS	NA	4	Orphan		Y	NA
NS	CNS demyelination	multiple	N	2018-02-14	NS	NA	NEW	NA	1		NA	CHU_17	Broad	WGS	CMG	Complete	multiple	NS	NS	NS	NS	NS	NS	NS	NS	NS	NS	NS	NS	NA	N	N	Y	N	N	N	Y	N	N	N	N	N	N	N	N	N	Y	N	N	N	N	N	N	40	NS	NS	NA	NA	NA	NA	NA	NS	NA	4	Orphan		Y	NA
NS	Congenital heart malformations	multiple	N	2018-02-14	NS	NA	NEW	NA	1		NA	CHU_27	Broad	WGS	CMG	Complete	multiple	NS	NS	NS	NS	NS	NS	NS	NS	NS	NS	NS	NS	NA	N	N	N	N	N	N	N	N	N	N	N	N	N	N	N	Y	N	N	N	N	N	N	N	40	NS	NS	NA	NA	NA	NA	NA	NS	NA	4	Orphan		Y	NA
NS	Corneal dystrophy	multiple	N	2018-02-14	NS	NA	NEW	NA	1		NA	CHU_03	Broad	WGS	CMG	Complete	multiple	NS	NS	NS	NS	NS	NS	NS	NS	NS	NS	NS	NS	NA	N	N	N	N	Y	N	N	N	N	N	N	N	N	N	N	N	N	N	N	N	N	N	N	40	NS	NS	NA	NA	NA	NA	NA	NS	NA	3	Orphan		Y	NA
NS	Global developmental delay and Rod-cone dystrophy	multiple	N	2018-02-14	NS	NA	NEW	NA	1		NA	CHU_02	Broad	WGS	CMG, NHLBI- nonX01	Complete	multiple	NS	NS	NS	NS	NS	NS	NS	NS	NS	NS	NS	NS	NA	N	N	Y	N	Y	N	N	N	N	N	N	N	N	N	N	N	N	N	N	N	N	N	N	40	NS	NS	NA	NA	NA	NA	NA	NS	NA	5	Orphan		Y	NA
NS	Hypospadias, Sex reversal	multiple	N	2018-02-14	NS	NA	NEW	NA	1		NA	CHU_09	Broad	WGS	CMG	Complete	multiple	NS	NS	NS	NS	NS	NS	NS	NS	NS	NS	NS	NS	NA	N	N	N	N	N	N	N	N	N	N	N	N	N	N	N	N	N	N	N	N	N	Y	N	40	NS	NS	NA	NA	NA	NA	NA	NS	NA	3	Orphan		Y	NA
KIF3C	NEURODEVELOPMENTAL DISORDER	AR	TIER 1 GENE	2018-02-13	Y	NA	NEW	NA	1		NA	NA	BH	WES	CMG	Complete	AR	No	No	NA	3	N	N	N	N	N	N	N	N	NA	N	N	Y	N	N	Y	N	N	N	N	Y	N	N	N	N	N	N	N	N	N	N	N	N	40	Y	Y	NA	NA	NA	NA	NA	Y	3769	NA	NA		Y	novel gene, new phenotype
PADI3	Uncombable Hair Syndrome	AR homozygous	TIER 1 GENE	2018-02-12	N	NA	KNOWN	NA	1		NA	bamshad_uwcmg_uch_2	UW	WES	CMG	Complete	AR	NA	NA	NA	1	KPG	KPG	KPG	KPG	KPG	KPG	KPG	KPG	191480	N	N	N	N	N	N	N	N	N	N	N	N	N	N	N	N	N	N	N	N	N	N	Y	40	N	Y	N	NA	Colby Marvin	NA	NA	NA	NA	NA	NA		N	known gene, explained-known phenotype
NS	Bicuspid aortic valve and aortic root aneurysm	AD	N	2018-02-12	NS	NA	UE	NA	3		NA	prakash_uwcmg_bav_1	UW	WES	NHLBI-nonX01	Complete	multiple	NA	NA	NA	NS	NS	NS	NS	NS	NS	NS	NS	NS	NA	Y	N	N	N	N	N	N	N	N	N	N	N	N	N	N	Y	N	N	N	N	N	N	N	40	NS	NA	N	Prakash's family failed QC, rest are Millewicz samples and we don't typically do reports for them.	Liz Blue, Investigator	N	NA	NA	NA	NA	NA		Y	NA
COL1A2	Bicuspid aortic valve and aortic root aneurysm	AD	TIER 1 GENE	2018-02-12	N	NA	KNOWN	617821	1		NA	prakash_uwcmg_bav_1	UW	WES	NHLBI-nonX01	Complete	multiple	NA	NA	NA	KPG	KPG	KPG	KPG	KPG	KPG	KPG	KPG	KPG	NA	Y	N	N	N	N	N	N	N	N	N	N	N	N	N	N	Y	N	N	N	N	N	N	N	40	NA	NA	N	Prakash's family failed QC, rest are Millewicz samples and we don't typically do reports for them.	Liz Blue, Investigator	N	NA	NA	NA	NA	NA		N	known gene, explained-known phenotype
COL3A1	Bicuspid aortic valve and aortic root aneurysm	AD	TIER 1 GENE	2018-02-12	N	NA	KNOWN	130050	1		NA	prakash_uwcmg_bav_1	UW	WES	NHLBI-nonX01	Complete	multiple	NA	NA	NA	KPG	KPG	KPG	KPG	KPG	KPG	KPG	KPG	KPG	NA	Y	N	N	N	N	N	N	N	N	N	N	N	N	N	N	Y	N	N	N	N	N	N	N	40	NA	NA	N	Prakash's family failed QC, rest are Millewicz samples and we don't typically do reports for them.	Liz Blue, Investigator	N	NA	NA	NA	NA	NA		N	known gene, explained-known phenotype
EGFR	Bicuspid aortic valve and aortic root aneurysm	AD	TIER 1 GENE	2018-02-12	N	NA	EXPAN	NA	1		NA	prakash_uwcmg_bav_1	UW	WES	NHLBI-nonX01	Complete	multiple	NA	NA	NA	1	Y	Y	N	N	Y	Y	N	N	NA	Y	N	N	N	N	N	N	N	N	N	N	N	N	N	N	Y	N	N	N	N	N	N	N	40	NA	NA	N	Mouse model paper: DOI: 10.1042/CS20140696. Prakash's family failed QC, rest are Millewicz samples and we don't typically do reports for them.	Liz Blue, Investigator	N	NA	NA	NA	NA	NA		Y	phenotype expansion
FBN1	Bicuspid aortic valve and aortic root aneurysm	AD	TIER 1 GENE	2018-02-12	N	NA	KNOWN	154700	3		NA	prakash_uwcmg_bav_1, prakash_uwcmg_bav_3	UW	WES	NHLBI-nonX01	Complete	multiple	NA	NA	NA	KPG	KPG	KPG	KPG	KPG	KPG	KPG	KPG	KPG	NA	Y	N	N	N	N	N	N	N	N	N	N	N	N	N	N	Y	N	N	N	N	N	N	N	40	NA	NA	N	June 2020 update: Families BAV572, BAV583, TAA775. Prakash's family failed QC, rest are Millewicz samples and we don't typically do reports for them.	Liz Blue, Investigator	N	NA	NA	NA	NA	NA		N	known gene, explained-known phenotype
LTBP3	Bicuspid aortic valve and aortic root aneurysm	AD	TIER 1 GENE	2018-02-12	N	NA	KNOWN	130000	1		NA	prakash_uwcmg_bav_1	UW	WES	NHLBI-nonX01	Complete	multiple	NA	NA	NA	KPG	KPG	KPG	KPG	KPG	KPG	KPG	KPG	KPG	NA	Y	N	N	N	N	N	N	N	N	N	N	N	N	N	N	Y	N	N	N	N	N	N	N	40	NA	NA	N	Diana's group reported LTBP3 for TAA in the last year or so. Not yet in OMIM. Prakash's family failed QC, rest are Millewicz samples and we don't typically do reports for them.	Liz Blue, Investigator	N	NA	NA	NA	NA	NA		N	known gene, explained-known phenotype
COL5A1	Bicuspid aortic valve and aortic root aneurysm	AD	TIER 1 GENE	2018-02-12	N	NA	KNOWN	NA	1		NA	prakash_uwcmg_bav_1	UW	WES	NHLBI-nonX01	Complete	multiple	NA	NA	NA	KPG	KPG	KPG	KPG	KPG	KPG	KPG	KPG	KPG	NA	Y	N	N	N	N	N	N	N	N	N	N	N	N	N	N	Y	N	N	N	N	N	N	N	40	NA	NA	N	Prakash's family failed QC, rest are Millewicz samples and we don't typically do reports for them.	Liz Blue, Investigator	N	NA	NA	NA	NA	NA		N	known gene, explained-known phenotype
DVL1	ROBINOW SYNDROME, AUTOSOMAL DOMINANT 2; DRS2	AD	TIER 1 GENE	2018-02-09	Y	NA	KNOWN	616331	4		NA	NA	BH	WES, Sanger	CMG	Complete	AD	KPG	KPG	KPG	KPG	KPG	KPG	KPG	KPG	KPG	KPG	KPG	KPG	616331	Y	N	N	N	N	Y	N	N	Y	N	Y	Y	Y	N	N	N	N	Y	N	Y	N	Y	N	40	KPG	Y	NA	NA	NA	NA	NA	KPG	3631	NA	NA		Y	novel gene, unexplained-known phenotype
SLC39A14	HYPERMANGANESEMIA WITH DYSTONIA 2; HMNDYT2	AR homozygous	TIER 1 GENE	2018-02-07	N	NA	KNOWN	617013	1		NA	510	Broad	WGS	CMG	Complete	multiple	KPG	KPG	KPG	KPG	KPG	KPG	KPG	KPG	KPG	KPG	KPG	KPG	PS613280	N	N	Y	N	N	N	N	N	N	Y	N	N	N	N	Y	N	Y	N	N	N	N	N	N	40	KPG	N	NA	NA	NA	NA	NA	NA	NA	3	Orphan		N	known gene, explained-known phenotype
NS	Bilateral Moyamoya disease, bilateral basilar artery tortuosity	multiple	N	2018-02-07	NS	NA	KNOWN	NA	1		NA	753	Broad	WGS	NHLBI- nonX01	Complete	multiple	NS	NS	NS	NS	NS	NS	NS	NS	NS	NS	NS	NS	252350	N	N	Y	N	N	N	N	N	N	N	N	Y	N	N	Y	Y	Y	N	Y	N	N	Y	N	40	NS	NS	NA	NA	NA	NA	NA	NS	NA	3	Orphan		N	NA
SPTLC1	Progressive neurodegenerative diseas	de novo	TIER 1 GENE	2018-01-30	N	NA	EXPAN	NA	1		PMID: 34059824	B15-125	Broad	WGS, RNA	NHLBI- nonX01	Complete	multiple	NA	NA	NA	9	Y	N	N	Y	N	N	N	N	NA	N	N	Y	N	Y	N	N	N	N	N	N	Y	N	N	N	N	N	N	Y	N	N	N	N	40	Y	N	NA	NA	NA	NA	NA	NA	NA	3	Muscle		Y	phenotype expansion
BET1	Elevated CK, Congenital onset weakness, cataracts	AR compound heterozygous	TIER 1 GENE	2018-01-30	Y	NA	NEW	NA	1		NA	B14-48	Broad	WGS	CMG	Complete	multiple	NA	NA	NA	2	Y	N	N	Y	N	Y	N	N	NA	N	N	N	N	Y	N	N	N	N	N	N	N	N	N	Y	N	N	N	N	N	Y	N	N	40	Y	N	NA	NA	NA	NA	NA	NA	NA	1	Muscle		Y	novel gene, new phenotype
DMD	MUSCULAR DYSTROPHY, DUCHENNE TYPE; DMD	X-linked	TIER 1 GENE	2018-01-30	N	NA	KNOWN	310200	7		NA	Multiple	Broad	WES, WGS, RNA	CMG	Complete	multiple	KPG	KPG	KPG	KPG	KPG	KPG	KPG	KPG	KPG	KPG	KPG	KPG	NA	N	N	Y	N	N	N	N	N	N	N	N	N	N	N	Y	N	N	N	N	Y	Y	N	N	40	KPG	N	NA	NA	NA	NA	NA	NA	NA	1	Muscle		N	known gene, explained-known phenotype
LAMA2	MUSCULAR DYSTROPHY, CONGENITAL MEROSIN-DEFICIENT, 1A; MDC1A	AD	TIER 1 GENE	2018-01-30	N	NA	KNOWN	607855	3		NA	Multiple	Broad	WGS	CMG	Complete	multiple	KPG	KPG	KPG	KPG	KPG	KPG	KPG	KPG	KPG	KPG	KPG	KPG	PS253600	N	N	Y	N	Y	N	N	N	Y	N	N	N	N	N	Y	N	N	N	N	Y	Y	N	N	40	KPG	N	NA	NA	NA	NA	NA	NA	NA	1	Muscle		N	known gene, explained-known phenotype
MSTO1	MYOPATHY, MITOCHONDRIAL, AND ATAXIA; MMYAT	AR	TIER 1 GENE	2018-01-30	N	NA	KNOWN	617675	6		31463572	Multiple	Broad	WGS, RNA, WES	NHLBI- nonX01	Complete	multiple	KPG	KPG	KPG	KPG	KPG	KPG	KPG	KPG	KPG	KPG	KPG	KPG	NA	N	N	Y	N	N	N	N	N	N	N	Y	Y	N	N	Y	N	N	N	N	N	Y	N	N	40	KPG	N	NA	NA	NA	NA	NA	NA	NA	3	Muscle		N	known gene, explained-known phenotype
MYMK	CAREY-FINEMAN-ZITER SYNDROME; CFZS	AR compound heterozygous	TIER 1 GENE	2018-01-30	N	NA	KNOWN	254940	2		29560417	Multiple	Broad	WGS, RNA, WES	CMG	Complete	multiple	KPG	KPG	KPG	KPG	KPG	KPG	KPG	KPG	KPG	KPG	KPG	KPG	NA	N	N	Y	N	Y	N	N	N	Y	N	N	Y	N	N	Y	N	Y	N	N	N	N	N	N	40	KPG	N	NA	NA	NA	NA	NA	NA	NA	1	Muscle		N	known gene, explained-known phenotype
SPEG	MYOPATHY, CENTRONUCLEAR, 5; CNM5	AR compound heterozygous	TIER 1 GENE	2018-01-30	N	NA	KNOWN	615959	2		30412272	Multiple	Broad	WGS, RNA, WES	CMG	Complete	multiple	KPG	KPG	KPG	KPG	KPG	KPG	KPG	KPG	KPG	KPG	KPG	KPG	PS160150	N	N	Y	N	Y	N	N	N	Y	N	N	N	N	N	Y	N	Y	N	Y	N	N	N	N	40	KPG	N	NA	NA	NA	NA	NA	NA	NA	3	Muscle		N	known gene, explained-known phenotype
TTN	SALIH MYOPATHY; SALMY	multiple	TIER 1 GENE	2018-01-30	N	NA	KNOWN	611705	9		NA	Multiple	Broad	WGS, WES, REAN	CMG	Complete	multiple	KPG	KPG	KPG	KPG	KPG	KPG	KPG	KPG	KPG	KPG	KPG	KPG	NA	N	N	Y	N	N	Y	N	N	Y	N	N	Y	N	N	Y	N	N	N	Y	N	N	N	N	40	KPG	N	NA	NA	NA	NA	NA	NA	NA	1	Muscle		N	known gene, explained-known phenotype
NS	Areflexia with congenital hearing loss	multiple	N	2018-01-30	NS	NA	NEW	NA	1		NA	B16-50	Broad	WGS, RNA	NHLBI- nonX01	Complete	multiple	NS	NS	NS	NS	NS	NS	NS	NS	NS	NS	NS	NS	NA	N	N	Y	N	N	N	N	N	N	N	N	N	N	N	N	N	N	N	Y	Y	N	N	N	40	NS	NS	NA	NA	NA	NA	NA	NS	NA	3	Muscle		Y	NA
NS	asymmetric CMD. Congenital hypotonia, stable weakness.Facial weakness, ptosis and opthalmoplegia. Assymetric weakness, mild spinal rigidity	multiple	N	2018-01-30	NS	NA	NEW	NA	1		NA	B14-117	Broad	WGS	CMG	Complete	multiple	NS	NS	NS	NS	NS	NS	NS	NS	NS	NS	NS	NS	NA	N	N	N	N	Y	N	N	N	N	N	N	N	N	N	Y	N	N	N	N	N	N	N	N	40	NS	NS	NA	NA	NA	NA	NA	NS	NA	1	Muscle		Y	NA
NS	congential onset weakness, elevated CK. Dystrophic biopsy. Dilated cardiomyopathy and liver dysfuntion/Liver failure with a multinodular liver	multiple	N	2018-01-30	NS	NA	NEW	NA	1		NA	B10-02	Broad	WGS	CMG	Complete	multiple	NS	NS	NS	NS	NS	NS	NS	NS	NS	NS	NS	NS	NA	N	N	N	N	N	N	N	N	N	N	N	N	N	Y	Y	Y	Y	N	N	N	Y	N	N	40	NS	NS	NA	NA	NA	NA	NA	NS	NA	1	Muscle		Y	NA
NS	Generalized muscle weakness with skeletal abnormalities	multiple	N	2018-01-30	NS	NA	NEW	NA	1		NA	BON_B13-55	Broad	WGS	CMG	Complete	other	NS	NS	NS	NS	NS	NS	NS	NS	NS	NS	NS	NS	NA	N	N	Y	N	N	N	N	N	N	N	N	N	N	N	Y	N	N	N	N	N	N	N	N	40	NS	NS	NA	NA	NA	NA	NA	NS	NA	3	Muscle		Y	NA
NS	Hypotonia with more prominent axial involvement	multiple	N	2018-01-30	NS	NA	NEW	NA	1		NA	B14-70	Broad	WGS	CMG	Complete	multiple	NS	NS	NS	NS	NS	NS	NS	NS	NS	NS	NS	NS	NA	N	N	Y	N	Y	N	N	N	Y	N	N	N	N	N	Y	N	N	N	N	N	N	N	N	40	NS	NS	NA	NA	NA	NA	NA	NS	NA	3	Muscle		Y	NA
NS	proximal myopathy with normal CK, rippling muscle, and progressive scoliosis	multiple	N	2018-01-30	NS	NA	NEW	NA	1		NA	B14-60	Broad	WGS, RNA	CMG	Complete	multiple	NS	NS	NS	NS	NS	NS	NS	NS	NS	NS	NS	NS	NA	N	N	N	N	N	N	N	N	N	N	N	N	N	N	Y	N	N	N	N	N	N	N	N	40	NS	NS	NA	NA	NA	NA	NA	NS	NA	3	Muscle		Y	NA
SEC23A	Spondyloepiphysial Dysplasia, unclassified	de novo	TIER 2 GENE	2018-01-23	N	NA	EXPAN	610511	8		NA	cohn_uwcmg_sedu_1	UW	WES	CMG	Complete	multiple	NA	NA	NA	1	Y	NS	NS	NS	NS	Y	Y	NS	NA	N	N	Y	N	Y	N	N	N	Y	N	Y	Y	N	N	Y	N	N	Y	N	N	N	Y	Y	41	NS	NA	N	reanalysed with GEMINI 0.20.2	Daniel McGoldrick	str	NA	NA	NA	NA	NA		Y	phenotype expansion
BMP1	Spondyloepiphysial Dysplasia, unclassified	AD	TIER 2 GENE	2018-01-23	N	NA	EXPAN	112264	8		NA	cohn_uwcmg_sedu_1	UW	WES	CMG	Complete	multiple	NA	NA	NA	1	Y	NS	NS	NS	NS	Y	NS	NS	NA	Y	N	Y	N	Y	N	N	N	Y	N	Y	Y	N	N	Y	N	N	Y	N	Y	N	N	Y	41	NS	NA	N	reanalysed with GEMINI 0.20.2	Daniel McGoldrick	str	NA	NA	NA	NA	NA		Y	phenotype expansion
FLNB	Spondyloepiphysial Dysplasia, unclassified	AD	TIER 2 GENE	2018-01-23	N	NA	EXPAN	603381	8		NA	cohn_uwcmg_sedu_1	UW	WES	CMG	Complete	multiple	NA	NA	NA	1	Y	NS	Y	NS	NS	Y	Y	NS	NA	Y	N	Y	N	Y	Y	N	Y	Y	N	Y	Y	N	N	Y	N	N	Y	Y	Y	Y	Y	Y	41	NS	NA	N	reanalysed with GEMINI 0.20.2	Daniel McGoldrick	str	NA	NA	NA	NA	NA		Y	phenotype expansion
NS	Anopthalmos and Micropthalmos	multiple	N	2018-01-16	NS	NA	UE	NA	48		NA	jenkins_external_uwcmg_opt_1	UW	WES	CMG	Complete	multiple	NA	NA	NA	NS	NA	NA	NA	NA	NA	NA	NA	NA	NA	NA	NA	NA	NA	NA	NA	NA	NA	NA	NA	NA	NA	NA	NA	NA	NA	NA	NA	NA	NA	NA	NA	NA	41	NS	NA	N	preliminary results sent to Investigators	Daniel McGoldrick	str	NA	NA	NA	NA	NA		Y	NA
RARB	Anopthalmos and Micropthalmos	de novo	TIER 1 GENE	2018-01-16	N	NA	KNOWN	NA	1		NA	jenkins_external_uwcmg_opt_1	UW	WES	CMG	Complete	multiple	NA	NA	NA	KPG	NA	NA	NA	NA	NA	NA	NA	NA	NA	NA	NA	NA	NA	NA	NA	NA	NA	NA	NA	NA	NA	NA	NA	NA	NA	NA	NA	NA	NA	NA	NA	NA	41	NA	NA	NA	preliminary results sent to Investigators	Daniel McGoldrick	str	NA	NA	NA	NA	NA		N	known gene, explained-known phenotype
COL4A1	Anopthalmos and Micropthalmos	multiple	TIER 2 GENE	2018-01-16	N	NA	EXPAN	NA	1		NA	jenkins_external_uwcmg_opt_1	UW	WES	CMG	Complete	multiple	NA	NA	NA	KPG	NA	NA	NA	NA	NA	NA	NA	NA	NA	NA	NA	NA	NA	NA	NA	NA	NA	NA	NA	NA	NA	NA	NA	NA	NA	NA	NA	NA	NA	NA	NA	NA	41	NA	NA	NA	preliminary results sent to Investigators	Daniel McGoldrick	str	NA	NA	NA	NA	NA		Y	phenotype expansion
SOX2	Anopthalmos and Micropthalmos	de novo	TIER 1 GENE	2018-01-16	N	NA	KNOWN	NA	1		NA	jenkins_external_uwcmg_opt_1	UW	WES	CMG	Complete	multiple	NA	NA	NA	KPG	NA	NA	NA	NA	NA	NA	NA	NA	NA	NA	NA	NA	NA	NA	NA	NA	NA	NA	NA	NA	NA	NA	NA	NA	NA	NA	NA	NA	NA	NA	NA	NA	41	NA	NA	NA	preliminary results sent to Investigators	Daniel McGoldrick	str	NA	NA	NA	NA	NA		N	known gene, explained-known phenotype
VSX2	Anopthalmos and Micropthalmos	AR homozygous	TIER 1 GENE	2018-01-16	N	NA	KNOWN	NA	1		NA	jenkins_external_uwcmg_opt_1	UW	WES	CMG	Complete	multiple	NA	NA	NA	KPG	NA	NA	NA	NA	NA	NA	NA	NA	NA	NA	NA	NA	NA	NA	NA	NA	NA	NA	NA	NA	NA	NA	NA	NA	NA	NA	NA	NA	NA	NA	NA	NA	41	NA	NA	NA	preliminary results sent to Investigators	Daniel McGoldrick	str	NA	NA	NA	NA	NA		N	known gene, explained-known phenotype
SCRIB	Anopthalmos and Micropthalmos	de novo	TIER 2 GENE	2018-01-16	N	NA	EXPAN	NA	6		NA	jenkins_external_uwcmg_opt_1	UW	WES	CMG	Complete	multiple	NA	NA	NA	KPG	NA	NA	NA	NA	NA	NA	NA	NA	NA	NA	NA	NA	NA	NA	NA	NA	NA	NA	NA	NA	NA	NA	NA	NA	NA	NA	NA	NA	NA	NA	NA	NA	41	NA	NA	NA	preliminary results sent to Investigators	Daniel McGoldrick	str	NA	NA	NA	NA	NA		Y	phenotype expansion
CHD7	Anopthalmos and Micropthalmos	de novo	TIER 2 GENE	2018-01-16	N	NA	KNOWN	NA	1		NA	jenkins_external_uwcmg_opt_1	UW	WES	CMG	Complete	multiple	NA	NA	NA	KPG	NA	NA	NA	NA	NA	Y	NA	NA	NA	NA	NA	NA	NA	NA	NA	NA	NA	NA	NA	NA	NA	NA	NA	NA	NA	NA	NA	NA	NA	NA	NA	NA	41	NA	NA	NA	preliminary results sent to Investigators	Daniel McGoldrick	str	NA	NA	NA	NA	NA		N	known gene, explained-known phenotype
NEB	Anopthalmos and Micropthalmos	AR compound heterozygous	TIER 1 GENE	2018-01-16	N	NA	NEW	NA	2		NA	jenkins_external_uwcmg_opt_1	UW	WES	CMG	Complete	multiple	NA	NA	NA	2	NA	NA	NA	NA	NA	Y	NA	NA	NA	NA	NA	NA	NA	NA	NA	NA	NA	NA	NA	NA	NA	NA	NA	NA	NA	NA	NA	NA	NA	NA	NA	NA	41	Y	NA	NA	preliminary results sent to Investigators	Daniel McGoldrick	str	jenkins_external_uwcmg_opt_1-NEB	NA	NA	NA	NA		Y	known gene, new phenotype
SIX4	Anopthalmos and Micropthalmos	AR compound heterozygous	TIER 2 GENE	2018-01-16	N	NA	EXPAN	NA	1		NA	jenkins_external_uwcmg_opt_1	UW	WES	CMG	Complete	multiple	NA	NA	NA	KPG	NA	NA	NA	NA	NA	Y	NA	NA	NA	NA	NA	NA	NA	NA	NA	NA	NA	NA	NA	NA	NA	NA	NA	NA	NA	NA	NA	NA	NA	NA	NA	NA	41	NA	NA	NA	preliminary results sent to Investigators	Daniel McGoldrick	str	NA	NA	NA	NA	NA		Y	phenotype expansion
MEGF8	Anopthalmos and Micropthalmos	de novo	TIER 2 GENE	2018-01-16	N	NA	EXPAN	NA	1		NA	jenkins_external_uwcmg_opt_1	UW	WES	CMG	Complete	multiple	NA	NA	NA	KPG	NA	NA	NA	NA	NA	Y	NA	NA	NA	NA	NA	NA	NA	NA	NA	NA	NA	NA	NA	NA	NA	NA	NA	NA	NA	NA	NA	NA	NA	NA	NA	NA	41	NA	NA	NA	preliminary results sent to Investigators	Daniel McGoldrick	str	NA	NA	NA	NA	NA		Y	phenotype expansion
EP300	Anopthalmos and Micropthalmos	de novo	TIER 2 GENE	2018-01-16	N	NA	NEW	NA	1		NA	jenkins_external_uwcmg_opt_1	UW	WES	CMG	Complete	multiple	NA	NA	NA	NS	NA	NA	NA	NA	NA	Y	NA	NA	NA	NA	NA	NA	NA	NA	NA	NA	NA	NA	NA	NA	NA	NA	NA	NA	NA	NA	NA	NA	NA	NA	NA	NA	41	Y	NA	NA	preliminary results sent to Investigators	Daniel McGoldrick	str	jenkins_external_uwcmg_opt_1-EP300	NA	NA	NA	NA		Y	known gene, new phenotype
LAMA5	Anopthalmos and Micropthalmos	AR compound heterozygous	TIER 2 GENE	2018-01-16	N	NA	NEW	NA	1		NA	jenkins_external_uwcmg_opt_1	UW	WES	CMG	Complete	multiple	NA	NA	NA	1	NA	NA	NA	NA	NA	Y	NA	NA	NA	NA	NA	NA	NA	NA	NA	NA	NA	NA	NA	NA	NA	NA	NA	NA	NA	NA	NA	NA	NA	NA	NA	NA	41	Y	NA	NA	preliminary results sent to Investigators	Daniel McGoldrick	str	jenkins_external_uwcmg_opt_1-LAMA5	NA	NA	NA	NA		Y	known gene, new phenotype
MED12	Anopthalmos and Micropthalmos	de novo	TIER 2 GENE	2018-01-16	N	NA	EXPAN	NA	1		NA	jenkins_external_uwcmg_opt_1	UW	WES	CMG	Complete	multiple	NA	NA	NA	KPG	NA	NA	NA	NA	NA	Y	NA	NA	NA	NA	NA	NA	NA	NA	NA	NA	NA	NA	NA	NA	NA	NA	NA	NA	NA	NA	NA	NA	NA	NA	NA	NA	41	NA	NA	NA	preliminary results sent to Investigators	Daniel McGoldrick	str	NA	NA	NA	NA	NA		Y	phenotype expansion
PCNT	Anopthalmos and Micropthalmos	AR compound heterozygous	TIER 2 GENE	2018-01-16	N	NA	EXPAN	NA	1		NA	jenkins_external_uwcmg_opt_1	UW	WES	CMG	Complete	multiple	NA	NA	NA	KPG	NA	NA	NA	NA	NA	Y	NA	NA	NA	NA	NA	NA	NA	NA	NA	NA	NA	NA	NA	NA	NA	NA	NA	NA	NA	NA	NA	NA	NA	NA	NA	NA	41	NA	NA	NA	preliminary results sent to Investigators	Daniel McGoldrick	str	NA	NA	NA	NA	NA		Y	phenotype expansion
PORCN	Anopthalmos and Micropthalmos	de novo	TIER 2 GENE	2018-01-16	N	NA	EXPAN	NA	1		NA	jenkins_external_uwcmg_opt_1	UW	WES	CMG	Complete	multiple	NA	NA	NA	KPG	NA	NA	NA	NA	NA	Y	NA	NA	NA	NA	NA	NA	NA	NA	NA	NA	NA	NA	NA	NA	NA	NA	NA	NA	NA	NA	NA	NA	NA	NA	NA	NA	41	NA	NA	NA	preliminary results sent to Investigators	Daniel McGoldrick	str	NA	NA	NA	NA	NA		Y	phenotype expansion
CDH2	agenesis of the corpus callosum multiplex	de novo	TIER 1 GENE	2018-01-12	Y	NA	NEW	217990	1		31585109	sherr_uwcmg_accm_1	UW	WES	CMG	Complete	multiple	NA	NA	NA	3	N	N	Y	N	N	N	N	N	217990	N	N	Y	N	N	Y	N	N	N	N	N	N	N	N	N	N	N	N	N	N	N	N	N	41	Y	NA	UW-D	family 1181	Marsha Wheeler	cog,str	sherr_uwcmg_accm_1-CDH2	NA	NA	NA	NA		Y	novel gene, new phenotype
REV3L	agenesis of the corpus callosum multiplex	de novo	TIER 2 GENE	2018-01-12	N	NA	EXPAN	217990	1		NA	sherr_uwcmg_accm_1	UW	WES	CMG	Complete	multiple	NA	NA	NA	1	N	N	Y	N	N	Y	N	N	217990	N	N	Y	N	N	Y	N	N	N	N	N	N	N	N	N	N	N	N	N	N	N	N	N	41	Y	NA	N	family 1258	Marsha Wheeler	cog,str	sherr_uwcmg_accm_1-REV3L	NA	NA	NA	NA		Y	phenotype expansion
NLGN4X	agenesis of the corpus callosum multiplex	AR homozygous	TIER 2 GENE	2018-01-12	N	NA	NEW	NA	1		NA	sherr_uwcmg_accm_1	UW	WES	CMG	Complete	multiple	NA	NA	NA	1	N	N	Y	N	N	N	N	N	217990	N	N	Y	N	N	Y	N	N	N	N	N	N	N	N	N	N	N	N	N	N	N	N	N	41	Y	NA	N	family 1576	Marsha Wheeler	cog,str	sherr_uwcmg_accm_1-NLGN4X	NA	NA	NA	NA		Y	known gene, new phenotype
LNPK	agenesis of the corpus callosum multiplex	AR homozygous	TIER 1 GENE	2018-01-12	N	NA	KNOWN	NA	1		NA	sherr_uwcmg_accm_1	UW	WES	CMG	Complete	multiple	NA	NA	NA	KPG	KPG	KPG	KPG	KPG	KPG	KPG	KPG	KPG	217990	N	N	Y	N	N	Y	N	N	N	N	N	N	N	N	N	N	N	N	N	N	N	N	N	41	Y	NA	N	family 1413. Previous candidate in this family was CNTNAP1 which was submitted to MME. LNPK was identified in June 2019 update from investigator.	Marsha Wheeler	cog,str	sherr_uwcmg_accm_1-CNTNAP1	NA	NA	NA	NA		N	known gene, explained-known phenotype
B3GALNT2	agenesis of the corpus callosum multiplex	AR compound heterozygous	TIER 2 GENE	2018-01-12	N	NA	EXPAN	NA	1		NA	sherr_uwcmg_accm_1	UW	WES	CMG	Complete	multiple	NA	NA	NA	1	N	N	Y	N	N	N	N	N	217990	N	N	Y	N	N	Y	N	N	N	N	N	N	N	N	N	N	N	N	N	N	N	N	N	41	Y	NA	N	family 2097	Marsha Wheeler	cog,str	sherr_uwcmg_accm_1-B3GALNT2	NA	NA	NA	NA		Y	phenotype expansion
LAMB1	agenesis of the corpus callosum multiplex	de novo	TIER 2 GENE	2018-01-12	N	NA	EXPAN	NA	1		NA	sherr_uwcmg_accm_1	UW	WES	CMG	Complete	multiple	NA	NA	NA	1	N	Y	Y	N	N	N	N	N	217990	N	N	Y	N	N	Y	N	N	N	N	N	N	N	N	N	N	N	N	N	N	N	N	N	41	Y	NA	N	family 1819	Marsha Wheeler	cog,str	sherr_uwcmg_accm_1-LAMB1	NA	NA	NA	NA		Y	phenotype expansion
VARS1	agenesis of the corpus callosum multiplex	AR homozygous	TIER 2 GENE	2018-01-12	N	NA	NEW	NA	1		NA	sherr_uwcmg_accm_1	UW	WES	CMG	Complete	multiple	NA	NA	NA	1	N	N	N	N	N	N	N	N	217990	N	N	Y	N	N	Y	N	N	N	N	N	N	N	N	N	N	N	N	N	N	N	N	N	41	Y	NA	N	family 1819, old gene symbol VARS	Marsha Wheeler	cog,str	sherr_uwcmg_accm_1-VARS	NA	NA	NA	NA		Y	known gene, new phenotype
NS	agenesis of the corpus callosum multiplex	multiple	N	2018-01-12	NS	NA	UE	NA	1		NA	sherr_uwcmg_accm_1	UW	WES	CMG	Complete	multiple	NA	NA	NA	1	NS	NS	NS	NS	NS	NS	NS	NS	217990	N	N	Y	N	N	Y	N	N	N	N	N	N	N	N	N	N	N	N	N	N	N	N	N	41	NS	NA	N	family 2903	Marsha Wheeler	cog,str	NA	NA	NA	NA	NA		Y	NA
EP300	agenesis of the corpus callosum with pituitary abnormalities	AR compound heterozygous	TIER 2 GENE	2018-01-12	N	NA	NEW	NA	1		NA	sherr_uwcmg_dccpit_1	UW	WES	CMG	Complete	multiple	NA	NA	NA	1	Y	Y	Y	N	N	Y	N	N	217990	N	N	Y	N	N	Y	N	Y	N	N	N	N	N	N	N	N	N	N	N	N	N	N	N	41	Y	NA	N	family 1662	Marsha Wheeler	cog,str	sherr_uwcmg_dccpit_1-EP300	NA	NA	NA	NA		Y	known gene, new phenotype
PPP1CA	agenesis of the corpus callosum with pituitary abnormalities	de novo	TIER 1 GENE	2018-01-12	Y	NA	NEW	NA	1		NA	sherr_uwcmg_dccpit_1	UW	WES	CMG	Complete	multiple	NA	NA	NA	2	N	N	N	N	N	N	N	N	217990	N	N	Y	N	N	Y	N	Y	N	N	N	N	N	N	N	N	N	N	N	N	N	N	N	41	Y	NA	N	family 1529	Marsha Wheeler	cog,str	sherr_uwcmg_dccpit_1-PPP1CA	NA	NA	NA	NA		Y	novel gene, new phenotype
CLK2	agenesis of the corpus callosum with pituitary abnormalities	de novo	TIER 2 GENE	2018-01-12	Y	NA	NEW	NA	1		NA	sherr_uwcmg_dccpit_1	UW	WES	CMG	Complete	multiple	NA	NA	NA	1	N	Y	N	N	N	N	N	N	217990	N	N	Y	N	N	Y	N	Y	N	N	N	N	N	N	N	N	N	N	N	N	N	N	N	41	Y	NA	N	family 1396	Marsha Wheeler	cog,str	sherr_uwcmg_dccpit_1-CLK2	NA	NA	NA	NA		Y	novel gene, new phenotype
COL6A3	agenesis of the corpus callosum with pituitary abnormalities	AR compound heterozygous	TIER 2 GENE	2018-01-12	N	NA	EXPAN	NA	1		NA	sherr_uwcmg_dccpit_1	UW	WES	CMG	Complete	multiple	NA	NA	NA	1	N	N	Y	N	N	N	N	N	217990	N	N	Y	N	N	Y	N	Y	N	N	N	N	N	N	N	N	N	N	N	N	N	N	N	41	Y	NA	N	family 1484	Marsha Wheeler	cog,str	sherr_uwcmg_dccpit_1-COL6A3	NA	NA	NA	NA		Y	phenotype expansion
HELZ	agenesis of the corpus callosum with pituitary abnormalities	de novo	TIER 1 GENE	2018-01-12	Y	NA	NEW	NA	1		NA	sherr_uwcmg_dccpit_1	UW	WES	CMG	Complete	multiple	NA	NA	NA	3	Y	Y	Y	N	N	N	N	N	217990	N	N	Y	N	N	Y	N	Y	N	N	N	N	N	N	N	N	N	N	N	N	N	N	N	41	Y	NA	N	family 1808. Previously had candidate in GPR17	Marsha Wheeler	cog,str	sherr_uwcmg_dccpit_1-HELZ	NA	NA	NA	NA		Y	novel gene, new phenotype
RTTN	agenesis of the corpus callosum with pituitary abnormalities	AR compound heterozygous	TIER 2 GENE	2018-01-12	N	NA	NEW	NA	1		NA	sherr_uwcmg_dccpit_1	UW	WES	CMG	Complete	multiple	NA	NA	NA	1	N	N	Y	N	N	Y	N	N	217990	N	N	Y	N	N	Y	N	Y	N	N	N	N	N	N	N	N	N	N	N	N	N	N	N	41	Y	NA	N	family 1822	Marsha Wheeler	cog,str	sherr_uwcmg_dccpit_1-RTTN	NA	NA	NA	NA		Y	known gene, new phenotype
DIP2A	agenesis of the corpus callosum with pituitary abnormalities	de novo	TIER 1 GENE	2018-01-12	Y	NA	NEW	NA	1		NA	sherr_uwcmg_dccpit_1	UW	WES	CMG	Complete	multiple	NA	NA	NA	2	Y	Y	Y	N	N	N	N	N	217990	N	N	Y	N	N	Y	N	Y	N	N	N	N	N	N	N	N	N	N	N	N	N	N	N	41	Y	NA	N	family 1347	Marsha Wheeler	cog,str	sherr_uwcmg_dccpit_1-DIP2A	NA	NA	NA	NA		Y	novel gene, new phenotype
GPSM2	agenesis of the corpus callosum multiplex	AR compound heterozygous	TIER 1 GENE	2018-01-12	N	NA	KNOWN	217990	1		NA	sherr_uwcmg_accm_1	UW	WES	CMG	Complete	multiple	NA	NA	NA	1	KPG	KPG	KPG	KPG	KPG	KPG	KPG	KPG	217990	N	N	Y	N	N	Y	N	N	N	N	N	N	N	N	N	N	N	N	N	N	N	N	N	41	N	NA	N	family 1365	Marsha Wheeler	cog,str	NA	NA	NA	NA	NA		N	known gene, explained-known phenotype
NS	AUTISM	multiple	N	2018-01-11	NS	NA	KNOWN	NA	1		NA	NA	BH	WES	CMG	Complete	AR	NS	NS	NS	NS	NS	NS	NS	NS	NS	NS	NS	NS	209850	N	N	Y	N	N	N	N	N	N	N	N	N	N	N	N	N	N	N	N	N	N	N	N	41	NS	NA	NA	NA	NA	NA	NA	NS	99310	NA	NA		N	NA
BSND	BARTTER SYNDROME, TYPE 4A, NEONATAL, WITH SENSORINEURAL DEAFNESS; BARTS4A	AR	TIER 1 GENE	2018-01-11	N	NA	KNOWN	602522	2		NA	NA	BH	WES	CMG	Complete	multiple	KPG	KPG	KPG	2	KPG	KPG	KPG	KPG	KPG	KPG	KPG	KPG	220290	N	N	N	N	N	N	N	N	N	N	N	N	N	N	N	N	N	N	N	Y	N	N	N	41	KPG	NA	NA	NA	NA	NA	NA	KPG	99333	NA	NA		N	known gene, explained-known phenotype
NS	CEREBELLAR ATAXIA, NEUROPATHY, AND VESTIBULAR AREFLEXIA SYNDROME; CANVAS	multiple	N	2018-01-11	NS	NA	UE	NA	17		NA	NA	BH	WES	CMG	Complete	multiple	NS	NS	NS	NS	NS	NS	NS	NS	NS	NS	NS	NS	614575	N	N	Y	N	Y	N	N	N	N	N	N	N	N	N	N	N	N	N	N	Y	N	N	N	41	NS	NA	NA	NA	NA	NA	NA	NS	99059	NA	NA		Y	NA
NS	Congenital scoliosis, craniofacial abnormality and developmental delay;sib with idiopathic scoliosis	multiple	N	2018-01-11	NS	NA	UE	NA	1		NA	NA	BH	WES	CMG	Complete	multiple	NS	NS	NS	NS	NS	NS	NS	NS	NS	NS	NS	NS	NA	N	N	Y	N	N	N	N	N	Y	N	N	N	N	N	N	N	N	Y	N	N	N	N	N	41	NS	NA	NA	NA	NA	NA	NA	NS	99284	NA	NA		Y	NA
MYO7A	DEAFNESS, AUTOSOMAL RECESSIVE 2; DFNB2	AR	TIER 1 GENE	2018-01-11	N	NA	KNOWN	600060	1		NA	NA	BH	WES	CMG	Complete	multiple	KPG	KPG	KPG	1	KPG	KPG	KPG	KPG	KPG	KPG	KPG	KPG	220290	N	N	N	N	N	N	N	N	N	N	N	N	N	N	N	N	N	N	N	Y	N	N	N	41	KPG	NA	NA	NA	NA	NA	NA	KPG	99342	NA	NA		N	known gene, explained-known phenotype
OTOA	DEAFNESS, AUTOSOMAL RECESSIVE 22; DFNB22	AR	TIER 1 GENE	2018-01-11	N	NA	KNOWN	607039	2		NA	NA	BH	WES	CMG	Complete	multiple	KPG	KPG	KPG	2	KPG	KPG	KPG	KPG	KPG	KPG	KPG	KPG	220290	N	N	N	N	N	N	N	N	N	N	N	N	N	N	N	N	N	N	N	Y	N	N	N	41	KPG	NA	NA	NA	NA	NA	NA	KPG	99343	NA	NA		N	known gene, explained-known phenotype
RDX	DEAFNESS, AUTOSOMAL RECESSIVE 24; DFNB24	AR	TIER 1 GENE	2018-01-11	N	NA	KNOWN	611022	1		NA	NA	BH	WES	CMG	Complete	multiple	KPG	KPG	KPG	1	KPG	KPG	KPG	KPG	KPG	KPG	KPG	KPG	220290	N	N	N	N	N	N	N	N	N	N	N	N	N	N	N	N	N	N	N	Y	N	N	N	41	KPG	NA	NA	NA	NA	NA	NA	KPG	99344	NA	NA		N	known gene, explained-known phenotype
ESRRB	DEAFNESS, AUTOSOMAL RECESSIVE 35; DFNB35	AR	TIER 1 GENE	2018-01-11	N	NA	KNOWN	608565	1		NA	NA	BH	WES	CMG	Complete	multiple	KPG	KPG	KPG	1	KPG	KPG	KPG	KPG	KPG	KPG	KPG	KPG	220290	N	N	N	N	N	N	N	N	N	N	N	N	N	N	N	N	N	N	N	Y	N	N	N	41	KPG	NA	NA	NA	NA	NA	NA	KPG	99345	NA	NA		N	known gene, explained-known phenotype
BHLHE22	Hearing Loss, Non-Syndromic	AR	TIER 2 GENE	2018-01-11	Y	NA	NEW	NA	1		NA	NA	BH	WES	CMG	Complete	multiple	NA	NA	NA	1	N	N	Y	N	N	N	N	N	220290	N	N	N	N	N	N	N	N	N	N	N	N	N	N	N	N	N	N	N	Y	N	N	N	41	Y	Y	NA	NA	NA	NA	NA	TBD	99352	NA	NA		Y	novel gene, new phenotype
CLDN9	Hearing Loss, Non-Syndromic	AR	TIER 1 GENE	2018-01-11	Y	NA	NEW	NA	1		NA	NA	BH	WES	CMG	Complete	multiple	NA	NA	NA	1	N	N	N	N	N	Y	N	N	220290	N	N	N	N	N	N	N	N	N	N	N	N	N	N	N	N	N	N	N	Y	N	N	N	41	Y	Y	NA	NA	NA	NA	NA	TBD	99353	NA	NA		Y	novel gene, new phenotype
NS	HEMIFACIAL MICROSOMIA; HFM	multiple	N	2018-01-11	NS	NA	UE	NA	5		NA	NA	BH	WES	CMG	Complete	multiple	NS	NS	NS	NS	NS	NS	NS	NS	NS	NS	NS	NS	164210	N	N	Y	N	N	N	N	N	Y	N	N	N	N	N	N	Y	N	Y	N	N	N	N	Y	41	NS	NA	NA	NA	NA	NA	NA	NS	99117	NA	NA		Y	NA
NS	INFLAMMATORY BOWEL DISEASE (CROHN DISEASE) 1; IBD1	multiple	N	2018-01-11	NS	NA	UE	NA	37		NA	NA	BH	WES|WGS	CMG	Complete	multiple	NS	NS	NS	NS	NS	NS	NS	NS	NS	NS	NS	NS	266600	N	N	N	N	N	N	N	N	N	N	N	N	N	N	N	N	Y	N	N	N	N	N	N	41	NS	NA	NA	NA	NA	NA	NA	NS	99273	NA	NA		Y	NA
NS	Lipoatrophy	multiple	N	2018-01-11	NS	NA	UE	NA	1		NA	NA	BH	WES	CMG	Complete	multiple	NS	NS	NS	NS	NS	NS	NS	NS	NS	NS	NS	NS	NA	N	N	N	N	N	N	N	N	Y	N	N	N	N	N	N	N	N	N	N	N	N	N	N	41	NS	NA	NA	NA	NA	NA	NA	NS	99282	NA	NA		Y	NA
NS	MENIERE DISEASE	multiple	N	2018-01-11	NS	NA	KNOWN	NA	30		NA	NA	BH	WES	CMG	Complete	AD	NS	NS	NS	NS	NS	NS	NS	NS	NS	NS	NS	NS	156000	N	N	N	N	N	N	N	N	N	N	N	N	N	N	N	N	N	N	N	Y	N	N	N	41	NS	NA	NA	NA	NA	NA	NA	NS	99304	NA	NA		N	NA
MECP2	RETT SYNROME, ATYPICAL; RTT	X-linked	TIER 1 GENE	2018-01-11	N	NA	KNOWN	312750	1		NA	NA	BH	WES	CMG	Complete	AR	KPG	KPG	KPG	KPG	KPG	KPG	KPG	KPG	KPG	KPG	KPG	KPG	249500	N	N	Y	N	Y	N	N	N	Y	N	N	N	N	N	N	N	N	N	N	N	N	N	N	41	KPG	NA	NA	NA	NA	NA	NA	KPG	99311	NA	NA		N	known gene, explained-known phenotype
CHD8	SOTOS SYNDROME	AD	TIER 1 GENE	2018-01-11	Y	NA	KNOWN	NA	3		NA	NA	BH	WES	CMG	Complete	AD	NA	NA	NA	3	N	N	N	N	N	N	N	N	117550	N	N	Y	N	N	N	N	N	Y	N	Y	N	N	N	N	N	N	N	N	N	N	N	N	41	N	NA	NA	NA	NA	NA	NA	Y	99278	NA	NA		Y	novel gene, unexplained-known phenotype
FZD2	ROBINOW SYNDROME	AD	TIER 1 GENE	2018-01-08	Y	NA	KNOWN	600667	2		29276006	NA	BH	WES	CMG	Complete	AR	NA	NA	0	0	Y	NS	Y	NS	NS	NS	NS	NS	600667	Y	N	N	N	N	Y	N	Y	Y	N	Y	Y	Y	N	N	N	N	Y	N	Y	N	Y	N	41	Y	Y	NA	Published	NA	NA	NA	N	3258	NA	NA		Y	novel gene, unexplained-known phenotype
STAG1	COHESINOPATHY	AD	TIER 1 GENE	2018-01-03	Y	NA	NEW	NA	1		30158690	NA	BH	WES	CMG	Complete	multiple	NA	NA	1	3	N	N	N	N	N	N	N	N	300826	N	N	Y	N	N	N	N	N	N	N	N	N	N	N	N	N	N	N	N	N	N	N	N	41	Y	Y	NA	Published	NA	NA	NA	N	3296	NA	NA		Y	novel gene, new phenotype
STAG2	COHESINOPATHY	AD	TIER 1 GENE	2018-01-03	Y	NA	NEW	NA	1		30158690	NA	BH	WES	CMG	Complete	multiple	NA	NA	1	5	N	N	N	N	N	N	N	N	300826	N	N	Y	N	N	N	N	N	N	N	N	N	N	N	N	N	N	N	N	N	N	N	N	41	Y	Y	NA	Published	NA	NA	NA	N	3296	NA	NA		Y	novel gene, new phenotype
Xq22-PLP1-DEL	EARLY ONSET NEUROLOGICAL DISEASE TRAIT	X-linked	TIER 1 GENE	2018-01-01	Y	NA	NEW	NA	8		31448840	NA	BH	NA (CMA)	CMG	Complete	X-linked	NA	NA	NA	8	N	N	N	N	N	N	N	N	NA	N	N	Y	N	N	N	N	N	N	N	N	N	N	N	Y	N	N	N	N	N	N	N	N	41	N (CNV)	Y	NA	Published	NA	NA	NA	N (CNV)	3686	NA	NA		Y	novel gene, new phenotype
NS	Allergy	multiple	N	2018-01-01	NS	NA	KNOWN	NA	6		NA	NA	Yale	WES	CMG	Complete	multiple	NS	NS	NS	NS	NS	NS	NS	NS	NS	NS	NS	NS	NA	N	N	N	N	N	N	N	N	N	N	N	N	N	N	N	N	N	N	N	N	N	N	N	41	NS	NA	NA	NA	NA	NA	NA	NS	63	NA	NA		N	NA
NS	Developmental delay with variable seizures and dysmorphic features	multiple	N	2018-01-01	NS	NA	KNOWN	NA	0		NA	NA	Yale	WES	CMG	Complete	multiple	NS	NS	NS	NS	NS	NS	NS	NS	NS	NS	NS	NS	NA	N	N	Y	N	N	N	N	N	N	N	N	N	N	N	N	N	N	N	N	N	N	N	N	41	NS	NA	NA	NA	NA	NA	NA	NS	13	NA	NA		N	NA
EMC10	NEURODEVELOPMENTAL DISORDER WITH DYSMORPHIC FACIES AND VARIABLE SEIZURES; NEDDFAS	AR	TIER 1 GENE	2018-01-01	Y	NA	NEW	619264	13		NA	NA	Yale	WES	CMG	Complete	multiple	NA	NA	NA	N	N	N	N	N	N	N	N	N	NA	N	N	Y	N	N	N	N	N	N	N	N	N	N	N	N	N	N	N	N	N	N	N	N	41	N	NA	NA	N	NA	NA	NA	NA	13	NA	NA		Y	novel gene, new phenotype
NS	bilateral renal agenesis/hypoplasia/dysplasia	multiple	N	2018-01-01	NS	NA	KNOWN	NA	0		NA	NA	Yale	WES	CMG	Complete	multiple	NS	NS	NS	NS	NS	NS	NS	NS	NS	NS	NS	NS	NA	N	N	N	N	N	N	N	Y	N	N	N	N	N	N	N	N	Y	N	N	N	N	N	N	41	NS	NA	NA	NA	NA	NA	NA	NS	13	NA	NA		N	NA
WNT9B	bilateral renal agenesis/hypoplasia/dysplasia	AR	TIER 1 GENE	2018-01-01	Y	NA	NEW	NA	2		NA	NA	Yale	WES	CMG	Complete	multiple	NA	NA	NA	N	N	N	N	N	N	N	N	N	NA	N	N	N	N	N	N	N	Y	N	N	N	N	N	N	N	N	Y	N	N	N	N	N	N	41	N	NA	NA	N	NA	NA	NA	NA	13	NA	NA		Y	novel gene, new phenotype
NS	Chronic Kidney Disease	multiple	N	2018-01-01	NS	NA	KNOWN	NA	0		NA	NA	Yale	WES	CMG	Complete	multiple	NS	NS	NS	NS	NS	NS	NS	NS	NS	NS	NS	NS	NA	N	N	N	N	N	N	N	Y	N	N	N	N	N	N	N	N	Y	N	N	N	N	N	N	41	NS	NA	NA	NA	NA	NA	NA	NS	13	NA	NA		N	NA
TFCP2L1	Chronic Kidney Disease	AR	TIER 1 GENE	2018-01-01	Y	NA	NEW	NA	1		NA	NA	Yale	WES	CMG	Complete	multiple	NA	NA	NA	N	N	N	N	N	N	Y	N	N	NA	N	N	N	N	N	N	N	Y	N	N	N	N	N	N	N	N	Y	N	N	N	N	N	N	41	N	NA	NA	N	NA	NA	NA	NA	13	NA	NA		Y	novel gene, new phenotype
NS	Congenital anomalies of kidney and urinary tract	multiple	N	2018-01-01	NS	NA	KNOWN	NA	96		NA	NA	Yale	WES	CMG	Complete	multiple	NS	NS	NS	NS	NS	NS	NS	NS	NS	NS	NS	NS	PS610805	N	N	N	N	N	N	N	N	N	N	N	N	N	N	N	N	N	N	N	N	N	Y	N	41	NS	NA	NA	NA	NA	NA	NA	NS	13	NA	NA		N	NA
COL4A1	Congenital anomalies of kidney and urinary tract	AD	TIER 1 GENE	2018-01-01	N	NA	NEW	NA	5		31230195	NA	Yale	WES	CMG	Complete	multiple	NA	NA	NA	N	N	N	N	N	N	N	N	N	PS610805	N	N	N	N	N	N	N	N	N	N	N	N	N	N	N	N	N	N	N	N	N	Y	N	41	N	NA	NA	N	NA	NA	NA	NA	13	NA	NA		Y	known gene, new phenotype
TMEM231	JOUBERT SYNDROME 20; JBTS20	AR homozygous	TIER 1 GENE	2018-01-01	N	NA	KNOWN	614970	1		30143558	NA	Yale	WES	CMG	Complete	multiple	KPG	KPG	KPG	KPG	KPG	KPG	KPG	KPG	KPG	KPG	KPG	KPG	PS610805	N	N	N	N	N	N	N	N	N	N	N	N	N	N	N	N	N	N	N	N	N	Y	N	41	N	NA	NA	N	NA	NA	NA	NA	13	NA	NA		N	known gene, explained-known phenotype
AMER1	OSTEOPATHIA STRIATA WITH CRANIAL SCLEROSIS; OSCS	AR	TIER 1 GENE	2018-01-01	N	NA	KNOWN	300373	1		30143558	NA	Yale	WES	CMG	Complete	multiple	KPG	KPG	KPG	KPG	KPG	KPG	KPG	KPG	KPG	KPG	KPG	KPG	PS610805	N	N	N	N	N	N	N	N	Y	N	N	N	N	N	N	N	N	Y	N	N	N	Y	N	41	N	NA	NA	N	NA	NA	NA	NA	13	NA	NA		N	known gene, explained-known phenotype
HNF1B	RENAL CYSTS AND DIABETES SYNDROME; RCAD	AR homozygous	TIER 1 GENE	2018-01-01	N	NA	KNOWN	137920	2		30773290;30773290;30143558;30655312;30655312	NA	Yale	WES	CMG	Complete	multiple	KPG	KPG	KPG	KPG	KPG	KPG	KPG	KPG	KPG	KPG	KPG	KPG	PS610805	N	N	N	N	N	N	N	N	N	N	N	N	N	N	N	N	N	N	N	N	N	Y	N	41	N	NA	NA	N	NA	NA	NA	NA	13	NA	NA		N	known gene, explained-known phenotype
EP300	RUBINSTEIN-TAYBI SYNDROME 2; RSTS2	AD	TIER 1 GENE	2018-01-01	N	NA	KNOWN	613684	1		30143558	NA	Yale	WES	CMG	Complete	multiple	KPG	KPG	KPG	KPG	KPG	KPG	KPG	KPG	KPG	KPG	KPG	KPG	PS610805	N	N	N	N	N	N	N	N	N	N	N	N	N	N	N	N	N	N	N	N	N	Y	N	41	N	NA	NA	N	NA	NA	NA	NA	13	NA	NA		N	known gene, explained-known phenotype
NS	Developmental delay, epilepsy, and focal segmental glomerulosclerosis	multiple	N	2018-01-01	NS	NA	KNOWN	NA	0		NA	NA	Yale	WES	CMG	Complete	multiple	NS	NS	NS	NS	NS	NS	NS	NS	NS	NS	NS	NS	NA	N	N	Y	N	N	N	N	Y	N	N	N	N	N	N	N	N	Y	N	N	N	N	N	N	41	NS	NA	NA	NA	NA	NA	NA	NS	13	NA	NA		N	NA
TRIM8	Developmental delay, epilepsy, and focal segmental glomerulosclerosis	de novo	TIER 1 GENE	2018-01-01	Y	NA	NEW	NA	8		NA	NA	Yale	WES	CMG	Complete	multiple	NA	NA	NA	N	N	N	N	N	N	N	N	N	NA	N	N	Y	N	N	N	N	Y	N	N	N	N	N	N	N	N	Y	N	N	N	N	N	N	41	N	NA	NA	N	NA	NA	NA	NA	13	NA	NA		Y	novel gene, new phenotype
NS	Midaortic Syndrome	multiple	N	2018-01-01	NS	NA	KNOWN	NA	0		NA	NA	Yale	WES	CMG	Complete	multiple	NS	NS	NS	NS	NS	NS	NS	NS	NS	NS	NS	NS	NA	N	N	N	N	N	N	N	N	N	N	N	N	N	Y	N	N	N	N	N	N	N	N	N	41	NS	NA	NA	NA	NA	NA	NA	NS	13	NA	NA		N	NA
RNF213	MOYAMOYA DISEASE 2; MYMY2	AD	TIER 1 GENE	2018-01-01	N	NA	KNOWN	607151	1		29483232	NA	Yale	WES	CMG	Complete	multiple	KPG	KPG	KPG	KPG	KPG	KPG	KPG	KPG	KPG	KPG	KPG	KPG	NA	N	N	N	N	N	N	N	N	N	N	N	N	N	N	N	N	N	N	N	N	N	Y	N	41	N	NA	NA	N	NA	NA	NA	NA	13	NA	NA		N	known gene, explained-known phenotype
NF1	NEUROFIBROMATOSIS, TYPE I; NF1	AD	TIER 1 GENE	2018-01-01	N	NA	KNOWN	162200	6		29483232	NA	Yale	WES	CMG	Complete	multiple	KPG	KPG	KPG	KPG	KPG	KPG	KPG	KPG	KPG	KPG	KPG	KPG	NA	N	N	N	N	N	N	N	N	N	N	N	N	N	N	N	N	N	N	N	N	N	Y	N	41	N	NA	NA	N	NA	NA	NA	NA	13	NA	NA		N	known gene, explained-known phenotype
ELN	SUPRAVALVULAR AORTIC STENOSIS; SVAS	AD	TIER 1 GENE	2018-01-01	N	NA	KNOWN	185500	3		29483232	NA	Yale	WES	CMG	Complete	multiple	KPG	KPG	KPG	KPG	KPG	KPG	KPG	KPG	KPG	KPG	KPG	KPG	NA	N	N	N	N	N	N	N	N	N	N	N	N	N	N	N	Y	N	N	N	N	N	N	N	41	N	NA	NA	N	NA	NA	NA	NA	13	NA	NA		N	known gene, explained-known phenotype
NS	Nephrolithiasis	multiple	N	2018-01-01	NS	NA	KNOWN	NA	2		NA	NA	Yale	WES	CMG	Complete	multiple	NS	NS	NS	NS	NS	NS	NS	NS	NS	NS	NS	NS	PS167030	N	N	N	N	N	N	N	N	N	N	N	N	N	N	N	N	N	N	N	N	N	Y	N	41	NS	NA	NA	NA	NA	NA	NA	NS	13	NA	NA		N	NA
GRHPR	HYPEROXALURIA, PRIMARY, TYPE II; HP2	AR	TIER 1 GENE	2018-01-01	N	NA	KNOWN	260000	1		28893421	NA	Yale	WES	CMG	Complete	multiple	KPG	KPG	KPG	KPG	KPG	KPG	KPG	KPG	KPG	KPG	KPG	KPG	PS167030	N	N	N	N	N	N	N	N	N	N	N	N	N	N	N	N	N	N	N	N	N	Y	N	41	N	NA	NA	N	NA	NA	NA	NA	13	NA	NA		N	known gene, explained-known phenotype
NS	Nephrolithiasis/osteoporosis, hypophosphatemic	multiple	N	2018-01-01	NS	NA	KNOWN	NA	0		NA	NA	Yale	WES	CMG	Complete	multiple	NS	NS	NS	NS	NS	NS	NS	NS	NS	NS	NS	NS	PS612286	N	N	N	N	N	N	N	N	N	N	N	N	N	N	N	N	N	N	N	N	N	Y	N	41	NS	NA	NA	NA	NA	NA	NA	NS	13	NA	NA		N	NA
ATP6V1B1	Nephrolithiasis	AR	TIER 1 GENE	2018-01-01	Y	NA	NEW	NA	2		28893421;31959358	NA	Yale	WES	CMG	Complete	multiple	NA	NA	NA	N	Y	N	N	N	N	N	N	N	PS612286	N	N	N	N	N	N	N	N	N	N	N	N	N	N	N	N	N	N	N	N	N	Y	N	41	N	NA	NA	N	NA	NA	NA	NA	13	NA	NA		Y	novel gene, new phenotype
NS	Nephronophthisis	multiple	N	2018-01-01	NS	NA	KNOWN	NA	116		NA	NA	Yale	WES	CMG	Complete	multiple	NS	NS	NS	NS	NS	NS	NS	NS	NS	NS	NS	NS	PS256100	N	N	N	N	N	N	N	N	N	N	N	N	N	N	N	N	N	N	N	N	N	Y	N	41	NS	NA	NA	NA	NA	NA	NA	NS	13	NA	NA		N	NA
NOTCH2	ALAGILLE SYNDROME 2; ALGS2	AD	TIER 1 GENE	2018-01-01	N	NA	KNOWN	610205	1		30143558	NA	Yale	WES	CMG	Complete	multiple	KPG	KPG	KPG	KPG	KPG	KPG	KPG	KPG	KPG	KPG	KPG	KPG	PS256100	N	N	N	N	N	N	N	N	N	N	N	N	N	N	N	N	N	N	N	N	N	Y	N	41	N	NA	NA	N	NA	NA	NA	NA	13	NA	NA		N	known gene, explained-known phenotype
FOXC1	ANTERIOR SEGMENT DYSGENESIS 3; ASGD3	AD	TIER 1 GENE	2018-01-01	N	NA	KNOWN	601631	8		30143558;32475988	NA	Yale	WES	CMG	Complete	multiple	KPG	KPG	KPG	KPG	KPG	KPG	KPG	KPG	KPG	KPG	KPG	KPG	PS256100	N	N	N	N	N	N	N	N	N	N	N	N	N	N	N	N	N	N	N	N	N	Y	N	41	N	NA	NA	N	NA	NA	NA	NA	13	NA	NA		N	known gene, explained-known phenotype
MEGF8	CARPENTER SYNDROME 2; CRPT2	AD	TIER 1 GENE	2018-01-01	N	NA	KNOWN	614976	1		30143558	NA	Yale	WES	CMG	Complete	multiple	KPG	KPG	KPG	KPG	KPG	KPG	KPG	KPG	KPG	KPG	KPG	KPG	PS256100	N	N	N	N	N	N	N	N	N	N	N	N	N	N	N	N	N	N	N	N	N	Y	N	41	N	NA	NA	N	NA	NA	NA	NA	13	NA	NA		N	known gene, explained-known phenotype
NSDHL	CONGENITAL HEMIDYSPLASIA WITH ICHTHYOSIFORM ERYTHRODERMA AND LIMB DEFECTS	AD	TIER 1 GENE	2018-01-01	N	NA	KNOWN	308050	1		30143558	NA	Yale	WES	CMG	Complete	multiple	KPG	KPG	KPG	KPG	KPG	KPG	KPG	KPG	KPG	KPG	KPG	KPG	PS256100	N	N	N	N	N	N	N	N	N	N	N	N	N	N	N	N	N	N	N	N	N	Y	N	41	N	NA	NA	N	NA	NA	NA	NA	13	NA	NA		N	known gene, explained-known phenotype
SLIT2	Congenital anomalies of kidney and urinary tract	AD	TIER 1 GENE	2018-01-01	Y	NA	NEW	NA	2		26026792	NA	Yale	WES	CMG	Complete	multiple	NA	NA	NA	N	N	N	N	N	N	N	N	N	PS256100	N	N	N	N	N	N	N	N	N	N	N	N	N	N	N	N	N	N	N	N	N	Y	N	41	N	NA	NA	N	NA	NA	NA	NA	13	NA	NA		Y	novel gene, new phenotype
TMEM213	Congenital anomalies of kidney and urinary tract	AR	TIER 2 GENE	2018-01-01	Y	NA	NEW	NA	1		30143558	NA	Yale	WES	CMG	Complete	multiple	NA	NA	NA	N	N	N	N	N	N	N	N	N	PS256100	N	N	N	N	N	N	N	N	N	N	N	N	N	N	N	N	N	N	N	N	N	Y	N	41	N	NA	NA	N	NA	NA	NA	NA	13	NA	NA		Y	novel gene, new phenotype
TNS1	Congenital anomalies of kidney and urinary tract	AR	TIER 1 GENE	2018-01-01	Y	NA	NEW	NA	2		30143558	NA	Yale	WES	CMG	Complete	multiple	NA	NA	NA	N	N	N	N	N	N	N	N	N	PS256100	N	N	N	N	N	N	N	N	N	N	N	N	N	N	N	N	N	N	N	N	N	Y	N	41	N	NA	NA	N	NA	NA	NA	NA	13	NA	NA		Y	novel gene, new phenotype
TRAP1	Congenital anomalies of kidney and urinary tract	AD	TIER 2 GENE	2018-01-01	Y	NA	NEW	NA	1		30143558	NA	Yale	WES	CMG	Complete	multiple	NA	NA	NA	N	N	N	N	N	N	N	N	N	PS256100	N	N	N	N	N	N	N	N	N	N	N	N	N	N	N	N	N	N	N	N	N	Y	N	41	N	NA	NA	N	NA	NA	NA	NA	13	NA	NA		Y	novel gene, new phenotype
Trisomy 20p	Congenital anomalies of kidney and urinary tract	multiple	TIER 1 GENE	2018-01-01	N	NA	NEW	NA	1		30143558	NA	Yale	WES	CMG	Complete	multiple	NA	NA	NA	N	N	N	N	N	N	N	N	N	PS256100	N	N	N	N	N	N	N	N	N	N	N	N	N	N	N	N	N	N	N	N	N	Y	N	41	N	NA	NA	N	NA	NA	NA	NA	13	NA	NA		Y	known gene, new phenotype
VWA2	Congenital anomalies of kidney and urinary tract	AR	TIER 2 GENE	2018-01-01	Y	NA	NEW	NA	1		29351342	NA	Yale	WES	CMG	Complete	multiple	NA	NA	NA	N	N	N	N	N	N	N	N	N	PS256100	N	N	N	N	N	N	N	N	N	N	N	N	N	N	N	N	N	N	N	N	N	Y	N	41	N	NA	NA	N	NA	NA	NA	NA	13	NA	NA		Y	novel gene, new phenotype
TP63	ECTRODACTYLY, ECTODERMAL DYSPLASIA, AND CLEFT LIP/PALATE SYNDROME 3; EEC3	AD	TIER 1 GENE	2018-01-01	N	NA	KNOWN	604292	1		30143558;30655312	NA	Yale	WES	CMG	Complete	multiple	KPG	KPG	KPG	KPG	KPG	KPG	KPG	KPG	KPG	KPG	KPG	KPG	PS256100	N	N	N	N	N	N	N	N	N	N	N	N	N	N	N	N	N	N	N	N	N	Y	N	41	N	NA	NA	N	NA	NA	NA	NA	13	NA	NA		N	known gene, explained-known phenotype
FRAS1	FRASER SYNDROME 1; FRASRS1	AR	TIER 1 GENE	2018-01-01	N	NA	KNOWN	219000	1		30143558	NA	Yale	WES	CMG	Complete	multiple	KPG	KPG	KPG	KPG	KPG	KPG	KPG	KPG	KPG	KPG	KPG	KPG	PS256100	N	N	N	N	N	N	N	N	N	N	N	N	N	N	N	N	N	N	N	N	N	Y	N	41	N	NA	NA	N	NA	NA	NA	NA	13	NA	NA		N	known gene, explained-known phenotype
KAT6B	GENITOPATELLAR SYNDROME; GTPTS	AD	TIER 1 GENE	2018-01-01	N	NA	KNOWN	606170	1		30143558	NA	Yale	WES	CMG	Complete	multiple	KPG	KPG	KPG	KPG	KPG	KPG	KPG	KPG	KPG	KPG	KPG	KPG	PS256100	N	N	N	N	N	N	N	N	N	N	N	N	N	N	N	N	N	N	N	N	N	Y	N	41	N	NA	NA	N	NA	NA	NA	NA	13	NA	NA		N	known gene, explained-known phenotype
HOXA13	HAND-FOOT-GENITAL SYNDROME; HFG	AR	TIER 1 GENE	2018-01-01	N	NA	KNOWN	140000	2		30143558	NA	Yale	WES	CMG	Complete	multiple	KPG	KPG	KPG	KPG	KPG	KPG	KPG	KPG	KPG	KPG	KPG	KPG	PS256100	N	N	N	N	N	N	N	N	N	N	N	N	N	N	N	N	N	N	N	N	N	Y	N	41	N	NA	NA	N	NA	NA	NA	NA	13	NA	NA		N	known gene, explained-known phenotype
FGFR1	HARTSFIELD SYNDROME; HRTFDS	AD	TIER 1 GENE	2018-01-01	N	NA	KNOWN	615465	1		30143558	NA	Yale	WES	CMG	Complete	multiple	KPG	KPG	KPG	KPG	KPG	KPG	KPG	KPG	KPG	KPG	KPG	KPG	PS256100	N	N	N	N	N	N	N	N	N	N	N	N	N	N	N	N	N	N	N	N	N	Y	N	41	N	NA	NA	N	NA	NA	NA	NA	13	NA	NA		N	known gene, explained-known phenotype
GATA3	HYPOPARATHYROIDISM, SENSORINEURAL DEAFNESS, AND RENAL DISEASE; HDR	AD	TIER 1 GENE	2018-01-01	N	NA	KNOWN	146255	1		30143558	NA	Yale	WES	CMG	Complete	multiple	KPG	KPG	KPG	KPG	KPG	KPG	KPG	KPG	KPG	KPG	KPG	KPG	PS256100	N	N	N	N	N	N	N	N	N	N	N	N	N	N	N	N	N	N	N	N	N	Y	N	41	N	NA	NA	N	NA	NA	NA	NA	13	NA	NA		N	known gene, explained-known phenotype
OFD1	JOUBERT SYNDROME 10; JBTS10	X-linked	TIER 1 GENE	2018-01-01	N	NA	KNOWN	300804	2		30143558	NA	Yale	WES	CMG	Complete	multiple	KPG	KPG	KPG	KPG	KPG	KPG	KPG	KPG	KPG	KPG	KPG	KPG	PS256100	N	N	N	N	N	N	N	N	N	N	N	N	N	N	N	N	N	N	N	N	N	Y	N	41	N	NA	NA	N	NA	NA	NA	NA	13	NA	NA		N	known gene, explained-known phenotype
KMT2D	KABUKI SYNDROME 1; KABUK1	AD	TIER 1 GENE	2018-01-01	N	NA	KNOWN	147920	1		30143558	NA	Yale	WES	CMG	Complete	multiple	KPG	KPG	KPG	KPG	KPG	KPG	KPG	KPG	KPG	KPG	KPG	KPG	PS256100	N	N	N	N	N	N	N	N	N	N	N	N	N	N	N	N	N	N	N	N	N	Y	N	41	N	NA	NA	N	NA	NA	NA	NA	13	NA	NA		N	known gene, explained-known phenotype
FGFR3	LACRIMOAURICULODENTODIGITAL SYNDROME; LADD	AD	TIER 1 GENE	2018-01-01	N	NA	KNOWN	149730	1		30143558	NA	Yale	WES	CMG	Complete	multiple	KPG	KPG	KPG	KPG	KPG	KPG	KPG	KPG	KPG	KPG	KPG	KPG	PS256100	N	N	N	N	N	N	N	N	N	N	N	N	N	N	N	N	N	N	N	N	N	Y	N	41	N	NA	NA	N	NA	NA	NA	NA	13	NA	NA		N	known gene, explained-known phenotype
TMEM231	MECKEL SYNDROME, TYPE 11; MKS11	AR homozygous	TIER 1 GENE	2018-01-01	N	NA	KNOWN	615397	1		30143558	NA	Yale	WES	CMG	Complete	multiple	KPG	KPG	KPG	KPG	KPG	KPG	KPG	KPG	KPG	KPG	KPG	KPG	PS256100	N	N	N	N	N	N	N	N	N	N	N	N	N	N	N	N	N	N	N	N	N	Y	N	41	N	NA	NA	N	NA	NA	NA	NA	13	NA	NA		N	known gene, explained-known phenotype
FLNA	MELNICK-NEEDLES SYNDROME; MNS	X-linked	TIER 1 GENE	2018-01-01	N	NA	KNOWN	309350	1		30143558	NA	Yale	WES	CMG	Complete	multiple	KPG	KPG	KPG	KPG	KPG	KPG	KPG	KPG	KPG	KPG	KPG	KPG	PS256100	N	N	N	N	N	N	N	N	N	N	N	N	N	N	N	N	N	N	N	N	N	Y	N	41	N	NA	NA	N	NA	NA	NA	NA	13	NA	NA		N	known gene, explained-known phenotype
MMUT	Nephronophthisis	AR homozygous	TIER 2 GENE	2018-01-01	N	NA	NEW	NA	1		NA	NA	Yale	WES	CMG	Complete	multiple	NA	NA	NA	N	N	N	N	N	N	N	N	N	PS256100	N	N	N	N	N	N	N	N	N	N	N	N	N	N	N	N	N	N	N	N	N	Y	N	41	N	NA	NA	N	NA	NA	NA	NA	13	NA	NA		Y	known gene, new phenotype
GREB1L	RENAL HYPODYSPLASIA/APLASIA 3; RHDA3	AD	TIER 1 GENE	2018-01-01	N	NA	KNOWN	617805	3		30143558	NA	Yale	WES	CMG	Complete	multiple	KPG	KPG	KPG	KPG	KPG	KPG	KPG	KPG	KPG	KPG	KPG	KPG	PS256100	N	N	N	N	N	N	N	N	N	N	N	N	N	N	N	N	N	N	N	N	N	Y	N	41	N	NA	NA	N	NA	NA	NA	NA	13	NA	NA		N	known gene, explained-known phenotype
HPSE2	UROFACIAL SYNDROME 1; UFS1	AR	TIER 1 GENE	2018-01-01	N	NA	KNOWN	236730	2		30143558	NA	Yale	WES	CMG	Complete	multiple	KPG	KPG	KPG	KPG	KPG	KPG	KPG	KPG	KPG	KPG	KPG	KPG	PS256100	N	N	N	N	N	N	N	N	N	N	N	N	N	N	N	N	N	N	N	N	N	Y	N	41	N	NA	NA	N	NA	NA	NA	NA	13	NA	NA		N	known gene, explained-known phenotype
ROBO2	VESICOURETERAL REFLUX 2; VUR2	AR	TIER 1 GENE	2018-01-01	N	NA	KNOWN	610878	1		30143558	NA	Yale	WES	CMG	Complete	multiple	KPG	KPG	KPG	KPG	KPG	KPG	KPG	KPG	KPG	KPG	KPG	KPG	PS256100	N	N	N	N	N	N	N	N	N	N	N	N	N	N	N	N	N	N	N	N	N	Y	N	41	N	NA	NA	N	NA	NA	NA	NA	13	NA	NA		N	known gene, explained-known phenotype
NS	Nephrotic Syndrome	multiple	N	2018-01-01	NS	NA	KNOWN	NA	136		NA	NA	Yale	WES	CMG	Complete	multiple	NS	NS	NS	NS	NS	NS	NS	NS	NS	NS	NS	NS	PS256300	N	N	N	N	N	N	N	N	N	N	N	N	N	N	N	N	N	N	N	N	N	Y	N	41	NS	NA	NA	NA	NA	NA	NA	NS	13	NA	NA		N	NA
JAG1	ALAGILLE SYNDROME 1; ALGS1	AD	TIER 1 GENE	2018-01-01	N	NA	KNOWN	118450	4		29483232;30655312	NA	Yale	WES	CMG	Complete	multiple	KPG	KPG	KPG	KPG	KPG	KPG	KPG	KPG	KPG	KPG	KPG	KPG	PS256300	N	N	N	N	N	N	N	N	N	N	N	N	N	N	N	N	N	N	N	N	N	Y	N	41	N	NA	NA	N	NA	NA	NA	NA	13	NA	NA		N	known gene, explained-known phenotype
COL4A3	ALPORT SYNDROME 2, AUTOSOMAL RECESSIVE; ATS2	AR compound heterozygous	TIER 1 GENE	2018-01-01	N	NA	KNOWN	203780	1		30773290	NA	Yale	WES	CMG	Complete	multiple	KPG	KPG	KPG	KPG	KPG	KPG	KPG	KPG	KPG	KPG	KPG	KPG	PS256300	N	N	N	N	N	N	N	N	N	N	N	N	N	N	N	N	N	N	N	N	N	Y	N	41	N	NA	NA	N	NA	NA	NA	NA	13	NA	NA		N	known gene, explained-known phenotype
SLC12A1	BARTTER SYNDROME, TYPE 1, ANTENATAL; BARTS1	AR	TIER 1 GENE	2018-01-01	N	NA	KNOWN	601678	1		28893421	NA	Yale	WES	CMG	Complete	multiple	KPG	KPG	KPG	KPG	KPG	KPG	KPG	KPG	KPG	KPG	KPG	KPG	PS256300	N	N	N	N	N	N	N	N	N	N	N	N	N	N	N	N	N	N	N	N	N	Y	N	41	N	NA	NA	N	NA	NA	NA	NA	13	NA	NA		N	known gene, explained-known phenotype
SLC3A1	CYSTINURIA	AR	TIER 1 GENE	2018-01-01	N	NA	KNOWN	220100	2		28893421;30773290	NA	Yale	WES	CMG	Complete	multiple	KPG	KPG	KPG	KPG	KPG	KPG	KPG	KPG	KPG	KPG	KPG	KPG	PS256300	N	N	N	N	N	N	N	N	N	N	N	N	N	N	N	N	N	N	N	N	N	Y	N	41	N	NA	NA	N	NA	NA	NA	NA	13	NA	NA		N	known gene, explained-known phenotype
GLA	FABRY DISEASE	X-linked	TIER 1 GENE	2018-01-01	N	NA	KNOWN	301500	1		30773290	NA	Yale	WES	CMG	Complete	multiple	KPG	KPG	KPG	KPG	KPG	KPG	KPG	KPG	KPG	KPG	KPG	KPG	PS256300	N	N	N	N	N	N	N	N	N	N	N	N	N	N	N	N	N	N	N	N	N	Y	N	41	N	NA	NA	N	NA	NA	NA	NA	13	NA	NA		N	known gene, explained-known phenotype
MEFV	FAMILIAL MEDITERRANEAN FEVER; FMF	AR homozygous	TIER 1 GENE	2018-01-01	N	NA	KNOWN	249100	2		NA	NA	Yale	WES	CMG	Complete	multiple	KPG	KPG	KPG	KPG	KPG	KPG	KPG	KPG	KPG	KPG	KPG	KPG	PS256300	N	N	N	N	N	N	N	N	N	N	N	N	N	N	N	N	N	N	N	N	N	Y	N	41	N	NA	NA	N	NA	NA	NA	NA	13	NA	NA		N	known gene, explained-known phenotype
ACTN4	FOCAL SEGMENTAL GLOMERULOSCLEROSIS 1; FSGS1	AR homozygous	TIER 1 GENE	2018-01-01	N	NA	KNOWN	603278	1		NA	NA	Yale	WES	CMG	Complete	multiple	KPG	KPG	KPG	KPG	KPG	KPG	KPG	KPG	KPG	KPG	KPG	KPG	PS256300	N	N	N	N	N	N	N	N	N	N	N	N	N	N	N	N	N	N	N	N	N	Y	N	41	N	NA	NA	N	NA	NA	NA	NA	13	NA	NA		N	known gene, explained-known phenotype
TRPC6	FOCAL SEGMENTAL GLOMERULOSCLEROSIS 2; FSGS2	AD	TIER 1 GENE	2018-01-01	N	NA	KNOWN	603965	3		29127259;30655312	NA	Yale	WES	CMG	Complete	multiple	KPG	KPG	KPG	KPG	KPG	KPG	KPG	KPG	KPG	KPG	KPG	KPG	PS256300	N	N	N	N	N	N	N	N	N	N	N	N	N	N	N	N	N	N	N	N	N	Y	N	41	N	NA	NA	N	NA	NA	NA	NA	13	NA	NA		N	known gene, explained-known phenotype
INF2	FOCAL SEGMENTAL GLOMERULOSCLEROSIS 5; FSGS5	AD	TIER 1 GENE	2018-01-01	N	NA	KNOWN	613237	2		30773290;29127259;30655312	NA	Yale	WES	CMG	Complete	multiple	KPG	KPG	KPG	KPG	KPG	KPG	KPG	KPG	KPG	KPG	KPG	KPG	PS256300	N	N	N	N	N	N	N	N	N	N	N	N	N	N	N	N	N	N	N	N	N	Y	N	41	N	NA	NA	N	NA	NA	NA	NA	13	NA	NA		N	known gene, explained-known phenotype
CRB2	FOCAL SEGMENTAL GLOMERULOSCLEROSIS 9; FSGS9	AR homozygous	TIER 1 GENE	2018-01-01	N	NA	KNOWN	616220	2		NA	NA	Yale	WES	CMG	Complete	multiple	KPG	KPG	KPG	KPG	KPG	KPG	KPG	KPG	KPG	KPG	KPG	KPG	PS256300	N	N	N	N	N	N	N	N	N	N	N	N	N	N	N	N	N	N	N	N	N	Y	N	41	N	NA	NA	N	NA	NA	NA	NA	13	NA	NA		N	known gene, explained-known phenotype
WDR73	GALLOWAY-MOWAT SYNDROME 1; GAMOS1	AR	TIER 1 GENE	2018-01-01	N	NA	KNOWN	251300	1		29127259	NA	Yale	WES	CMG	Complete	multiple	KPG	KPG	KPG	KPG	KPG	KPG	KPG	KPG	KPG	KPG	KPG	KPG	PS256300	N	N	N	N	N	N	N	N	N	N	N	N	N	N	N	N	N	N	N	N	N	Y	N	41	N	NA	NA	N	NA	NA	NA	NA	13	NA	NA		N	known gene, explained-known phenotype
GATA6	HEART DEFECTS, CONGENITAL, AND OTHER CONGENITAL ANOMALIES; HDCA	AD	TIER 1 GENE	2018-01-01	N	NA	KNOWN	600001	1		29483232	NA	Yale	WES	CMG	Complete	multiple	KPG	KPG	KPG	KPG	KPG	KPG	KPG	KPG	KPG	KPG	KPG	KPG	PS256300	N	N	N	N	N	N	N	N	N	N	N	N	N	N	N	N	N	N	N	N	N	Y	N	41	N	NA	NA	N	NA	NA	NA	NA	13	NA	NA		N	known gene, explained-known phenotype
LMX1B	NAIL-PATELLA SYNDROME; NPS	AD	TIER 1 GENE	2018-01-01	N	NA	KNOWN	161200	4		29127259	NA	Yale	WES	CMG	Complete	multiple	KPG	KPG	KPG	KPG	KPG	KPG	KPG	KPG	KPG	KPG	KPG	KPG	PS256300	N	N	N	N	N	N	N	N	N	N	N	N	N	N	N	N	N	N	N	N	N	Y	N	41	N	NA	NA	N	NA	NA	NA	NA	13	NA	NA		N	known gene, explained-known phenotype
SLC34A1	NEPHROLITHIASIS/OSTEOPOROSIS, HYPOPHOSPHATEMIC, 1; NPHLOP1	AR	TIER 1 GENE	2018-01-01	N	NA	KNOWN	612286	2		28893421	NA	Yale	WES	CMG	Complete	multiple	KPG	KPG	KPG	KPG	KPG	KPG	KPG	KPG	KPG	KPG	KPG	KPG	PS256300	N	N	N	N	N	N	N	N	N	N	N	N	N	N	N	N	N	N	N	N	N	Y	N	41	N	NA	NA	N	NA	NA	NA	NA	13	NA	NA		N	known gene, explained-known phenotype
SLC9A3R1	NEPHROLITHIASIS/OSTEOPOROSIS, HYPOPHOSPHATEMIC, 2; NPHLOP2	AD	TIER 1 GENE	2018-01-01	N	NA	KNOWN	612287	1		28893421	NA	Yale	WES	CMG	Complete	multiple	KPG	KPG	KPG	KPG	KPG	KPG	KPG	KPG	KPG	KPG	KPG	KPG	PS256300	N	N	N	N	N	N	N	N	N	N	N	N	N	N	N	N	N	N	N	N	N	Y	N	41	N	NA	NA	N	NA	NA	NA	NA	13	NA	NA		N	known gene, explained-known phenotype
KANK2	NEPHROTIC SYNDROME, TYPE 16; NPHS16	AR	TIER 1 GENE	2018-01-01	N	NA	KNOWN	617783	2		25961457	NA	Yale	WES	CMG	Complete	multiple	KPG	KPG	KPG	KPG	KPG	KPG	KPG	KPG	KPG	KPG	KPG	KPG	PS256300	N	N	N	N	N	N	N	N	N	N	N	N	N	N	N	N	N	N	N	N	N	Y	N	41	N	NA	NA	N	NA	NA	NA	NA	13	NA	NA		N	known gene, explained-known phenotype
COQ8B	NEPHROTIC SYNDROME, TYPE 9; NPHS9	AR homozygous	TIER 1 GENE	2018-01-01	N	NA	KNOWN	615573	6		NA	NA	Yale	WES	CMG	Complete	multiple	KPG	KPG	KPG	KPG	KPG	KPG	KPG	KPG	KPG	KPG	KPG	KPG	PS256300	N	N	N	N	N	N	N	N	N	N	N	N	N	N	N	N	N	N	N	N	N	Y	N	41	N	NA	NA	N	NA	NA	NA	NA	13	NA	NA		N	known gene, explained-known phenotype
AGXT	Nephrotic Syndrome	AR homozygous	TIER 1 GENE	2018-01-01	N	NA	EXPAN	NA	2		28893421;30655312	NA	Yale	WES	CMG	Complete	multiple	NA	NA	NA	N	N	N	N	N	N	N	N	N	PS256300	N	N	N	N	N	N	N	N	N	N	N	N	N	N	N	N	N	N	N	N	N	Y	N	41	N	NA	NA	N	NA	NA	NA	NA	13	NA	NA		Y	phenotype expansion
ANKFY1	Nephrotic Syndrome	AR	TIER 1 GENE	2018-01-01	Y	NA	NEW	NA	1		29959197	NA	Yale	WES	CMG	Complete	multiple	NA	NA	NA	N	Y	N	N	N	N	N	N	N	PS256300	N	N	N	N	N	N	N	N	N	N	N	N	N	N	N	N	N	N	N	N	N	Y	N	41	N	NA	NA	N	NA	NA	NA	NA	13	NA	NA		Y	novel gene, new phenotype
AVIL	Nephrotic Syndrome	AR	TIER 1 GENE	2018-01-01	Y	NA	NEW	NA	2		29058690	NA	Yale	WES	CMG	Complete	multiple	NA	NA	NA	N	Y	N	N	N	N	N	N	N	PS256300	N	N	N	N	N	N	N	N	N	N	N	N	N	N	N	N	N	N	N	N	N	Y	N	41	N	NA	NA	N	NA	NA	NA	NA	13	NA	NA		Y	novel gene, new phenotype
CUBN	Nephrotic Syndrome	AR homozygous	TIER 1 GENE	2018-01-01	N	NA	NEW	NA	3		NA	NA	Yale	WES	CMG	Complete	multiple	NA	NA	NA	N	N	N	N	N	N	N	N	N	PS256300	N	N	N	N	N	N	N	N	N	N	N	N	N	N	N	N	N	N	N	N	N	Y	N	41	N	NA	NA	N	NA	NA	NA	NA	13	NA	NA		Y	known gene, new phenotype
DAAM2	Nephrotic Syndrome	AR	TIER 1 GENE	2018-01-01	Y	NA	NEW	NA	1		33232676	NA	Yale	WES	CMG	Complete	multiple	NA	NA	NA	N	Y	N	N	N	N	N	N	N	PS256300	N	N	N	N	N	N	N	N	N	N	N	N	N	N	N	N	N	N	N	N	N	Y	N	41	N	NA	NA	N	NA	NA	NA	NA	13	NA	NA		Y	novel gene, new phenotype
ITGB8	Nephrotic Syndrome	AR	TIER 2 GENE	2018-01-01	Y	NA	NEW	NA	1		NA	NA	Yale	WES	CMG	Complete	multiple	NA	NA	NA	N	N	N	N	N	N	N	N	N	PS256300	N	N	N	N	N	N	N	N	N	N	N	N	N	N	N	N	N	N	N	N	N	Y	N	41	N	NA	NA	N	NA	NA	NA	NA	13	NA	NA		Y	novel gene, new phenotype
LAMC1	Nephrotic Syndrome	AR homozygous	TIER 2 GENE	2018-01-01	Y	NA	NEW	NA	1		NA	NA	Yale	WES	CMG	Complete	multiple	NA	NA	NA	N	N	N	N	N	N	N	N	N	PS256300	N	N	N	N	N	N	N	N	N	N	N	N	N	N	N	N	N	N	N	N	N	Y	N	41	N	NA	NA	N	NA	NA	NA	NA	13	NA	NA		Y	novel gene, new phenotype
NOS1AP	Nephrotic Syndrome	AR	TIER 1 GENE	2018-01-01	Y	NA	NEW	NA	2		NA	NA	Yale	WES	CMG	Complete	multiple	NA	NA	NA	N	Y	N	N	N	N	N	N	N	PS256300	N	N	N	N	N	N	N	N	N	N	N	N	N	N	N	N	N	N	N	N	N	Y	N	41	N	NA	NA	N	NA	NA	NA	NA	13	NA	NA		Y	novel gene, new phenotype
SEMA3G	Nephrotic Syndrome	AR	TIER 2 GENE	2018-01-01	Y	NA	NEW	NA	1		NA	NA	Yale	WES	CMG	Complete	multiple	NA	NA	NA	N	N	N	N	N	N	Y	N	N	PS256300	N	N	N	N	N	N	N	N	N	N	N	N	N	N	N	N	N	N	N	N	N	Y	N	41	N	NA	NA	N	NA	NA	NA	NA	13	NA	NA		Y	novel gene, new phenotype
SYNPO	Nephrotic Syndrome	AR	TIER 1 GENE	2018-01-01	Y	NA	NEW	NA	1		NA	NA	Yale	WES	CMG	Complete	multiple	NA	NA	NA	N	Y	N	N	N	N	Y	N	N	PS256300	N	N	N	N	N	N	N	N	N	N	N	N	N	N	N	N	N	N	N	N	N	Y	N	41	N	NA	NA	N	NA	NA	NA	NA	13	NA	NA		Y	novel gene, new phenotype
YRDC	Nephrotic Syndrome	AR homozygous	TIER 2 GENE	2018-01-01	Y	NA	NEW	NA	1		NA	NA	Yale	WES	CMG	Complete	multiple	NA	NA	NA	N	N	N	N	N	N	N	N	N	PS256300	N	N	N	N	N	N	N	N	N	N	N	N	N	N	N	N	N	N	N	N	N	Y	N	41	N	NA	NA	N	NA	NA	NA	NA	13	NA	NA		Y	novel gene, new phenotype
SMARCAL1	SCHIMKE IMMUNOOSSEOUS DYSPLASIA; SIOD	AR compound heterozygous	TIER 1 GENE	2018-01-01	N	NA	KNOWN	242900	2		29127259	NA	Yale	WES	CMG	Complete	multiple	KPG	KPG	KPG	KPG	KPG	KPG	KPG	KPG	KPG	KPG	KPG	KPG	PS256300	N	N	N	N	N	N	N	N	N	N	N	N	N	N	N	N	N	N	N	N	N	Y	N	41	N	NA	NA	N	NA	NA	NA	NA	13	NA	NA		N	known gene, explained-known phenotype
SPATA5L1	Spastic quadriplegic cerebral palsy	AR	TIER 1 GENE	2018-01-01	Y	NA	NEW	NA	4		NA	NA	Yale	WES	CMG	Complete	AR	NA	NA	NA	6	N	N	N	N	N	N	N	N	603513	N	N	Y	N	N	N	N	N	N	N	N	N	N	N	N	N	N	N	N	N	N	N	N	41	N	NA	NA	N	NA	NA	NA	NA	25	NA	NA		Y	novel gene, new phenotype
DIAPH2	Spastic quadriplegic cerebral palsy	X-linked	TIER 2 GENE	2018-01-01	Y	NA	NEW	NA	1		NA	NA	Yale	WES	CMG	Complete	X-linked	NA	NA	NA	N	N	N	N	N	N	N	Y	N	PS603513	N	N	Y	N	N	N	N	N	N	N	N	N	N	N	N	N	N	N	N	N	N	N	N	41	N	NA	NA	N	NA	NA	NA	NA	25	NA	NA		Y	novel gene, new phenotype
KIF7	Spastic quadriplegic cerebral palsy	AR	TIER 1 GENE	2018-01-01	N	NA	EXPAN	NA	2		NA	NA	Yale	WES	CMG	Complete	AR	NA	NA	NA	N	N	N	N	N	N	N	N	N	PS603513	N	N	Y	N	N	N	N	N	N	N	N	N	N	N	N	N	N	N	N	N	N	N	N	41	N	NA	NA	N	NA	NA	NA	NA	25	NA	NA		Y	phenotype expansion
MYH13	Spastic quadriplegic cerebral palsy	AR	TIER 1 GENE	2018-01-01	Y	NA	NEW	NA	2		NA	NA	Yale	WES	CMG	Complete	AR	NA	NA	NA	N	N	N	N	N	N	N	N	N	PS603513	N	N	Y	N	N	N	N	N	N	N	N	N	N	N	N	N	N	N	N	N	N	N	N	41	N	NA	NA	N	NA	NA	NA	NA	25	NA	NA		Y	novel gene, new phenotype
TENM1	Spastic quadriplegic cerebral palsy	X-linked	TIER 1 GENE	2018-01-01	Y	NA	NEW	NA	3		NA	NA	Yale	WES	CMG	Complete	X-linked	NA	NA	NA	N	N	N	N	N	N	Y	N	N	PS603513	N	N	Y	N	N	N	N	N	N	N	N	N	N	N	N	N	N	N	N	N	N	N	N	41	N	NA	NA	N	NA	NA	NA	NA	25	NA	NA		Y	novel gene, new phenotype
DNAJB11	POLYCYSTIC KIDNEY DISEASE 6 WITH OR WITHOUT POLYCYSTIC LIVER DISEASE; PKD6	AD	TIER 1 GENE	2018-01-01	Y	NA	NEW	618061	2		29706351	NA	Yale	WES	CMG	Complete	AD	NA	NA	NA	N	N	N	N	N	N	N	Y	N	PS174050	N	N	N	N	N	N	N	N	N	N	N	N	N	N	N	N	Y	N	N	N	N	N	N	41	N	NA	NA	N	NA	NA	NA	NA	10	NA	NA		Y	novel gene, new phenotype
PKD1	POLYCYSTIC KIDNEY DISEASE 1 WITH OR WITHOUT POLYCYSTIC LIVER DISEASE; PKD1	AD	TIER 1 GENE	2018-01-01	N	NA	KNOWN	173900	61		NA	NA	Yale	WES	NHLBI-nonX01	Complete	AD	KPG	KPG	KPG	61	KPG	KPG	KPG	KPG	KPG	KPG	KPG	KPG	PS173900	N	N	N	N	N	N	N	N	N	N	N	N	N	N	N	N	Y	N	N	N	N	Y	N	41	N	NA	NA	N	NA	NA	NA	NA	68	NA	NA		N	known gene, explained-known phenotype
PKD2	POLYCYSTIC KIDNEY DISEASE 2 WITH OR WITHOUT POLYCYSTIC LIVER DISEASE; PKD2	AD	TIER 1 GENE	2018-01-01	N	NA	KNOWN	613095	7		NA	NA	Yale	WES	NHLBI-nonX01	Complete	AD	KPG	KPG	KPG	7	KPG	KPG	KPG	KPG	KPG	KPG	KPG	KPG	PS173900	N	N	N	N	N	N	N	N	N	N	N	N	N	N	N	N	Y	N	N	N	N	Y	N	41	N	NA	NA	N	NA	NA	NA	NA	68	NA	NA		N	known gene, explained-known phenotype
TRMT2B	ATYPICAL RETT	NA	TIER 2 GENE	2017-12-28	Y	NA	NEW	NA	1		NA	NA	BH	WES	CMG	Complete	X-linked	NA	NA	NA	1	N	N	N	N	N	N	N	N	NA	N	N	Y	N	N	N	N	N	N	N	N	N	N	N	N	N	N	N	N	N	N	N	N	41	Y	Y	NA	NA	NA	NA	NA	Y	3684	NA	NA		Y	novel gene, new phenotype
NS	abnormal innate immune response; absent inflammatory response; positive family history of same	multiple	N	2017-12-14	NS	NA	UE	NA	1		NA	NA	BH	WES	CMG	Complete	X-linked	NS	NS	NS	NS	NS	NS	NS	NS	NS	NS	NS	NS	NA	N	N	Y	N	N	N	N	N	N	Y	N	N	N	N	N	N	N	N	N	N	N	N	N	42	NS	NA	NA	NA	NA	NA	NA	NS	99281	NA	NA		Y	NA
NS	DUBOWITZ SYNDROME	multiple	N	2017-12-14	NS	NA	UE	NA	3		NA	NA	BH	WES	CMG	Complete	multiple	NS	NS	NS	NS	NS	NS	NS	NS	NS	NS	NS	NS	223370	N	Y	Y	N	Y	N	N	N	Y	Y	Y	N	N	N	N	N	N	Y	N	Y	N	N	Y	42	NS	NA	NA	NA	NA	NA	NA	NS	99093	NA	NA		Y	NA
NS	X-linked intellectual disability	multiple	N	2017-12-14	NS	NA	NEW	NA	20		NA	NA	BH	WES	CMG	Complete	X-linked	NS	NS	NS	NS	NS	NS	NS	NS	NS	NS	NS	NS	NA	N	N	Y	N	N	N	N	N	N	N	N	N	N	N	N	N	N	N	N	N	N	N	N	42	NS	NA	NA	NA	NA	NA	NA	NS	99272	NA	NA		Y	NA
DNAJC8	NEURODEVELOPMENTAL DISORDER	AR	TIER 2 GENE	2017-12-05	Y	NA	NEW	NA	1		NA	NA	BH	WES	CMG	Complete	AR	No	No	NA	1	N	N	N	N	N	N	N	N	NA	N	N	Y	N	N	N	N	N	N	N	Y	N	N	N	N	N	N	N	N	N	N	N	N	42	Y	Y	NA	NA	NA	NA	NA	Y	3770	NA	NA		Y	novel gene, new phenotype
TMEM39B	Fetal Akinesia Deformation Sequence	multiple	TIER 2 GENE	2017-12-01	Y	NA	NEW	NA	1		NA	bamshad_external_uwcmg_fads_1	UW	WES	CMG	Complete	AD	NA	NA	NA	1	NA	NA	NA	NA	NA	NA	NA	NA	NA	N	Y	N	N	N	Y	N	N	Y	Y	N	Y	Y	N	Y	N	N	N	N	N	N	N	N	42	Y	NA	N	Also candidates in DNAH7, MYLK4, MYH2, and TTN	Jessica Chong	NA	bamshad_external_uwcmg_fads_1-K49082-UWCMG11298	NA	NA	NA	NA		Y	novel gene, new phenotype
NS	MYCOBACTERIUM TUBERCULOSIS, SUSCEPTIBILITY TO	multiple	N	2017-12-01	NS	NA	KNOWN	NA	0		NA	NA	Yale	WES	CMG	Complete	multiple	NS	NS	NS	NS	NS	NS	NS	NS	NS	NS	NS	NS	607948	N	N	N	N	N	N	N	N	N	N	N	N	N	Y	N	N	N	N	N	N	N	N	N	42	NS	NA	NA	NA	NA	NA	NA	NS	97	NA	NA		N	NA
TYK2	MYCOBACTERIUM TUBERCULOSIS, SUSCEPTIBILITY TO	AR	TIER 1 GENE	2017-12-01	N	NA	NEW	607948	10		30578352	NA	Yale	WES	CMG	Complete	multiple	NA	NA	NA	N	N	N	N	N	N	N	N	N	607948	N	N	N	N	N	N	N	N	N	N	N	N	N	Y	N	N	N	N	N	N	N	N	N	42	N	NA	NA	N	NA	NA	NA	NA	97	NA	NA		Y	known gene, new phenotype
LCA5	Mental Retardation	AR homozygous	TIER 2 GENE	2017-12-01	Y	NA	NEW	NA	1		NA	NA	Yale	WES	CMG	Complete	multiple	NA	NA	NA	N	N	N	N	N	N	N	N	N	PS249500	N	N	Y	N	N	N	N	N	N	N	N	N	N	N	N	N	N	N	N	N	N	N	N	42	Y	NA	NA	N	NA	NA	NA	NA	55	NA	NA		Y	novel gene, new phenotype
PTH2	Mental Retardation	AR homozygous	TIER 2 GENE	2017-12-01	Y	NA	NEW	NA	1		NA	NA	Yale	WES	CMG	Complete	multiple	NA	NA	NA	N	N	N	N	N	N	N	N	N	PS249500	N	N	Y	N	N	N	N	N	N	N	N	N	N	N	N	N	N	N	N	N	N	N	N	42	Y	NA	NA	N	NA	NA	NA	NA	55	NA	NA		Y	novel gene, new phenotype
NS	VISCERAL MYOPATHY	multiple	N	2017-12-01	NS	NA	KNOWN	NA	24		NA	NA	Yale	WES	CMG	Complete	multiple	NS	NS	NS	NS	NS	NS	NS	NS	NS	NS	NS	NS	NA	N	N	N	N	N	N	N	N	N	N	N	N	N	N	N	N	Y	N	N	N	N	N	N	42	NS	NA	NA	NA	NA	NA	NA	NS	82	NA	NA		N	NA
COL4A1	VISCERAL MYOPATHY	AD	TIER 2 GENE	2017-12-01	N	NA	NEW	NA	4		NA	NA	Yale	WES	CMG	Complete	multiple	0.016	NA	NA	N	N	N	N	N	N	N	N	N	NA	N	N	N	N	N	N	N	N	N	N	N	N	N	N	N	N	Y	N	N	N	N	N	N	42	N	NA	NA	N	NA	NA	NA	NA	82	NA	NA		Y	known gene, new phenotype
FBLN1	VISCERAL MYOPATHY	AD	TIER 2 GENE	2017-12-01	N	NA	NEW	NA	3		NA	NA	Yale	WES	CMG	Complete	multiple	NA	0.03	NA	N	N	N	N	N	N	N	N	N	NA	N	N	N	N	N	N	N	N	N	N	N	N	N	N	N	N	Y	N	N	N	N	N	N	42	N	NA	NA	N	NA	NA	NA	NA	82	NA	NA		Y	known gene, new phenotype
HK2	VISCERAL MYOPATHY	AD	TIER 2 GENE	2017-12-01	Y	NA	NEW	NA	3		NA	NA	Yale	WES	CMG	Complete	multiple	NA	0.03	NA	N	N	N	N	N	N	N	N	N	NA	N	N	N	N	N	N	N	N	N	N	N	N	N	N	N	N	Y	N	N	N	N	N	N	42	N	NA	NA	N	NA	NA	NA	NA	82	NA	NA		Y	novel gene, new phenotype
MYH11	VISCERAL MYOPATHY	AD	TIER 1 GENE	2017-12-01	N	NA	NEW	NA	1		31389005	NA	Yale	WES	CMG	Complete	AR	2.4	NA	NA	4	N	N	N	N	N	N	N	N	NA	N	N	N	N	N	N	N	N	N	N	N	N	N	N	N	N	Y	N	N	N	N	N	N	42	N	NA	NA	N	NA	NA	NA	NA	82	NA	NA		Y	known gene, new phenotype
ACTG2	VISCERAL MYOPATHY; VSCM	AD	TIER 1 GENE	2017-12-01	N	NA	KNOWN	155310	1		NA	NA	Yale	WES	CMG	Complete	AD	KPG	KPG	KPG	KPG	KPG	KPG	KPG	KPG	KPG	KPG	KPG	KPG	NA	N	N	N	N	N	N	N	N	N	N	N	N	N	N	N	N	Y	N	N	N	N	N	N	42	N	NA	NA	N	NA	NA	NA	NA	82	NA	NA		N	known gene, explained-known phenotype
NS	Ehlers-Danlos syndrome	multiple	N	2017-12-01	NS	NA	KNOWN	NA	21		NA	NA	Yale	WES	CMG	Complete	AD	NS	NS	NS	NS	NS	NS	NS	NS	NS	NS	NS	NS	PS130000	N	N	N	N	N	N	N	N	N	N	N	N	N	N	N	N	N	N	N	N	N	N	Y	42	NS	NA	NA	NA	NA	NA	NA	NS	96	NA	NA		N	NA
EIF2B2	both have 2 EIF2B2 variants. Mutations in EIF2B2 cause Leukoencephalopathy.	AR compound heterozygous	TIER 2 GENE	2017-11-21	N	NA	EXPAN	NA	1		NA	PED024	Broad	WES	CMG	Complete	multiple	NA	NA	NA	1	Y	Y	Y	N	N	N	N	N	NA	N	N	Y	N	N	N	N	N	Y	N	Y	Y	N	N	Y	N	N	N	N	N	N	Y	Y	43	Y	N	NA	NA	NA	NA	NA	NA	NA	4	Orphan		Y	phenotype expansion
KDM5A	Neonatal death	de novo	TIER 2 GENE	2017-11-21	Y	NA	NEW	NA	1		NA	PED38	Broad	WES	CMG	Complete	other	NA	NA	NA	1	Y	N	Y	N	N	N	N	N	NA	N	N	N	N	N	N	N	N	Y	N	N	Y	N	N	Y	Y	N	N	N	N	N	Y	N	43	Y	N	NA	NA	NA	NA	NA	NA	NA	3	Orphan		Y	novel gene, new phenotype
LAMC3	Neonatal death	AR compound heterozygous	TIER 2 GENE	2017-11-21	N	NA	EXPAN	NA	1		33639934	PED40	Broad	WES	CMG	Complete	other	NA	NA	NA	1	Y	N	Y	Y	Y	N	N	N	NA	N	N	Y	N	N	N	N	N	Y	N	N	Y	N	N	Y	N	N	N	N	N	N	N	N	43	Y	N	NA	NA	NA	NA	NA	NA	NA	3	Orphan		Y	phenotype expansion
PLA2G4E	Multiple congenital anomalies	AR compound heterozygous	TIER 2 GENE	2017-11-21	Y	NA	NEW	NA	1		NA	PED37	Broad	WGS	CMG	Complete	multiple	NA	NA	NA	1	N	N	N	N	N	N	N	N	NA	N	N	Y	N	Y	N	N	N	Y	N	N	Y	N	N	Y	N	N	N	N	Y	N	N	N	43	N	N	NA	NA	NA	NA	NA	NA	NA	3	Orphan		Y	novel gene, new phenotype
PLXNA3	Neonatal death	X-linked	TIER 2 GENE	2017-11-21	Y	NA	NEW	NA	1		NA	PED35	Broad	WES	NHLBI- nonX01	Complete	other	NA	NA	NA	1	N	N	N	N	N	N	N	N	NA	N	N	Y	N	N	N	N	N	N	N	N	Y	N	N	Y	N	N	N	Y	N	N	N	N	43	Y	N	NA	NA	NA	NA	NA	NA	NA	3	Orphan		Y	novel gene, new phenotype
NDE1	Severe microcephaly and rhomboencephalosyna	AR compound heterozygous	TIER 1 GENE	2017-11-21	N	NA	EXPAN	NA	1		NA	PED023	Broad	WES	CMG	Complete	multiple	NA	NA	NA	4	Y	Y	Y	Y	N	N	N	N	NA	N	N	Y	N	N	N	N	N	N	N	N	N	N	N	Y	N	N	N	N	N	N	N	N	43	N	N	NA	NA	NA	NA	NA	NA	NA	4	Orphan		Y	phenotype expansion
PBX1	Neonatal death	de novo	TIER 1 GENE	2017-11-21	N	NA	EXPAN	NA	1		32141698	PED43	Broad	WES	NHLBI- nonX01	Complete	other	NA	NA	1	1	Y	Y	Y	Y	N	N	N	N	NA	N	N	N	N	N	N	N	N	N	Y	N	Y	N	N	Y	N	N	N	Y	N	N	Y	N	43	N	N	NA	NA	NA	NA	NA	NA	NA	3	Orphan		Y	phenotype expansion
KIF26A	Neonatal death	AR compound heterozygous	TIER 1 GENE	2017-11-21	Y	NA	NEW	NA	1		NA	PED26	Broad	WES	CMG	Complete	multiple	NA	NA	NA	2	Y	N	Y	N	N	N	N	N	NA	N	N	Y	N	N	N	N	N	N	N	N	Y	N	N	Y	N	N	N	N	N	N	N	N	43	Y	N	NA	NA	NA	NA	NA	NA	NA	3	Orphan		Y	novel gene, new phenotype
PMP2	CHARCOT-MARIE-TOOTH NEUROPATHY	AD	TIER 1 GENE	2017-11-20	Y	NA	NEW	NA	2		30249361	NA	BH	WES	CMG	Complete	AD	NA	NA	NA	4	Y	Y	Y	N	N	Y	N	N	NA	N	N	Y	N	N	N	N	N	N	N	N	N	N	N	N	N	N	N	N	N	N	N	N	43	Y	Y	NA	Update of previous submission linked to Pubmed:26257172	NA	NA	NA	N	3305	NA	NA		Y	novel gene, new phenotype
SLC26A2	Neonatal death	AR compound heterozygous	TIER 2 GENE	2017-11-20	N	NA	EXPAN	NA	1		NA	PEDR049	Broad	WES	CMG	Complete	AR	NA	NA	NA	1	N	N	N	N	N	N	N	N	PS132400	N	N	N	N	N	N	N	N	N	N	N	Y	N	N	Y	N	N	N	N	Y	N	N	N	43	Y	N	NA	NA	NA	NA	NA	NA	NA	1	Orphan		Y	phenotype expansion
NS	Neonatal death	multiple	N	2017-11-20	NS	NA	NEW	NA	86		NA	Multiple	Broad	WES	NHLBI- nonX01	Complete	multiple	NS	NS	NS	NS	NS	NS	NS	NS	NS	NS	NS	NS	NA	N	N	Y	N	Y	Y	N	N	Y	N	Y	Y	N	N	Y	Y	Y	N	Y	Y	N	N	Y	43	NS	NS	NA	NA	NA	NA	NA	NS	NA	1	Orphan		Y	NA
NUMA1	Progressive motor neuronopathy plus cerebellar atrophy	de novo	TIER 2 GENE	2017-11-17	Y	NA	NEW	NA	1		NA	SSH_C	Broad	WES	CMG	Complete	other	NA	NA	NA	1	N	N	N	N	N	N	N	N	NA	N	N	Y	N	N	N	N	N	Y	N	N	Y	N	N	Y	N	N	N	N	N	N	N	N	43	Y	N	NA	NA	NA	NA	NA	NA	NA	3	Muscle		Y	novel gene, new phenotype
SRPK3	Congenital myopathy	X-linked	TIER 1 GENE	2017-11-17	Y	NA	NEW	NA	1		NA	SSH_F	Broad	WES	NHLBI- nonX01	Complete	other	NA	NA	NA	2	N	N	N	N	N	Y	N	N	NA	N	Y	N	N	N	Y	N	N	Y	N	N	Y	N	N	Y	N	N	N	Y	N	N	N	N	43	Y	N	NA	NA	NA	NA	NA	NA	NA	3	Muscle		Y	novel gene, new phenotype
NS	Ataxia with cerebellar atrophy	multiple	N	2017-11-17	NS	NA	NEW	NA	1		NA	SSH_D	Broad	WES	CMG	Complete	multiple	NS	NS	NS	NS	NS	NS	NS	NS	NS	NS	NS	NS	NA	N	N	Y	N	Y	N	N	N	N	N	N	N	N	N	N	N	N	N	N	N	N	N	N	43	NS	NS	NA	NA	NA	NA	NA	NS	NA	5	Muscle		Y	NA
NS	Severe progressive dystonia	multiple	N	2017-11-17	NS	NA	NEW	NA	1		NA	SSH_B	Broad	WES	CMG	Complete	other	NS	NS	NS	NS	NS	NS	NS	NS	NS	NS	NS	NS	NA	N	N	Y	N	N	N	N	N	N	N	N	N	N	N	N	N	Y	N	N	N	N	N	N	43	NS	NS	NA	NA	NA	NA	NA	NS	NA	1	Muscle		Y	NA
NS	Transverse Limbs	multiple	N	2017-11-16	NS	NA	UE	NA	181		NA	jenkins_external_uwcmg_tlimb_1	UW	WES	CMG	Complete	multiple	NA	NA	NA	NS	NS	NS	NS	NS	NS	NS	NS	NS	NA	NA	NA	NA	NA	NA	NA	NA	NA	NA	NA	NA	Y	NA	NA	NA	NA	NA	NA	NA	NA	NA	NA	NA	43	NS	NA	N	NA	Daniel McGoldrick	NA	NA	NA	NA	NA	NA		Y	NA
TBX5	Transverse Limbs	de novo	TIER 1 GENE	2017-11-16	N	NA	KNOWN	NA	1		NA	jenkins_external_uwcmg_tlimb_1	UW	WES	CMG	Complete	multiple	NA	NA	NA	1	KPG	KPG	KPG	KPG	KPG	KPG	KPG	KPG	NA	NA	NA	NA	NA	NA	NA	NA	NA	NA	NA	NA	Y	NA	NA	NA	NA	NA	NA	NA	NA	NA	NA	NA	43	NS	NA	N	NA	Daniel McGoldrick	NA	NA	NA	NA	NA	NA		N	known gene, explained-known phenotype
GNB3	Transverse Limbs	de novo	TIER 2 GENE	2017-11-16	N	NA	NEW	NA	1		NA	jenkins_external_uwcmg_tlimb_1	UW	WES	CMG	Complete	multiple	NA	NA	NA	1	NA	NA	NA	NA	NA	NA	NA	NA	NA	NA	NA	NA	NA	NA	NA	NA	NA	NA	NA	NA	Y	NA	NA	NA	NA	NA	NA	NA	NA	NA	NA	NA	43	Y	NA	N	NA	Daniel McGoldrick	NA	jenkins_external_uwcmg_tlimb_1-GNB3	NA	NA	NA	NA		Y	known gene, new phenotype
F5	Transverse Limbs	de novo	TIER 2 GENE	2017-11-16	N	NA	NEW	NA	1		NA	jenkins_external_uwcmg_tlimb_1	UW	WES	CMG	Complete	multiple	NA	NA	NA	1	NA	NA	NA	NA	NA	NA	NA	NA	NA	NA	NA	NA	NA	NA	NA	NA	NA	NA	NA	NA	Y	NA	NA	NA	NA	NA	NA	NA	NA	NA	NA	NA	43	Y	NA	N	NA	Daniel McGoldrick	NA	jenkins_external_uwcmg_tlimb_1-F5	NA	NA	NA	NA		Y	known gene, new phenotype
RNF213	Transverse Limbs	de novo	TIER 2 GENE	2017-11-16	N	NA	NEW	NA	1		NA	jenkins_external_uwcmg_tlimb_1	UW	WES	CMG	Complete	multiple	NA	NA	NA	NA	NA	NA	NA	NA	NA	NA	NA	NA	NA	NA	NA	NA	NA	NA	NA	NA	NA	NA	NA	NA	NA	NA	NA	NA	NA	NA	NA	NA	NA	NA	NA	NA	43	Y	NA	NA	NA	Daniel McGoldrick	NA	jenkins_external_uwcmg_tlimb_1-RNF213	NA	NA	NA	NA		Y	known gene, new phenotype
MACF1	Horizontal gaze palsy with progressive scoliosis	de novo	TIER 1 GENE	2017-11-15	Y	NA	NEW	NA	1		NA	98	Broad	WES	External	Complete	multiple	NA	NA	NA	8	Y	N	Y	N	Y	Y	N	N	NA	N	N	Y	N	Y	N	N	N	N	N	N	N	N	N	N	N	N	N	N	N	N	N	N	43	N	NA	NA	NA	NA	NA	NA	N	NA	NA	Neuro		Y	novel gene, new phenotype
COL7A1	Bladder Exstrophy	AD	TIER 2 GENE	2017-11-14	N	NA	EXPAN	NA	1		NA	jenkins_external_uwcmg_blex_1	UW	WES	CMG	Complete	AD	NA	NA	NA	1	NA	NA	NA	NA	NA	NA	NA	NA	NA	N	N	N	N	N	N	N	N	N	N	N	N	N	N	N	N	Y	N	N	N	N	Y	N	43	NA	NA	In-progress	preliminary results sent to Investigators	Daniel McGoldrick	str	NA	NA	NA	NA	NA		Y	phenotype expansion
AKR1C2	Bladder Exstrophy	de novo	TIER 2 GENE	2017-11-14	N	NA	EXPAN	NA	1		NA	jenkins_external_uwcmg_blex_1	UW	WES	CMG	Complete	AD	NA	NA	NA	1	NA	NA	NA	NA	NA	NA	NA	NA	NA	N	N	N	N	N	N	N	N	N	N	N	N	N	N	N	N	Y	N	N	N	N	Y	N	43	NA	NA	In-progress	preliminary results sent to Investigators	Daniel McGoldrick	str	NA	NA	NA	NA	NA		Y	phenotype expansion
ALDH18A1	Bladder Exstrophy	de novo	TIER 2 GENE	2017-11-14	N	NA	EXPAN	NA	1		NA	jenkins_external_uwcmg_blex_1	UW	WES	CMG	Complete	AD	NA	NA	NA	1	NA	NA	NA	NA	NA	NA	NA	NA	NA	N	N	N	N	N	N	N	N	N	N	N	N	N	N	N	N	Y	N	N	N	N	Y	N	43	NA	NA	In-progress	preliminary results sent to Investigators	Daniel McGoldrick	str	NA	NA	NA	NA	NA		Y	phenotype expansion
PRRX1	Bladder Exstrophy	de novo	TIER 2 GENE	2017-11-14	N	NA	EXPAN	NA	1		NA	jenkins_external_uwcmg_blex_1	UW	WES	CMG	Complete	AD	NA	NA	NA	1	NA	NA	NA	NA	NA	NA	NA	NA	NA	N	N	N	N	N	N	N	N	N	N	N	N	N	N	N	N	Y	N	N	N	N	Y	N	43	NA	NA	In-progress	preliminary results sent to Investigators	Daniel McGoldrick	str	NA	NA	NA	NA	NA		Y	phenotype expansion
NS	Bladder Exstrophy	multiple	N	2017-11-14	NS	NA	UE	NA	10		NA	jenkins_external_uwcmg_blex_1	UW	WES	CMG	Complete	AD	NA	NA	NA	NS	NA	NA	NA	NA	NA	NA	NA	NA	NA	N	N	N	N	N	N	N	N	N	N	N	N	N	N	N	N	Y	N	N	N	N	Y	N	43	NS	NA	N	preliminary results sent to Investigators	Daniel McGoldrick	str	NA	NA	NA	NA	NA		Y	NA
PPM1D	Bladder Exstrophy	de novo	TIER 2 GENE	2017-11-14	N	NA	EXPAN	NA	1		NA	jenkins_external_uwcmg_blex_1	UW	WES	CMG	Complete	AD	NA	NA	NA	1	NA	NA	NA	NA	NA	NA	NA	NA	NA	N	N	N	N	N	N	N	N	N	N	N	N	N	N	N	N	Y	N	N	N	N	Y	N	43	NA	NA	In-progress	From draft Pitsava et al. paper 2019.	Daniel McGoldrick	str	NA	NA	NA	NA	NA		Y	phenotype expansion
TSPAN4	Bladder Exstrophy	AD	TIER 1 GENE	2017-11-14	Y	NA	NEW	NA	3		NA	jenkins_external_uwcmg_blex_1	UW	WES	CMG	Complete	AD	NA	NA	NA	3	NA	NA	NA	NA	NA	NA	NA	NA	NA	N	N	N	N	N	N	N	N	N	N	N	N	N	N	N	N	Y	N	N	N	N	Y	N	43	Y	NA	In-progress	From draft Pitsava et al. paper 2019.	Daniel McGoldrick	str	jenkins_external_uwcmg_blex_1-TSPAN4	NA	NA	NA	NA		Y	novel gene, new phenotype
TUBE1	Bladder Exstrophy	AD	TIER 1 GENE	2017-11-14	Y	NA	NEW	NA	2		NA	jenkins_external_uwcmg_blex_1	UW	WES	CMG	Complete	AD	NA	NA	NA	2	NA	NA	NA	NA	NA	NA	NA	NA	NA	N	N	N	N	N	N	N	N	N	N	N	N	N	N	N	N	Y	N	N	N	N	Y	N	43	Y	NA	In-progress	From draft Pitsava et al. paper 2019.	Daniel McGoldrick	str	jenkins_external_uwcmg_blex_1-TUBE1	NA	NA	NA	NA		Y	novel gene, new phenotype
WNT3	Bladder Exstrophy	AD	TIER 2 GENE	2017-11-14	Y	NA	NEW	NA	1		NA	jenkins_external_uwcmg_blex_1	UW	WES	CMG	Complete	AD	NA	NA	NA	1	NA	NA	NA	NA	NA	NA	NA	NA	NA	N	N	N	N	N	N	N	N	N	N	N	N	N	N	N	N	Y	N	N	N	N	Y	N	43	Y	NA	In-progress	From draft Pitsava et al. paper 2019.	Daniel McGoldrick	str	jenkins_external_uwcmg_blex_1-WNT3	NA	NA	NA	NA		Y	novel gene, new phenotype
CRKL	Bladder Exstrophy	AD	TIER 2 GENE	2017-11-14	Y	NA	NEW	NA	1		NA	jenkins_external_uwcmg_blex_1	UW	WES	CMG	Complete	AD	NA	NA	NA	1	NA	NA	NA	NA	NA	NA	NA	NA	NA	N	N	N	N	N	N	N	N	N	N	N	N	N	N	N	N	Y	N	N	N	N	Y	N	43	Y	NA	In-progress	From draft Pitsava et al. paper 2019.	Daniel McGoldrick	str	jenkins_external_uwcmg_blex_1-CRKL	NA	NA	NA	NA		Y	novel gene, new phenotype
THAP7	Bladder Exstrophy	AD	TIER 2 GENE	2017-11-14	Y	NA	NEW	NA	1		NA	jenkins_external_uwcmg_blex_1	UW	WES	CMG	Complete	AD	NA	NA	NA	1	NA	NA	NA	NA	NA	NA	NA	NA	NA	N	N	N	N	N	N	N	N	N	N	N	N	N	N	N	N	Y	N	N	N	N	Y	N	43	Y	NA	In-progress	From draft Pitsava et al. paper 2019.	Daniel McGoldrick	str	jenkins_external_uwcmg_blex_1-THAP7	NA	NA	NA	NA		Y	novel gene, new phenotype
MYH9	Bladder Exstrophy	AD	TIER 2 GENE	2017-11-14	N	NA	EXPAN	NA	1		NA	jenkins_external_uwcmg_blex_1	UW	WES	CMG	Complete	AD	NA	NA	NA	1	NA	NA	NA	NA	NA	NA	NA	NA	NA	N	N	N	N	N	N	N	N	N	N	N	N	N	N	N	N	Y	N	N	N	N	Y	N	43	NA	NA	In-progress	From draft Pitsava et al. paper 2019.	Daniel McGoldrick	str	NA	NA	NA	NA	NA		Y	phenotype expansion
LZTR1	Bladder Exstrophy	AD	TIER 2 GENE	2017-11-14	N	NA	EXPAN	NA	1		NA	jenkins_external_uwcmg_blex_1	UW	WES	CMG	Complete	AD	NA	NA	NA	1	NA	NA	NA	NA	NA	NA	NA	NA	NA	N	N	N	N	N	N	N	N	N	N	N	N	N	N	N	N	Y	N	N	N	N	Y	N	43	NA	NA	In-progress	From draft Pitsava et al. paper 2019.	Daniel McGoldrick	str	NA	NA	NA	NA	NA		Y	phenotype expansion
PLCH2	Bladder Exstrophy	AR	TIER 2 GENE	2017-11-14	Y	NA	NEW	NA	1		NA	jenkins_external_uwcmg_blex_1	UW	WES	CMG	Complete	multiple	NA	NA	NA	1	NA	NA	NA	NA	NA	NA	NA	NA	NA	N	N	N	N	N	N	N	N	N	N	N	N	N	N	N	N	Y	N	N	N	N	Y	N	43	Y	NA	In-progress	From draft Pitsava et al. paper 2019.	Daniel McGoldrick	str	jenkins_external_uwcmg_blex_1-PLCH2	NA	NA	NA	NA		Y	novel gene, new phenotype
CLEC4M	Bladder Exstrophy	AR	TIER 2 GENE	2017-11-14	Y	NA	NEW	NA	1		NA	jenkins_external_uwcmg_blex_1	UW	WES	CMG	Complete	multiple	NA	NA	NA	1	NA	NA	NA	NA	NA	NA	NA	NA	NA	N	N	N	N	N	N	N	N	N	N	N	N	N	N	N	N	Y	N	N	N	N	Y	N	43	Y	NA	In-progress	From draft Pitsava et al. paper 2019.	Daniel McGoldrick	str	jenkins_external_uwcmg_blex_1-CLEC4M	NA	NA	NA	NA		Y	novel gene, new phenotype
TBX6	X-Linked Mandibulofacial Dysostosis	AD	TIER 2 GENE	2017-11-14	N	NA	NEW	NA	1		NA	bamshad_uwcmg_xmfd_1, bamshad_uwcmg_xmfd_2	UW	WGS	CMG	Complete	multiple	NA	NA	NA	NS	NS	NS	NS	NS	NS	NS	NS	NS	NA	NA	NA	NA	NA	NA	NA	NA	NA	NA	NA	NA	NA	NA	NA	NA	NA	NA	NA	NA	NA	NA	NA	NA	43	Y	Y	N	Also underwent WES	Jessica Chong, Colby Marvin	N	bamshad_uwcmg_xmfd_1-TBX6	NA	NA	NA	NA		Y	known gene, new phenotype
NS	Cloacal Exstrophy	multiple	N	2017-11-14	NS	NA	UE	NA	21		NA	jenkins_external_uwcmg_clex_1	UW	WES	CMG	Complete	multiple	NA	NA	NA	NS	NS	NS	NS	NS	NS	NS	NS	NS	NA	NA	NA	NA	NA	NA	NA	NA	NA	NA	NA	NA	NA	NA	NA	NA	NA	NA	NA	NA	NA	NA	NA	NA	43	NS	NA	N	NA	Liz Blue	NA	NA	NA	NA	NA	NA		Y	NA
E2F5	Parthenogenic growth of the ovaries	multiple	TIER 2 GENE	2017-11-13	Y	NA	NEW	NA	1		NA	RGP_78	Broad	WGS	CMG	Complete	multiple	NA	NA	NA	1	N	N	N	N	N	N	N	N	NA	N	N	N	N	N	N	N	N	N	N	N	N	N	N	N	N	N	N	N	N	N	Y	N	43	Y	N	NA	NA	NA	NA	NA	NA	NA	3	Orphan		Y	novel gene, new phenotype
ERICH3	Mitochondrial disease	de novo	TIER 2 GENE	2017-11-13	Y	NA	NEW	NA	1		NA	RGP_54	Broad	WGS	CMG	Complete	multiple	NA	NA	NA	1	N	N	N	N	N	N	N	N	NA	N	N	Y	N	Y	N	N	N	N	N	N	N	N	N	N	Y	Y	N	N	N	Y	Y	N	43	Y	N	NA	NA	NA	NA	NA	NA	NA	3	Orphan		Y	novel gene, new phenotype
MAU2	Abnormality of brain morphology with dysmorphic features	de novo	TIER 2 GENE	2017-11-13	Y	NA	NEW	NA	1		NA	RGP_20	Broad	WGS	NHLBI- nonX01	Complete	multiple	NA	NA	NA	1	N	N	N	N	N	N	N	N	NA	N	N	Y	N	Y	N	N	N	Y	Y	Y	Y	N	N	Y	N	N	N	Y	N	N	Y	Y	43	Y	N	NA	NA	NA	NA	NA	NA	NA	2	Orphan		Y	novel gene, new phenotype
NEK3	Limb-Girdle Muscular Dystrophy	AR compound heterozygous	TIER 2 GENE	2017-11-13	Y	NA	KNOWN	NA	1		NA	K1064	Broad	WES	CMG	Complete	multiple	NA	NA	NA	1	Y	N	N	N	N	N	N	N	PS253600	N	N	N	N	N	N	N	N	N	N	N	N	N	N	Y	N	N	N	N	N	Y	N	N	43	Y	N	NA	NA	NA	NA	NA	NA	NA	3	Muscle		Y	novel gene, unexplained-known phenotype
PNN	Limb-Girdle Muscular Dystrophy	de novo	TIER 2 GENE	2017-11-13	Y	NA	KNOWN	NA	1		NA	K1434	Broad	WES	CMG	Complete	multiple	NA	NA	NA	1	N	N	Y	N	N	N	N	N	PS253600	N	N	N	N	N	N	N	N	N	N	N	N	N	N	Y	N	N	N	N	N	Y	N	N	43	Y	N	NA	NA	NA	NA	NA	NA	NA	3	Muscle		Y	novel gene, unexplained-known phenotype
SSBP3	Neurodevelopmental disorder with dysmorohic features and epilepsy	de novo	TIER 2 GENE	2017-11-13	Y	NA	NEW	NA	1		NA	RGP_5	Broad	WGS	NHLBI- nonX01	Complete	multiple	NA	NA	NA	1	N	N	Y	N	N	N	N	N	NA	N	Y	Y	N	N	N	N	N	Y	N	Y	Y	N	Y	Y	Y	Y	N	Y	N	Y	N	Y	43	Y	N	NA	NA	NA	NA	NA	NA	NA	3	Orphan		Y	novel gene, new phenotype
ATP1A3	Neurodevelopmental disorder	de novo	TIER 1 GENE	2017-11-13	N	NA	EXPAN	NA	1		NA	RGP_56	Broad	WGS	CMG	Complete	multiple	NA	NA	NA	2	N	N	N	N	N	N	N	N	NA	N	N	Y	N	Y	N	N	N	N	N	Y	Y	N	N	Y	N	Y	N	N	N	N	N	N	43	Y	N	NA	NA	NA	NA	NA	NA	NA	3	Orphan		Y	phenotype expansion
PCGF2	TURNPENNY-FRY SYNDROME; TPFS	de novo	TIER 1 GENE	2017-11-13	Y	NA	NEW	618371	1		NA	RGP_19	Broad	WGS	CMG	Complete	multiple	NA	NA	NA	4	N	N	N	N	N	N	N	N	NA	N	N	Y	N	Y	N	N	N	N	N	N	N	N	N	Y	N	Y	N	N	Y	N	N	N	43	Y	N	NA	NA	NA	NA	NA	NA	NA	3	Orphan		Y	novel gene, new phenotype
CAPN3	MUSCULAR DYSTROPHY, LIMB-GIRDLE, AUTOSOMAL DOMINANT 4; LGMDD4	de novo	TIER 1 GENE	2017-11-13	N	NA	KNOWN	618129	3		NA	Multiple	Broad	WES	CMG	Complete	multiple	KPG	KPG	KPG	KPG	KPG	KPG	KPG	KPG	KPG	KPG	KPG	KPG	PS253600	N	N	N	N	N	N	N	N	N	N	Y	Y	N	N	Y	N	N	N	N	N	Y	N	N	43	KPG	N	NA	NA	NA	NA	NA	NA	NA	2	Muscle		N	known gene, explained-known phenotype
IDUA	HURLER-SCHEIE SYNDROME	AR compound heterozygous	TIER 1 GENE	2017-11-13	N	NA	KNOWN	607015	1		NA	458	Broad	WES	NHLBI- nonX01	Complete	multiple	KPG	KPG	KPG	KPG	KPG	KPG	KPG	KPG	KPG	KPG	KPG	KPG	NA	N	N	Y	N	N	N	N	N	N	N	N	N	N	N	Y	N	N	N	N	N	N	N	N	43	KPG	N	NA	NA	NA	NA	NA	NA	NA	3	Heart		N	known gene, explained-known phenotype
MSN	IMMUNODEFICIENCY 50; IMD50	X-linked	TIER 1 GENE	2017-11-13	N	NA	KNOWN	300988	1		NA	RGP_74	Broad	WGS	NHLBI- nonX01	Complete	multiple	KPG	KPG	KPG	KPG	KPG	KPG	KPG	KPG	KPG	KPG	KPG	KPG	NA	N	N	N	N	N	N	N	N	N	Y	N	N	N	N	N	N	N	N	Y	N	N	N	N	43	KPG	N	NA	NA	NA	NA	NA	NA	NA	4	Orphan		N	known gene, explained-known phenotype
TNPO3	MUSCULAR DYSTROPHY, LIMB-GIRDLE, AUTOSOMAL DOMINANT 2; LGMDD2	de novo	TIER 1 GENE	2017-11-13	N	NA	KNOWN	608423	1		NA	K1431	Broad	WES	CMG	Complete	multiple	KPG	KPG	KPG	KPG	KPG	KPG	KPG	KPG	KPG	KPG	KPG	KPG	PS253600	N	N	Y	N	N	N	N	N	N	N	N	N	N	N	Y	N	N	N	N	N	Y	N	N	43	KPG	N	NA	NA	NA	NA	NA	NA	NA	3	Muscle		N	known gene, explained-known phenotype
NS	Abnormal gait and muscle pseudohypertrophy	multiple	N	2017-11-13	NS	NA	KNOWN	NA	1		NA	K1425	Broad	WES	CMG	Complete	multiple	NS	NS	NS	NS	NS	NS	NS	NS	NS	NS	NS	NS	PS253600	N	N	Y	N	N	N	N	N	N	N	N	Y	N	N	Y	N	N	N	N	N	Y	N	N	43	NS	NS	NA	NA	NA	NA	NA	NS	NA	1	Muscle		N	NA
NS	Autoinflammatory disease	multiple	N	2017-11-13	NS	NA	NEW	NA	1		NA	RGP_23	Broad	WGS	NHLBI- nonX01	Complete	multiple	NS	NS	NS	NS	NS	NS	NS	NS	NS	NS	NS	NS	NA	N	N	N	N	N	N	N	N	N	Y	N	N	N	Y	N	N	Y	N	Y	N	N	N	N	43	NS	NS	NA	NA	NA	NA	NA	NS	NA	3	Orphan		Y	NA
NS	Episodic ketoacidosis	multiple	N	2017-11-13	NS	NA	NEW	NA	1		NA	RGP_4	Broad	WGS	CMG	Complete	multiple	NS	NS	NS	NS	NS	NS	NS	NS	NS	NS	NS	NS	NA	N	N	Y	N	N	N	N	N	N	N	N	N	N	N	N	N	N	N	N	N	Y	N	N	43	NS	NS	NA	NA	NA	NA	NA	NS	NA	3	Orphan		Y	NA
NS	Limb girdle muscular dystrophy	multiple	N	2017-11-13	NS	NA	KNOWN	NA	253		NA	Multiple	Broad	WES, WGS, REAN, RNA	CMG	Complete	multiple	NS	NS	NS	NS	NS	NS	NS	NS	NS	NS	NS	NS	PS253600	N	N	Y	N	Y	N	N	N	Y	N	N	Y	N	N	N	N	Y	N	Y	N	Y	N	N	43	NS	NS	NA	NA	NA	NA	NA	NS	NA	1	Muscle		N	NA
NS	Neurodevelopmental disorder with dysmorphic features	multiple	N	2017-11-13	NS	NA	NEW	NA	4		NA	Multiple	Broad	WGS, REAN	CMG	Complete	multiple	NS	NS	NS	NS	NS	NS	NS	NS	NS	NS	NS	NS	NA	N	N	Y	N	Y	N	N	N	N	N	N	N	N	N	Y	N	Y	N	N	Y	N	Y	Y	43	NS	NS	NA	NA	NA	NA	NA	NS	NA	3	Orphan		Y	NA
NS	pediatric dilated cardiomyopathy	multiple	N	2017-11-13	NS	NA	KNOWN	NA	3		NA	Multiple	Broad	WES	NHLBI- nonX01	Complete	multiple	NS	NS	NS	NS	NS	NS	NS	NS	NS	NS	NS	NS	PS248370	N	N	N	N	N	N	N	N	N	N	N	N	N	N	N	Y	N	N	N	N	N	N	N	43	NS	NS	NA	NA	NA	NA	NA	NS	NA	3	Heart		N	NA
CBX8	Neurodevelopmental disorder	de novo	TIER 2 GENE	2017-11-06	Y	NA	NEW	NA	1		NA	HK060	Broad	REAN, WGS	CMG	Complete	multiple	NA	NA	NA	1	Y	N	N	N	N	N	N	N	NA	N	N	Y	N	N	N	N	N	Y	Y	N	Y	N	N	Y	N	N	N	N	N	N	N	Y	43	Y	N	NA	NA	NA	NA	NA	NA	NA	3	Orphan		Y	novel gene, new phenotype
CSMD3	neurodevelopmental	AR compound heterozygous	TIER 2 GENE	2017-11-06	Y	NA	NEW	NA	1		NA	HK073	Broad	REAN, WGS	CMG	Complete	multiple	NA	NA	NA	1	N	N	N	N	N	N	N	N	NA	N	N	Y	N	N	N	N	N	N	N	N	N	N	N	N	N	N	N	N	N	N	N	N	43	Y	N	NA	NA	NA	NA	NA	NA	NA	3	Orphan		Y	novel gene, new phenotype
HELZ	neurodevelopmental	de novo	TIER 2 GENE	2017-11-06	Y	NA	NEW	NA	1		NA	HK075	Broad	REAN, WGS	CMG	Complete	multiple	NA	NA	NA	1	N	N	N	N	N	N	N	N	NA	N	N	Y	N	N	N	N	N	N	N	N	N	N	N	Y	N	N	N	N	N	N	N	N	43	Y	N	NA	NA	NA	NA	NA	NA	NA	3	Orphan		Y	novel gene, new phenotype
KIAA1324L	Neurodevelopmental disorder with epilepsy	AR compound heterozygous	TIER 2 GENE	2017-11-06	Y	NA	NEW	NA	1		NA	HK068	Broad	REAN	CMG	Complete	multiple	NA	NA	NA	1	N	N	Y	N	N	N	N	N	NA	N	N	Y	N	N	Y	N	N	Y	Y	Y	N	N	N	Y	N	N	N	N	Y	N	N	N	43	Y	N	NA	NA	NA	NA	NA	NA	NA	3	Orphan		Y	novel gene, new phenotype
OR6S1	Juvenile idiopathic arthritis with developmetal delay	de novo	TIER 2 GENE	2017-11-06	Y	NA	NEW	NA	1		NA	HK070	Broad	REAN	CMG	Complete	multiple	NA	NA	NA	1	N	N	N	N	N	N	N	N	NA	N	Y	Y	N	N	N	N	N	Y	N	Y	Y	N	N	Y	N	N	N	N	Y	N	N	Y	43	Y	N	NA	NA	NA	NA	NA	NA	NA	3	Orphan		Y	novel gene, new phenotype
SGK3	Holoprosencephaly with hearing loss	AR compound heterozygous	TIER 2 GENE	2017-11-06	Y	NA	NEW	NA	1		NA	HK061	Broad	REAN, WGS	CMG	Complete	multiple	NA	NA	NA	1	N	N	N	N	N	N	N	N	NA	N	N	Y	N	Y	Y	Y	Y	Y	N	Y	Y	N	N	Y	N	Y	N	N	Y	Y	N	Y	43	Y	N	NA	NA	NA	NA	NA	NA	NA	3	Orphan		Y	novel gene, new phenotype
SMG6	neurodevelopmental	de novo	TIER 2 GENE	2017-11-06	Y	NA	NEW	NA	1		NA	HK072	Broad	REAN, RNA, WGS	NHLBI- nonX01	Complete	multiple	NA	NA	NA	1	N	N	N	N	N	N	N	N	NA	N	N	Y	Y	N	Y	N	N	Y	N	N	Y	N	N	Y	N	Y	N	Y	N	N	Y	N	43	Y	N	NA	NA	NA	NA	NA	NA	NA	3	Orphan		Y	novel gene, new phenotype
ZNHIT3	PEHO syndrome	AR compound heterozygous	TIER 1 GENE	2017-11-06	N	NA	EXPAN	NA	1		31048081	HK069	Broad	REAN, RNA, WGS	CMG	Complete	multiple	NA	NA	NA	25	N	N	N	Y	N	N	N	N	NA	N	N	Y	Y	Y	Y	N	N	Y	Y	Y	Y	N	Y	Y	Y	N	N	N	N	Y	N	Y	43	N	N	NA	NA	NA	NA	NA	NA	NA	3	Orphan		Y	phenotype expansion
POU3F3	Mowat-Wilson-like	de novo	TIER 1 GENE	2017-11-06	Y	NA	NEW	NA	1		31303265	HK074	Broad	REAN	CMG	Complete	multiple	NA	NA	NA	17	Y	N	Y	N	N	N	N	N	NA	N	N	Y	Y	Y	N	N	N	Y	Y	Y	N	N	N	Y	N	N	N	N	Y	N	N	N	43	Y	N	NA	NA	NA	NA	NA	NA	NA	3	Orphan		Y	novel gene, new phenotype
CNV:chr5:37032539-37037174	CORNELIA DE LANGE SYNDROME 1; CDLS1	de novo	TIER 1 GENE	2017-11-06	N	NA	KNOWN	122470	1		NA	HK087	Broad	REAN, WGS	CMG	Complete	multiple	KPG	KPG	KPG	KPG	KPG	KPG	KPG	KPG	KPG	KPG	KPG	KPG	PS122470	N	N	Y	Y	Y	Y	N	N	Y	N	Y	Y	N	N	Y	N	Y	N	N	N	N	Y	Y	43	Y	N	NA	NA	NA	NA	NA	NA	NA	3	Orphan		N	known gene, explained-known phenotype
GNAS	PSEUDOPSEUDOHYPOPARATHYROIDISM; PPHP	de novo	TIER 1 GENE	2017-11-06	N	NA	KNOWN	612463	1		31186545	HK002	Broad	REAN	CMG	Complete	multiple	KPG	KPG	KPG	KPG	KPG	KPG	KPG	KPG	KPG	KPG	KPG	KPG	NA	N	N	N	N	N	N	N	N	N	N	N	N	N	N	N	N	N	N	N	N	N	N	N	43	KPG	N	NA	NA	NA	NA	NA	NA	NA	3	Orphan		N	known gene, explained-known phenotype
MAFB	MULTICENTRIC CARPOTARSAL OSTEOLYSIS SYNDROME; MCTO	AD	TIER 1 GENE	2017-11-06	N	NA	KNOWN	166300	1		NA	HK020	Broad	REAN	CMG	Complete	multiple	KPG	KPG	KPG	KPG	KPG	KPG	KPG	KPG	KPG	KPG	KPG	KPG	NA	N	N	N	N	N	N	N	N	N	N	N	N	N	N	N	N	N	N	N	N	N	N	N	43	KPG	N	NA	NA	NA	NA	NA	NA	NA	1	Orphan		N	known gene, explained-known phenotype
SLC12A3	GITELMAN SYNDROME; GTLMNS	de novo	TIER 1 GENE	2017-11-06	N	NA	KNOWN	263800	2		NA	Multiple	Broad	REAN, WES	NHLBI- nonX01	Complete	multiple	KPG	KPG	KPG	KPG	KPG	KPG	KPG	KPG	KPG	KPG	KPG	KPG	NA	N	N	N	N	N	Y	N	N	N	N	Y	N	N	N	Y	N	N	N	Y	Y	N	N	N	43	KPG	N	NA	NA	NA	NA	NA	NA	NA	3	Orphan		N	known gene, explained-known phenotype
SLC2A1	GLUT1 DEFICIENCY SYNDROME 1; GLUT1DS1	de novo	TIER 1 GENE	2017-11-06	N	NA	KNOWN	606777	2		NA	Multiple	Broad	REAN, WES	CMG	Complete	multiple	KPG	KPG	KPG	KPG	KPG	KPG	KPG	KPG	KPG	KPG	KPG	KPG	PS128100,PS606777	N	N	Y	N	Y	N	N	N	Y	N	N	Y	N	N	Y	N	N	N	N	Y	Y	N	N	43	KPG	N	NA	NA	NA	NA	NA	NA	NA	3	Orphan		N	known gene, explained-known phenotype
NS	brain malformation with hearing loss	multiple	N	2017-11-06	NS	NA	NEW	NA	1		NA	HK058	Broad	REAN	NHLBI- nonX01	Complete	multiple	NS	NS	NS	NS	NS	NS	NS	NS	NS	NS	NS	NS	NA	N	N	Y	N	N	N	N	N	Y	N	N	Y	N	N	N	N	N	N	Y	Y	Y	N	N	43	NS	NS	NA	NA	NA	NA	NA	NS	NA	3	Orphan		Y	NA
NS	brain tumor and epilepsy	multiple	N	2017-11-06	NS	NA	NEW	NA	1		NA	HK049	Broad	REAN	CMG	Complete	multiple	NS	NS	NS	NS	NS	NS	NS	NS	NS	NS	NS	NS	NA	N	N	N	N	N	N	N	N	N	N	N	N	N	N	N	N	N	N	N	N	N	N	N	43	NS	NS	NA	NA	NA	NA	NA	NS	NA	3	Orphan		Y	NA
NS	hearing loss with abnormal EEG	multiple	N	2017-11-06	NS	NA	NEW	NA	1		NA	HK083	Broad	REAN	NHLBI- nonX01	Complete	other	NS	NS	NS	NS	NS	NS	NS	NS	NS	NS	NS	NS	NA	N	N	Y	N	N	Y	N	N	N	N	N	N	N	N	Y	Y	N	N	Y	Y	Y	N	Y	43	NS	NS	NA	NA	NA	NA	NA	NS	NA	1	Orphan		Y	NA
NS	Megalencephaly-capillary malformation syndrome	multiple	N	2017-11-06	NS	NA	KNOWN	NA	1		NA	HK076	Broad	REAN	CMG	Complete	multiple	NS	NS	NS	NS	NS	NS	NS	NS	NS	NS	NS	NS	PS158350	N	N	Y	Y	Y	Y	N	N	Y	N	N	Y	N	N	Y	N	N	N	N	Y	N	N	Y	43	NS	NS	NA	NA	NA	NA	NA	NS	NA	3	Orphan		N	NA
NS	rheumatoid arthritis	multiple	N	2017-11-06	NS	NA	NEW	NA	1		NA	HK005	Broad	REAN	CMG	Complete	multiple	NS	NS	NS	NS	NS	NS	NS	NS	NS	NS	NS	NS	NA	N	N	N	N	N	N	N	N	N	N	N	N	N	N	N	N	N	N	N	N	N	N	N	43	NS	NS	NA	NA	NA	NA	NA	NS	NA	5	Orphan		Y	NA
NS	splenomegaly	multiple	N	2017-11-06	NS	NA	NEW	NA	1		NA	HK043	Broad	REAN	CMG	Complete	multiple	NS	NS	NS	NS	NS	NS	NS	NS	NS	NS	NS	NS	NA	N	N	N	N	N	N	N	N	N	Y	N	N	N	Y	N	N	N	N	N	N	N	N	Y	43	NS	NS	NA	NA	NA	NA	NA	NS	NA	4	Orphan		Y	NA
NEB	NEMALINE MYOPATHY 2; NEM2	AR compound heterozygous	TIER 1 GENE	2017-10-30	N	NA	KNOWN	256030	8		NA	Multiple	Broad	WES, WGS	NHLBI- nonX01	Complete	multiple	KPG	KPG	KPG	KPG	KPG	KPG	KPG	KPG	KPG	KPG	KPG	KPG	NA	N	Y	Y	N	N	Y	N	N	Y	N	Y	Y	N	N	Y	Y	Y	N	Y	N	N	N	N	43	KPG	N	NA	NA	NA	NA	NA	NA	NA	1	Muscle		N	known gene, explained-known phenotype
TTN	MYOPATHY, MYOFIBRILLAR, 9, WITH EARLY RESPIRATORY FAILURE; MFM9	AD	TIER 1 GENE	2017-10-30	N	NA	KNOWN	603689	2		NA	Multiple	Broad	WES	CMG	Complete	multiple	KPG	KPG	KPG	KPG	KPG	KPG	KPG	KPG	KPG	KPG	KPG	KPG	NA	N	N	N	N	N	N	N	N	N	N	N	Y	N	N	Y	N	N	N	N	N	N	N	N	43	KPG	N	NA	NA	NA	NA	NA	NA	NA	1	Muscle		N	known gene, explained-known phenotype
FILIP1	Muscular hypotonia, Hyperthyroidism, Epicanthus and Long philtrum	AR homozygous	TIER 1 GENE	2017-10-26	Y	NA	NEW	NA	1		NA	BONN5	Broad	WES	CMG	Complete	other	NA	NA	NA	2	N	Y	N	N	N	N	N	N	NA	N	N	N	N	N	N	N	Y	Y	N	N	N	N	N	Y	N	N	N	N	N	N	N	N	43	N	N	NA	NA	NA	NA	NA	NA	NA	3	Muscle		Y	novel gene, new phenotype
TANGO2	METABOLIC ENCEPHALOMYOPATHIC CRISES, RECURRENT, WITH RHABDOMYOLYSIS, CARDIAC ARRHYTHMIAS, AND NEURODEGENERATION; MECRCN	AR homozygous	TIER 1 GENE	2017-10-26	N	NA	KNOWN	616878	1		NA	BONN3	Broad	WES	CMG	Complete	multiple	KPG	KPG	KPG	KPG	KPG	KPG	KPG	KPG	KPG	KPG	KPG	KPG	NA	N	N	Y	N	N	N	Y	N	N	N	N	N	N	N	Y	Y	N	N	N	N	N	N	N	43	KPG	N	NA	NA	NA	NA	NA	NA	NA	2	Muscle		N	known gene, explained-known phenotype
NS	Global developmental delay, Facial Palsy, Talipes equinovarus, Myotonia of the upper limb	multiple	N	2017-10-26	NS	NA	NEW	NA	1		NA	BONN9	Broad	WES	CMG	Complete	multiple	NS	NS	NS	NS	NS	NS	NS	NS	NS	NS	NS	NS	NA	N	N	Y	N	N	N	N	N	N	N	N	Y	N	N	Y	N	N	N	N	N	N	N	N	43	NS	NS	NA	NA	NA	NA	NA	NS	NA	1	Muscle		Y	NA
NS	Microcephaly, Global developmental delay, Absent speech	multiple	N	2017-10-26	NS	NA	NEW	NA	1		NA	BONN7	Broad	WES	CMG	Complete	multiple	NS	NS	NS	NS	NS	NS	NS	NS	NS	NS	NS	NS	NA	N	N	Y	N	N	N	N	N	N	N	N	N	N	N	Y	N	N	N	N	Y	N	N	N	43	NS	NS	NA	NA	NA	NA	NA	NS	NA	5	Muscle		Y	NA
NS	Microcephaly, pachygyria, Distal arthrogryposis	multiple	N	2017-10-26	NS	NA	NEW	NA	1		NA	BONN12	Broad	WES	CMG	Complete	multiple	NS	NS	NS	NS	NS	NS	NS	NS	NS	NS	NS	NS	NA	N	N	Y	N	N	N	N	N	N	N	Y	N	N	N	Y	N	N	N	N	N	N	N	N	43	NS	NS	NA	NA	NA	NA	NA	NS	NA	3	Muscle		Y	NA
MYH14	Limb-Girdle Muscle Weakness	AD	TIER 2 GENE	2017-10-23	Y	NA	NEW	NA	1		NA	MCOP134	Broad	WES	CMG	Complete	multiple	NA	NA	NA	1	N	N	Y	N	N	N	N	N	NA	N	N	N	N	N	N	N	N	N	N	N	Y	N	N	N	N	N	N	N	N	N	N	N	44	Y	N	NA	NA	NA	NA	NA	NA	NA	1	Muscle		Y	novel gene, new phenotype
POGLUT1	Limb-Girdle Muscular Weakness	AR homozygous	TIER 1 GENE	2017-10-23	Y	NA	NEW	NA	1		31897643	MSOF007	Broad	WES	CMG	Complete	multiple	NA	NA	NA	9	N	N	N	N	N	N	N	N	NA	N	N	N	N	N	N	N	N	N	N	N	Y	N	N	N	N	N	N	N	N	N	N	N	44	N	N	NA	NA	NA	NA	NA	NA	NA	1	Muscle		Y	novel gene, new phenotype
ANO5	MUSCULAR DYSTROPHY, LIMB-GIRDLE, AUTOSOMAL RECESSIVE 12; LGMDR12	multiple	TIER 1 GENE	2017-10-23	N	NA	KNOWN	611307	6		NA	Multiple	Broad	WES	CMG	Complete	multiple	KPG	KPG	KPG	KPG	KPG	KPG	KPG	KPG	KPG	KPG	KPG	KPG	NA	N	N	N	N	N	N	N	N	N	N	N	N	N	N	N	N	N	N	N	N	N	N	N	44	KPG	N	NA	NA	NA	NA	NA	NA	NA	1	Muscle		N	known gene, explained-known phenotype
CAPN3	MUSCULAR DYSTROPHY, LIMB-GIRDLE, TYPE 2A; LGMD2A	AR	TIER 1 GENE	2017-10-23	N	NA	KNOWN	253600	37		31498126	Multiple	Broad	WES, WGS	CMG	Complete	AR	KPG	KPG	KPG	KPG	KPG	KPG	KPG	KPG	KPG	KPG	KPG	KPG	PS253600	N	N	N	N	N	N	N	N	N	N	N	Y	N	N	Y	N	N	N	N	N	Y	N	N	44	KPG	N	NA	NA	NA	NA	NA	NA	NA	1	Muscle		N	known gene, explained-known phenotype
CAPN3	MUSCULAR DYSTROPHY, LIMB-GIRDLE, AUTOSOMAL RECESSIVE 5; LGMDR5	AR homozygous	TIER 1 GENE	2017-10-23	N	NA	KNOWN	253700	1		NA	MCAI019	Broad	WES	CMG	Complete	multiple	KPG	KPG	KPG	KPG	KPG	KPG	KPG	KPG	KPG	KPG	KPG	KPG	NA	N	N	N	N	N	N	N	N	N	N	N	Y	N	N	N	N	N	N	N	N	N	N	N	44	KPG	N	NA	NA	NA	NA	NA	NA	NA	3	Muscle		N	known gene, explained-known phenotype
CHRND	MYASTHENIC SYNDROME, CONGENITAL, 3A, SLOW-CHANNEL; CMS3A	AD	TIER 1 GENE	2017-10-23	N	NA	KNOWN	616321	1		NA	MCAI030	Broad	WES	CMG	Complete	multiple	KPG	KPG	KPG	KPG	KPG	KPG	KPG	KPG	KPG	KPG	KPG	KPG	NA	N	N	Y	N	N	N	N	N	N	N	N	Y	N	N	N	N	N	N	N	N	N	N	N	44	KPG	N	NA	NA	NA	NA	NA	NA	NA	1	Muscle		N	known gene, explained-known phenotype
CLCN1	MYOTONIA CONGENITA, AUTOSOMAL DOMINANT	AD	TIER 1 GENE	2017-10-23	N	NA	KNOWN	160800	2		NA	Multiple	Broad	WES	CMG	Complete	multiple	KPG	KPG	KPG	KPG	KPG	KPG	KPG	KPG	KPG	KPG	KPG	KPG	NA	N	N	N	N	N	N	N	N	N	N	N	Y	N	N	Y	N	N	N	N	N	N	N	N	44	KPG	N	NA	NA	NA	NA	NA	NA	NA	1	Muscle		N	known gene, explained-known phenotype
CNV:chr2:71643868-71644161	MUSCULAR DYSTROPHY, LIMB-GIRDLE, AUTOSOMAL RECESSIVE 2; LGMDR2	AR homozygous	TIER 1 GENE	2017-10-23	N	NA	KNOWN	253601	1		NA	MTEH026	Broad	WES	CMG	Complete	multiple	KPG	KPG	KPG	KPG	KPG	KPG	KPG	KPG	KPG	KPG	KPG	KPG	NA	N	N	N	N	N	N	N	N	N	N	N	Y	N	N	N	N	N	N	N	N	N	N	N	44	KPG	N	NA	NA	NA	NA	NA	NA	NA	1	Muscle		N	known gene, explained-known phenotype
COL6A3	ULLRICH CONGENITAL MUSCULAR DYSTROPHY 1; UCMD1	multiple	TIER 1 GENE	2017-10-23	N	NA	KNOWN	254090	3		NA	Multiple	Broad	WES	CMG	Complete	multiple	KPG	KPG	KPG	KPG	KPG	KPG	KPG	KPG	KPG	KPG	KPG	KPG	NA	N	N	N	N	N	N	N	N	N	N	N	Y	N	N	N	N	N	N	N	N	N	N	N	44	KPG	N	NA	NA	NA	NA	NA	NA	NA	1	Muscle		N	known gene, explained-known phenotype
DEL:chr2:71503117-71517137	MUSCULAR DYSTROPHY, LIMB-GIRDLE, AUTOSOMAL RECESSIVE 2; LGMDR2	AR homozygous	TIER 1 GENE	2017-10-23	N	NA	KNOWN	253601	1		NA	MBEL007	Broad	WES	CMG	Complete	multiple	KPG	KPG	KPG	KPG	KPG	KPG	KPG	KPG	KPG	KPG	KPG	KPG	NA	N	N	N	N	N	N	N	N	N	N	N	Y	N	N	N	N	N	N	N	N	N	N	N	44	KPG	N	NA	NA	NA	NA	NA	NA	NA	2	Muscle		N	known gene, explained-known phenotype
DEL:chrX:32595660-32645250	MUSCULAR DYSTROPHY, DUCHENNE TYPE; DMD	multiple	TIER 1 GENE	2017-10-23	N	NA	KNOWN	310200	1		NA	MCAI006	Broad	WES	CMG	Complete	multiple	KPG	KPG	KPG	KPG	KPG	KPG	KPG	KPG	KPG	KPG	KPG	KPG	NA	N	N	N	N	N	N	N	N	N	N	N	Y	N	N	N	N	N	N	N	N	N	N	N	44	KPG	N	NA	NA	NA	NA	NA	NA	NA	2	Muscle		N	known gene, explained-known phenotype
DMD	MUSCULAR DYSTROPHY, BECKER TYPE; BMD	X-linked	TIER 1 GENE	2017-10-23	N	NA	KNOWN	300376	3		NA	Multiple	Broad	WES	CMG	Complete	multiple	KPG	KPG	KPG	KPG	KPG	KPG	KPG	KPG	KPG	KPG	KPG	KPG	NA	N	N	N	N	N	N	N	N	N	N	N	Y	N	N	N	N	N	N	N	N	N	N	N	44	KPG	N	NA	NA	NA	NA	NA	NA	NA	1	Muscle		N	known gene, explained-known phenotype
DNAJB6	MUSCULAR DYSTROPHY, LIMB-GIRDLE, TYPE 1E; LGMD1E	AD	TIER 1 GENE	2017-10-23	N	NA	KNOWN	603511	1		NA	MERA009	Broad	WES	CMG	Complete	multiple	KPG	KPG	KPG	KPG	KPG	KPG	KPG	KPG	KPG	KPG	KPG	KPG	NA	N	N	N	N	N	N	N	N	N	N	N	Y	N	N	N	N	N	N	N	N	N	N	N	44	KPG	N	NA	NA	NA	NA	NA	NA	NA	1	Muscle		N	known gene, explained-known phenotype
FKRP	MUSCULAR DYSTROPHY-DYSTROGLYCANOPATHY (LIMB-GIRDLE), TYPE C, 5; MDDGC5	AR homozygous	TIER 1 GENE	2017-10-23	N	NA	KNOWN	607155	3		NA	Multiple	Broad	WES	CMG	Complete	multiple	KPG	KPG	KPG	KPG	KPG	KPG	KPG	KPG	KPG	KPG	KPG	KPG	NA	N	N	N	N	Y	N	N	N	N	N	N	Y	N	N	Y	N	N	N	N	N	N	N	N	44	KPG	N	NA	NA	NA	NA	NA	NA	NA	1	Muscle		N	known gene, explained-known phenotype
FLNC	MYOPATHY, MYOFIBRILLAR, 5; MFM5	multiple	TIER 1 GENE	2017-10-23	N	NA	KNOWN	609524	1		NA	MIST025	Broad	WES	CMG	Complete	multiple	KPG	KPG	KPG	KPG	KPG	KPG	KPG	KPG	KPG	KPG	KPG	KPG	NA	N	N	N	N	N	N	N	N	N	N	N	Y	N	N	N	N	N	N	N	N	N	N	N	44	KPG	N	NA	NA	NA	NA	NA	NA	NA	3	Muscle		N	known gene, explained-known phenotype
LAMA2	MUSCULAR DYSTROPHY, LIMB-GIRDLE, AUTOSOMAL RECESSIVE 23; LGMDR23	AR homozygous	TIER 1 GENE	2017-10-23	N	NA	KNOWN	618138	4		NA	Multiple	Broad	WES	CMG	Complete	multiple	KPG	KPG	KPG	KPG	KPG	KPG	KPG	KPG	KPG	KPG	KPG	KPG	NA	N	N	Y	N	Y	N	N	N	N	N	N	Y	N	N	Y	N	N	N	N	N	N	N	N	44	KPG	N	NA	NA	NA	NA	NA	NA	NA	1	Muscle		N	known gene, explained-known phenotype
MYH2	MYOPATHY, PROXIMAL, WITH OPHTHALMOPLEGIA; MYPOP	AR compound heterozygous	TIER 1 GENE	2017-10-23	N	NA	KNOWN	605637	1		NA	MGLA039	Broad	WES	CMG	Complete	multiple	KPG	KPG	KPG	KPG	KPG	KPG	KPG	KPG	KPG	KPG	KPG	KPG	NA	N	N	N	N	Y	N	N	N	N	N	N	Y	N	N	Y	N	N	N	N	N	N	N	N	44	KPG	N	NA	NA	NA	NA	NA	NA	NA	1	Muscle		N	known gene, explained-known phenotype
MYH7	MYOPATHY, DISTAL, 1; MPD1	AD	TIER 1 GENE	2017-10-23	N	NA	KNOWN	160500	1		NA	MERA002	Broad	WES	CMG	Complete	multiple	KPG	KPG	KPG	KPG	KPG	KPG	KPG	KPG	KPG	KPG	KPG	KPG	NA	N	N	N	N	N	N	N	N	N	N	N	Y	N	N	N	N	N	N	N	N	N	N	N	44	KPG	N	NA	NA	NA	NA	NA	NA	NA	1	Muscle		N	known gene, explained-known phenotype
MYOT	MYOPATHY, MYOFIBRILLAR, 3; MFM3	AD	TIER 1 GENE	2017-10-23	N	NA	KNOWN	609200	2		NA	Multiple	Broad	WES	CMG	Complete	multiple	KPG	KPG	KPG	KPG	KPG	KPG	KPG	KPG	KPG	KPG	KPG	KPG	NA	N	N	N	N	N	N	N	N	N	N	N	Y	N	N	N	N	N	N	N	N	N	N	N	44	KPG	N	NA	NA	NA	NA	NA	NA	NA	1	Muscle		N	known gene, explained-known phenotype
PHKA1	GLYCOGEN STORAGE DISEASE, TYPE IXd; GSD9D	X-linked	TIER 1 GENE	2017-10-23	N	NA	KNOWN	300559	1		NA	MESP007	Broad	WES	CMG	Complete	multiple	KPG	KPG	KPG	KPG	KPG	KPG	KPG	KPG	KPG	KPG	KPG	KPG	NA	N	N	N	N	N	N	N	N	N	N	N	Y	N	N	Y	N	N	N	N	N	N	N	N	44	KPG	N	NA	NA	NA	NA	NA	NA	NA	3	Muscle		N	known gene, explained-known phenotype
PLEC	MUSCULAR DYSTROPHY, LIMB-GIRDLE, AUTOSOMAL RECESSIVE 17; LGMDR17	AR homozygous	TIER 1 GENE	2017-10-23	N	NA	KNOWN	613723	2		32605089	Multiple	Broad	WES	CMG	Complete	multiple	KPG	KPG	KPG	KPG	KPG	KPG	KPG	KPG	KPG	KPG	KPG	KPG	NA	N	N	Y	N	Y	N	N	N	N	N	N	Y	N	N	Y	N	N	N	N	N	N	N	N	44	KPG	N	NA	NA	NA	NA	NA	NA	NA	1	Muscle		N	known gene, explained-known phenotype
POMK	MUSCULAR DYSTROPHY-DYSTROGLYCANOPATHY (LIMB-GIRDLE), TYPE C, 12; MDDGC12	AR compound heterozygous	TIER 1 GENE	2017-10-23	N	NA	KNOWN	616094	1		29910097	MHEL009	Broad	WES	CMG	Complete	multiple	KPG	KPG	KPG	KPG	KPG	KPG	KPG	KPG	KPG	KPG	KPG	KPG	NA	N	N	N	N	N	N	N	N	N	N	N	Y	N	N	Y	N	N	N	N	N	N	N	N	44	KPG	N	NA	NA	NA	NA	NA	NA	NA	2	Muscle		N	known gene, explained-known phenotype
PRPS1	CHARCOT-MARIE-TOOTH DISEASE, X-LINKED RECESSIVE, 5; CMTX5	multiple	TIER 1 GENE	2017-10-23	N	NA	KNOWN	311070	2		NA	Multiple	Broad	WES	NHLBI- nonX01	Complete	multiple	KPG	KPG	KPG	KPG	KPG	KPG	KPG	KPG	KPG	KPG	KPG	KPG	NA	N	N	Y	N	Y	N	N	N	Y	N	N	Y	N	N	Y	N	N	N	Y	N	N	Y	N	44	KPG	N	NA	NA	NA	NA	NA	NA	NA	3	Muscle		N	known gene, explained-known phenotype
PYGM	GLYCOGEN STORAGE DISEASE V; GSD5	AR compound heterozygous	TIER 1 GENE	2017-10-23	N	NA	KNOWN	232600	1		NA	MGLA037	Broad	WES	CMG	Complete	multiple	KPG	KPG	KPG	KPG	KPG	KPG	KPG	KPG	KPG	KPG	KPG	KPG	NA	N	N	N	N	N	N	N	N	N	N	N	Y	N	N	N	N	N	N	N	N	N	N	N	44	KPG	N	NA	NA	NA	NA	NA	NA	NA	1	Muscle		N	known gene, explained-known phenotype
SGCB	MUSCULAR DYSTROPHY, LIMB-GIRDLE, AUTOSOMAL RECESSIVE 4; LGMDR4	AR homozygous	TIER 1 GENE	2017-10-23	N	NA	KNOWN	604286	2		NA	Multiple	Broad	WES	CMG	Complete	multiple	KPG	KPG	KPG	KPG	KPG	KPG	KPG	KPG	KPG	KPG	KPG	KPG	NA	N	N	N	N	N	N	N	N	N	N	N	Y	N	N	N	N	N	N	N	N	N	N	N	44	KPG	N	NA	NA	NA	NA	NA	NA	NA	1	Muscle		N	known gene, explained-known phenotype
TCAP	MUSCULAR DYSTROPHY, LIMB-GIRDLE, AUTOSOMAL RECESSIVE 7; LGMDR7	AR homozygous	TIER 1 GENE	2017-10-23	N	NA	KNOWN	601954	2		NA	Multiple	Broad	WES	CMG	Complete	multiple	KPG	KPG	KPG	KPG	KPG	KPG	KPG	KPG	KPG	KPG	KPG	KPG	NA	N	N	N	N	N	N	N	N	N	N	N	Y	N	N	N	N	N	N	N	N	N	N	N	44	KPG	N	NA	NA	NA	NA	NA	NA	NA	1	Muscle		N	known gene, explained-known phenotype
TRIM32	MUSCULAR DYSTROPHY, LIMB-GIRDLE, AUTOSOMAL RECESSIVE 8; LGMDR8	AR	TIER 1 GENE	2017-10-23	N	NA	KNOWN	254110	4		29921608	Multiple	Broad	WES	CMG	Complete	multiple	KPG	KPG	KPG	KPG	KPG	KPG	KPG	KPG	KPG	KPG	KPG	KPG	NA	N	N	N	N	N	N	N	N	N	N	N	Y	N	N	N	N	N	N	N	N	N	N	N	44	KPG	N	NA	NA	NA	NA	NA	NA	NA	4	Muscle		N	known gene, explained-known phenotype
TRPV4	HEREDITARY MOTOR AND SENSORY NEUROPATHY, TYPE IIC; HMSN2C	multiple	TIER 1 GENE	2017-10-23	N	NA	KNOWN	606071	1		NA	MGIE010	Broad	WES	NHLBI- nonX01	Complete	multiple	KPG	KPG	KPG	KPG	KPG	KPG	KPG	KPG	KPG	KPG	KPG	KPG	NA	N	N	N	N	N	N	N	N	N	N	N	Y	N	N	Y	N	N	N	Y	N	N	N	N	44	KPG	N	NA	NA	NA	NA	NA	NA	NA	3	Muscle		N	known gene, explained-known phenotype
TTN	TIBIAL MUSCULAR DYSTROPHY, TARDIVE; TMD	AD	TIER 1 GENE	2017-10-23	N	NA	KNOWN	600334	1		NA	MMAD007	Broad	WES	CMG	Complete	multiple	KPG	KPG	KPG	KPG	KPG	KPG	KPG	KPG	KPG	KPG	KPG	KPG	NA	N	N	Y	N	N	N	N	N	N	N	N	Y	N	N	N	N	N	N	N	N	N	N	N	44	KPG	N	NA	NA	NA	NA	NA	NA	NA	1	Muscle		N	known gene, explained-known phenotype
NS	Cystinuria	multiple	N	2017-10-23	NS	NA	NEW	NA	1		NA	MMAD002	Broad	WES	CMG	Complete	multiple	NS	NS	NS	NS	NS	NS	NS	NS	NS	NS	NS	NS	NA	N	N	Y	N	N	N	N	N	N	N	N	Y	N	N	Y	N	N	N	N	N	N	N	N	44	NS	NS	NA	NA	NA	NA	NA	NS	NA	3	Muscle		Y	NA
ARAP1	Retinitis pigmentosa	AD	TIER 2 GENE	2017-10-22	Y	NA	KNOWN	NA	1		NA	OGI1617	Broad	WES	NEI	Complete	multiple	NA	NA	NA	1	Y	N	Y	N	N	Y	N	N	268000	N	N	N	N	Y	N	N	N	N	N	N	N	N	N	N	N	N	N	N	N	N	N	N	44	Y	N	NA	NA	NA	NA	NA	NA	NA	1	Eye		Y	novel gene, unexplained-known phenotype
C19orf44	Retinal Degeneration	AR homozygous	TIER 2 GENE	2017-10-22	Y	NA	NEW	NA	1		NA	OGI838	Broad	WES	NEI	Complete	multiple	NA	NA	NA	1	N	N	Y	N	N	N	N	N	NA	N	N	N	N	Y	N	N	N	N	N	N	N	N	N	N	N	N	N	N	N	N	N	N	44	Y	N	NA	NA	NA	NA	NA	NA	NA	3	Eye		Y	novel gene, new phenotype
CACNA1D	Retinitis pigmentosa	AR compound heterozygous	TIER 2 GENE	2017-10-22	Y	NA	KNOWN	NA	1		NA	OGI948	Broad	WES	NEI	Complete	multiple	NA	NA	NA	1	Y	Y	Y	N	N	N	N	N	268000	N	N	N	N	Y	N	N	N	N	N	N	N	N	N	N	N	N	N	N	N	N	N	N	44	Y	N	NA	NA	NA	NA	NA	NA	NA	3	Eye		Y	novel gene, unexplained-known phenotype
CUX2	Retinitis pigmentosa	AR compound heterozygous	TIER 2 GENE	2017-10-22	Y	NA	KNOWN	NA	2		NA	Multiple	Broad	WES	NEI	Complete	multiple	NA	NA	NA	1	Y	N	N	N	N	N	N	N	268000	N	N	N	N	Y	N	N	N	N	N	N	N	N	N	N	N	N	N	N	N	N	N	N	44	Y	N	NA	NA	NA	NA	NA	NA	NA	3	Eye		Y	novel gene, unexplained-known phenotype
FBH1	Retinitis Pigmentosa	AR compound heterozygous	TIER 2 GENE	2017-10-22	Y	NA	KNOWN	NA	1		NA	OGI773	Broad	WES	NEI	Complete	multiple	NA	NA	NA	1	N	N	Y	N	N	N	N	N	268000	N	N	N	N	Y	N	N	N	N	N	N	N	N	N	N	N	N	N	N	N	N	N	N	44	Y	N	NA	NA	NA	NA	NA	NA	NA	4	Eye		Y	novel gene, unexplained-known phenotype
FHL5	Retinitis pigmentosa	AD	TIER 2 GENE	2017-10-22	Y	NA	KNOWN	NA	1		NA	OGI284	Broad	WES	NEI	Complete	multiple	NA	NA	NA	1	N	N	Y	N	N	N	N	N	268000	N	N	N	N	Y	N	N	N	N	N	N	N	N	N	N	N	N	N	N	N	N	N	N	44	Y	N	NA	NA	NA	NA	NA	NA	NA	2	Eye		Y	novel gene, unexplained-known phenotype
MYO3B	Retinitis pigmentosa	AD	TIER 2 GENE	2017-10-22	Y	NA	KNOWN	NA	1		NA	OGI1596	Broad	WES	NEI	Complete	multiple	NA	NA	NA	1	Y	N	Y	N	N	Y	N	N	268000	N	N	N	N	Y	N	N	N	N	N	N	N	N	N	N	N	N	N	N	N	N	N	N	44	Y	N	NA	NA	NA	NA	NA	NA	NA	1	Eye		Y	novel gene, unexplained-known phenotype
PDE9A	Retinitis pigmentosa	AD	TIER 2 GENE	2017-10-22	Y	NA	KNOWN	NA	1		NA	OGI1638	Broad	WES	NEI	Complete	multiple	NA	NA	NA	1	Y	N	Y	N	N	N	N	N	268000	N	N	N	N	Y	N	N	N	N	N	N	N	N	N	N	N	N	N	N	N	N	N	N	44	Y	N	NA	NA	NA	NA	NA	NA	NA	1	Eye		Y	novel gene, unexplained-known phenotype
PIEZO1	Leber congenital amaurosis	AR compound heterozygous	TIER 2 GENE	2017-10-22	Y	NA	KNOWN	NA	1		NA	OGI691	Broad	WES	NEI	Complete	multiple	NA	NA	NA	1	Y	N	Y	N	N	N	N	N	PS310500	N	N	Y	N	Y	N	N	N	N	N	N	N	N	N	N	N	N	N	N	Y	N	N	N	44	Y	N	NA	NA	NA	NA	NA	NA	NA	3	Eye		Y	novel gene, unexplained-known phenotype
PRRC2B	Retinitis Pigmentosa	AR compound heterozygous	TIER 2 GENE	2017-10-22	Y	NA	KNOWN	NA	1		NA	OGI828	Broad	WES	NEI	Complete	multiple	NA	NA	NA	1	N	N	Y	N	N	N	N	N	268000	N	N	N	N	Y	N	N	N	N	N	N	N	N	N	N	N	N	N	N	N	N	N	N	44	Y	N	NA	NA	NA	NA	NA	NA	NA	3	Eye		Y	novel gene, unexplained-known phenotype
RPGRIP1L	Retinitis pigmentosa	AR compound heterozygous	TIER 2 GENE	2017-10-22	N	NA	EXPAN	NA	1		NA	OGI1737	Broad	WES	NEI	Complete	multiple	NA	NA	NA	1	Y	Y	Y	N	N	Y	N	N	268000	N	N	N	N	Y	N	N	N	N	N	N	N	N	N	N	N	N	N	N	N	N	N	N	44	Y	N	NA	NA	NA	NA	NA	NA	NA	1	Eye		Y	phenotype expansion
SLC25A16	Retinal Degeneration	AR compound heterozygous	TIER 2 GENE	2017-10-22	Y	NA	NEW	NA	1		NA	OGI499	Broad	WES	NEI	Complete	multiple	NA	NA	NA	1	Y	Y	Y	N	N	N	N	N	NA	N	N	N	N	Y	N	N	N	N	N	N	N	N	N	N	N	N	N	N	N	N	N	N	44	Y	N	NA	NA	NA	NA	NA	NA	NA	2	Eye		Y	novel gene, new phenotype
TRAF1	Retinitis Pigmentosa	AR compound heterozygous	TIER 2 GENE	2017-10-22	Y	NA	KNOWN	NA	1		NA	OGI536	Broad	WES	NEI	Complete	multiple	NA	NA	NA	1	Y	N	Y	N	N	Y	N	N	268000	N	N	N	N	Y	N	N	N	N	N	N	N	N	N	N	N	N	N	N	N	N	N	N	44	Y	N	NA	NA	NA	NA	NA	NA	NA	3	Eye		Y	novel gene, unexplained-known phenotype
HK1	Retinitis pigmentosa and global developmental delay	de novo	TIER 1 GENE	2017-10-22	N	NA	EXPAN	NA	1		30778173	OGI1051	Broad	WES	NEI	Complete	multiple	NA	NA	NA	6	Y	N	Y	N	N	N	N	N	268000	N	N	Y	N	Y	N	N	N	N	N	N	N	N	N	N	N	N	N	N	N	N	N	N	44	N	N	NA	NA	NA	NA	NA	NA	NA	3	Eye		Y	phenotype expansion
ALPK1	Retinal dystrophy	AD	TIER 1 GENE	2017-10-22	Y	NA	KNOWN	NA	1		NA	OGI1506	Broad	WES	NEI	Complete	multiple	NA	NA	NA	6	N	N	N	N	N	N	N	N	268000	N	N	N	N	Y	N	N	N	N	N	N	N	N	N	N	N	N	N	N	N	N	N	N	44	N	N	NA	NA	NA	NA	NA	NA	NA	1	Eye		Y	novel gene, unexplained-known phenotype
ARL6	Retinitis Pigmntosa	AR homozygous	TIER 1 GENE	2017-10-22	Y	NA	KNOWN	NA	1		32097629	OGI1518	Broad	WES	NEI	Complete	multiple	NA	NA	NA	3	N	N	N	N	N	N	N	N	268000	N	N	N	N	Y	N	N	N	N	N	N	N	N	N	N	N	N	N	N	N	N	N	N	44	Y	N	NA	NA	NA	NA	NA	NA	NA	1	Eye		Y	novel gene, unexplained-known phenotype
IDH3A	Retinitis Pigmentosa	AR compound heterozygous	TIER 1 GENE	2017-10-22	Y	NA	KNOWN	NA	1		NA	OGI1166	Broad	WES	NEI	Complete	multiple	NA	NA	NA	5	N	Y	Y	N	N	Y	N	N	268000	N	N	N	N	Y	N	N	N	N	N	N	N	N	N	N	N	N	N	N	N	N	N	N	44	Y	N	NA	NA	NA	NA	NA	NA	NA	3	Eye		Y	novel gene, unexplained-known phenotype
PLXNA1	Retinitis pigmentosa	AD	TIER 1 GENE	2017-10-22	Y	NA	KNOWN	NA	3		NA	Multiple	Broad	WES	NEI	Complete	multiple	NA	NA	NA	3	N	Y	Y	N	N	N	N	N	268000	N	N	N	N	Y	N	N	N	N	N	N	N	N	N	N	N	N	N	N	N	N	N	N	44	Y	N	NA	NA	NA	NA	NA	NA	NA	1	Eye		Y	novel gene, unexplained-known phenotype
SAMD11	Retinitis pigmentosa	AR compound heterozygous	TIER 1 GENE	2017-10-22	Y	NA	KNOWN	NA	3		NA	Multiple	Broad	WES	NEI	Complete	multiple	NA	NA	NA	3	Y	Y	Y	N	N	N	N	N	268000	N	N	N	N	Y	N	N	N	N	N	N	N	N	N	N	N	N	N	N	N	N	N	N	44	Y	N	NA	NA	NA	NA	NA	NA	NA	1	Eye		Y	novel gene, unexplained-known phenotype
ABCA4	STARGARDT DISEASE 1; STGD1	AR compound heterozygous	TIER 1 GENE	2017-10-22	N	NA	KNOWN	248200	3		NA	Multiple	Broad	WES	NEI	Complete	multiple	KPG	KPG	KPG	KPG	KPG	KPG	KPG	KPG	KPG	KPG	KPG	KPG	PS603075	N	N	N	N	Y	N	N	N	N	N	N	N	N	N	N	N	N	N	N	N	N	N	N	44	KPG	N	NA	NA	NA	NA	NA	NA	NA	3	Eye		N	known gene, explained-known phenotype
ABCA4	RETINITIS PIGMENTOSA 19; RP19	multiple	TIER 1 GENE	2017-10-22	N	NA	KNOWN	601718	21		NA	Multiple	Broad	WES	NEI	Complete	multiple	KPG	KPG	KPG	KPG	KPG	KPG	KPG	KPG	KPG	KPG	KPG	KPG	NA	N	N	N	N	Y	N	N	N	N	N	N	N	N	N	N	N	N	N	N	N	N	N	N	44	KPG	N	NA	NA	NA	NA	NA	NA	NA	1	Eye		N	known gene, explained-known phenotype
ABCA4	CONE-ROD DYSTROPHY 3; CORD3	AR	TIER 1 GENE	2017-10-22	N	NA	KNOWN	604116	4		NA	Multiple	Broad	WES	NEI	Complete	multiple	KPG	KPG	KPG	KPG	KPG	KPG	KPG	KPG	KPG	KPG	KPG	KPG	PS310500	N	N	N	N	Y	N	N	N	N	N	N	N	N	N	N	N	N	N	N	N	N	N	N	44	KPG	N	NA	NA	NA	NA	NA	NA	NA	1	Eye		N	known gene, explained-known phenotype
AGBL5	RETINITIS PIGMENTOSA 75; RP75	AR compound heterozygous	TIER 1 GENE	2017-10-22	N	NA	KNOWN	617023	1		NA	OGI1602	Broad	WES	NEI	Complete	multiple	KPG	KPG	KPG	KPG	KPG	KPG	KPG	KPG	KPG	KPG	KPG	KPG	268000	N	N	N	N	Y	N	N	N	N	N	N	N	N	N	N	N	N	N	N	N	N	N	N	44	KPG	N	NA	NA	NA	NA	NA	NA	NA	1	Eye		N	known gene, explained-known phenotype
ALMS1	ALSTROM SYNDROME; ALMS	AR compound heterozygous	TIER 1 GENE	2017-10-22	N	NA	KNOWN	203800	2		NA	Multiple	Broad	WES	NEI	Complete	multiple	KPG	KPG	KPG	KPG	KPG	KPG	KPG	KPG	KPG	KPG	KPG	KPG	268000	N	N	Y	N	Y	N	N	N	N	N	N	N	N	N	N	N	N	N	N	N	N	N	N	44	KPG	N	NA	NA	NA	NA	NA	NA	NA	1	Eye		N	known gene, explained-known phenotype
BBS2	BARDET-BIEDL SYNDROME 2; BBS2	AR compound heterozygous	TIER 1 GENE	2017-10-22	N	NA	KNOWN	615981	4		NA	Multiple	Broad	WES	NEI	Complete	multiple	KPG	KPG	KPG	KPG	KPG	KPG	KPG	KPG	KPG	KPG	KPG	KPG	PS209900	N	N	N	N	Y	N	N	N	N	N	Y	Y	N	N	N	N	N	N	N	N	N	N	N	44	KPG	N	NA	NA	NA	NA	NA	NA	NA	3	Eye		N	known gene, explained-known phenotype
BBS4	BARDET-BIEDL SYNDROME 4; BBS4	AR compound heterozygous	TIER 1 GENE	2017-10-22	N	NA	KNOWN	615982	1		NA	OGI1728	Broad	WES	NEI	Complete	multiple	KPG	KPG	KPG	KPG	KPG	KPG	KPG	KPG	KPG	KPG	KPG	KPG	268000	N	N	N	N	Y	N	N	N	N	N	N	N	N	N	N	N	N	N	N	N	N	N	N	44	KPG	N	NA	NA	NA	NA	NA	NA	NA	1	Eye		N	known gene, explained-known phenotype
C1QTNF5	LATE-ONSET RETINAL DEGENERATION; LORD	de novo	TIER 1 GENE	2017-10-22	N	NA	KNOWN	605670	2		NA	Multiple	Broad	WES	NEI	Complete	multiple	KPG	KPG	KPG	KPG	KPG	KPG	KPG	KPG	KPG	KPG	KPG	KPG	NA	N	N	N	N	Y	N	N	N	N	N	N	N	N	N	N	N	N	N	N	N	N	N	N	44	KPG	N	NA	NA	NA	NA	NA	NA	NA	3	Eye		N	known gene, explained-known phenotype
C8orf37	CONE-ROD DYSTROPHY 16; CORD16	AR homozygous	TIER 1 GENE	2017-10-22	N	NA	KNOWN	614500	1		NA	OGI1630	Broad	WES	NEI	Complete	multiple	KPG	KPG	KPG	KPG	KPG	KPG	KPG	KPG	KPG	KPG	KPG	KPG	268000	N	N	N	N	Y	N	N	N	N	N	N	N	N	N	N	N	N	N	N	N	N	N	N	44	KPG	N	NA	NA	NA	NA	NA	NA	NA	1	Eye		N	known gene, explained-known phenotype
CACNA1F	CONE-ROD DYSTROPHY, X-LINKED, 3; CORDX3	X-linked	TIER 1 GENE	2017-10-22	N	NA	KNOWN	300476	1		NA	OGI839	Broad	WES	NEI	Complete	multiple	KPG	KPG	KPG	KPG	KPG	KPG	KPG	KPG	KPG	KPG	KPG	KPG	268000	N	N	N	N	Y	N	N	N	N	N	N	N	N	N	N	N	N	N	N	N	N	N	N	44	KPG	N	NA	NA	NA	NA	NA	NA	NA	4	Eye		N	known gene, explained-known phenotype
CDHR1	CONE-ROD DYSTROPHY 15; CORD15	AR	TIER 1 GENE	2017-10-22	N	NA	KNOWN	613660	4		NA	Multiple	Broad	WES	NEI	Complete	multiple	KPG	KPG	KPG	KPG	KPG	KPG	KPG	KPG	KPG	KPG	KPG	KPG	268000	N	N	N	N	Y	N	N	N	N	N	N	N	N	N	N	N	N	N	N	N	N	N	N	44	KPG	N	NA	NA	NA	NA	NA	NA	NA	1	Eye		N	known gene, explained-known phenotype
CEP290	LEBER CONGENITAL AMAUROSIS 10; LCA10	AR compound heterozygous	TIER 1 GENE	2017-10-22	N	NA	KNOWN	611755	2		NA	Multiple	Broad	WES	NEI	Complete	multiple	KPG	KPG	KPG	KPG	KPG	KPG	KPG	KPG	KPG	KPG	KPG	KPG	268000	N	N	N	N	Y	N	N	N	N	N	N	N	N	N	N	N	N	N	N	N	N	N	N	44	KPG	N	NA	NA	NA	NA	NA	NA	NA	1	Eye		N	known gene, explained-known phenotype
CERKL	RETINITIS PIGMENTOSA 26; RP26	AR compound heterozygous	TIER 1 GENE	2017-10-22	N	NA	KNOWN	608380	2		NA	Multiple	Broad	WES	NEI	Complete	multiple	KPG	KPG	KPG	KPG	KPG	KPG	KPG	KPG	KPG	KPG	KPG	KPG	268000	N	N	N	N	Y	N	N	N	N	N	N	N	N	N	N	N	N	N	N	N	N	N	N	44	KPG	N	NA	NA	NA	NA	NA	NA	NA	1	Eye		N	known gene, explained-known phenotype
CFAP410	RETINAL DYSTROPHY WITH OR WITHOUT MACULAR STAPHYLOMA; RDMS	AR homozygous	TIER 1 GENE	2017-10-22	N	NA	KNOWN	617547	3		NA	Multiple	Broad	WES	NEI	Complete	multiple	KPG	KPG	KPG	KPG	KPG	KPG	KPG	KPG	KPG	KPG	KPG	KPG	268000	N	N	N	N	Y	N	N	N	N	N	N	N	N	N	N	N	N	N	N	N	N	N	N	44	KPG	N	NA	NA	NA	NA	NA	NA	NA	1	Eye		N	known gene, explained-known phenotype
CLN3	CEROID LIPOFUSCINOSIS, NEURONAL, 3; CLN3	AR compound heterozygous	TIER 1 GENE	2017-10-22	N	NA	KNOWN	204200	4		NA	Multiple	Broad	WES	NEI	Complete	multiple	KPG	KPG	KPG	KPG	KPG	KPG	KPG	KPG	KPG	KPG	KPG	KPG	268000	N	N	N	N	Y	N	N	N	N	N	N	N	N	N	N	N	N	N	N	N	N	N	N	44	KPG	N	NA	NA	NA	NA	NA	NA	NA	1	Eye		N	known gene, explained-known phenotype
CLRN1	USHER SYNDROME, TYPE IIIA; USH3A	AR homozygous	TIER 1 GENE	2017-10-22	N	NA	KNOWN	276902	1		NA	OGI1680	Broad	WES	NEI	Complete	multiple	KPG	KPG	KPG	KPG	KPG	KPG	KPG	KPG	KPG	KPG	KPG	KPG	268000	N	N	N	N	Y	N	N	N	N	N	N	N	N	N	N	N	N	N	N	N	N	N	N	44	KPG	N	NA	NA	NA	NA	NA	NA	NA	1	Eye		N	known gene, explained-known phenotype
CNGA1	RETINITIS PIGMENTOSA 49; RP49	AR compound heterozygous	TIER 1 GENE	2017-10-22	N	NA	KNOWN	613756	1		NA	OGI1417	Broad	WES	NEI	Complete	multiple	KPG	KPG	KPG	KPG	KPG	KPG	KPG	KPG	KPG	KPG	KPG	KPG	268000	N	N	N	N	Y	N	N	N	N	N	N	N	N	N	N	N	N	N	N	N	N	N	N	44	KPG	N	NA	NA	NA	NA	NA	NA	NA	1	Eye		N	known gene, explained-known phenotype
CNGB1	RETINITIS PIGMENTOSA 45; RP45	AR	TIER 1 GENE	2017-10-22	N	NA	KNOWN	613767	4		NA	Multiple	Broad	WES	NEI	Complete	multiple	KPG	KPG	KPG	KPG	KPG	KPG	KPG	KPG	KPG	KPG	KPG	KPG	268000	N	N	N	N	Y	N	N	N	N	N	N	N	N	N	N	N	N	N	N	N	N	N	N	44	KPG	N	NA	NA	NA	NA	NA	NA	NA	1	Eye		N	known gene, explained-known phenotype
CNNM4	JALILI SYNDROME	AR homozygous	TIER 1 GENE	2017-10-22	N	NA	KNOWN	217080	1		NA	OGI1681	Broad	WES	NEI	Complete	multiple	KPG	KPG	KPG	KPG	KPG	KPG	KPG	KPG	KPG	KPG	KPG	KPG	268000	N	N	N	N	Y	N	N	N	N	N	N	N	N	N	N	N	N	N	N	N	N	N	N	44	KPG	N	NA	NA	NA	NA	NA	NA	NA	1	Eye		N	known gene, explained-known phenotype
CNV:chr19:55117779-55143078	RETINITIS PIGMENTOSA 11; RP11	AD	TIER 1 GENE	2017-10-22	N	NA	KNOWN	600138	1		NA	OGI213	Broad	WES	NEI	Complete	multiple	KPG	KPG	KPG	KPG	KPG	KPG	KPG	KPG	KPG	KPG	KPG	KPG	268000	N	N	N	N	Y	N	N	N	N	N	N	N	N	N	N	N	N	N	N	N	N	N	N	44	KPG	N	NA	NA	NA	NA	NA	NA	NA	1	Eye		N	known gene, explained-known phenotype
CNV:chr19:55121383-55146568	RETINITIS PIGMENTOSA 11; RP11	AD	TIER 1 GENE	2017-10-22	N	NA	KNOWN	600138	1		NA	OGI1770	Broad	WES	NEI	Complete	multiple	KPG	KPG	KPG	KPG	KPG	KPG	KPG	KPG	KPG	KPG	KPG	KPG	268000	N	N	N	N	Y	N	N	N	N	N	N	N	N	N	N	N	N	N	N	N	N	N	N	44	KPG	N	NA	NA	NA	NA	NA	NA	NA	1	Eye		N	known gene, explained-known phenotype
CNV:chr19:55124646-55130353	RETINITIS PIGMENTOSA 11; RP11	AD	TIER 1 GENE	2017-10-22	N	NA	KNOWN	600138	1		NA	OGI1701	Broad	WES	NEI	Complete	multiple	KPG	KPG	KPG	KPG	KPG	KPG	KPG	KPG	KPG	KPG	KPG	KPG	268000	N	N	N	N	Y	N	N	N	N	N	N	N	N	N	N	N	N	N	N	N	N	N	N	44	KPG	N	NA	NA	NA	NA	NA	NA	NA	1	Eye		N	known gene, explained-known phenotype
CNV:chrX:37987880-37997961	RETINITIS PIGMENTOSA 3; RP3	X-linked	TIER 1 GENE	2017-10-22	N	NA	KNOWN	300029	1		NA	OGI1358	Broad	WES	NEI	Complete	multiple	KPG	KPG	KPG	KPG	KPG	KPG	KPG	KPG	KPG	KPG	KPG	KPG	268000	N	N	N	N	Y	N	N	N	N	N	N	N	N	N	N	N	N	N	N	N	N	N	N	44	KPG	N	NA	NA	NA	NA	NA	NA	NA	1	Eye		N	known gene, explained-known phenotype
CNV:chrX:38015538-38017899	RETINITIS PIGMENTOSA 3; RP3	X-linked	TIER 1 GENE	2017-10-22	N	NA	KNOWN	300029	1		NA	OGI1467	Broad	WES	NEI	Complete	multiple	KPG	KPG	KPG	KPG	KPG	KPG	KPG	KPG	KPG	KPG	KPG	KPG	268000	N	N	N	N	Y	N	N	N	N	N	N	N	N	N	N	N	N	N	N	N	N	N	N	44	KPG	N	NA	NA	NA	NA	NA	NA	NA	1	Eye		N	known gene, explained-known phenotype
CNV:chrX:38019501-38020129	RETINITIS PIGMENTOSA 3; RP3	X-linked	TIER 1 GENE	2017-10-22	N	NA	KNOWN	300029	1		NA	OGI1438	Broad	WES	NEI	Complete	multiple	KPG	KPG	KPG	KPG	KPG	KPG	KPG	KPG	KPG	KPG	KPG	KPG	268000	N	N	N	N	Y	N	N	N	N	N	N	N	N	N	N	N	N	N	N	N	N	N	N	44	KPG	N	NA	NA	NA	NA	NA	NA	NA	1	Eye		N	known gene, explained-known phenotype
CRB1	RETINITIS PIGMENTOSA 12; RP12	AR	TIER 1 GENE	2017-10-22	N	NA	KNOWN	600105	4		NA	Multiple	Broad	WES	NEI	Complete	multiple	KPG	KPG	KPG	KPG	KPG	KPG	KPG	KPG	KPG	KPG	KPG	KPG	268000	N	N	N	N	Y	N	N	N	N	N	N	N	N	N	N	N	N	N	N	N	N	N	N	44	KPG	N	NA	NA	NA	NA	NA	NA	NA	1	Eye		N	known gene, explained-known phenotype
CRB1	LEBER CONGENITAL AMAUROSIS 8; LCA8	AR compound heterozygous	TIER 1 GENE	2017-10-22	N	NA	KNOWN	613835	1		NA	OGI835	Broad	WES	NEI	Complete	multiple	KPG	KPG	KPG	KPG	KPG	KPG	KPG	KPG	KPG	KPG	KPG	KPG	PS310500	N	N	N	N	Y	N	N	N	N	N	N	N	N	N	N	N	N	N	N	N	N	N	N	44	KPG	N	NA	NA	NA	NA	NA	NA	NA	1	Eye		N	known gene, explained-known phenotype
DEL:chr19:47257435-47886413	CONE-ROD DYSTROPHY 2; CORD2	de novo	TIER 1 GENE	2017-10-22	N	NA	KNOWN	120970	1		NA	OGI959	Broad	WES	NEI	Complete	multiple	KPG	KPG	KPG	KPG	KPG	KPG	KPG	KPG	KPG	KPG	KPG	KPG	268000	N	N	N	N	Y	N	N	N	N	N	N	N	N	N	N	N	N	N	N	N	N	N	N	44	KPG	N	NA	NA	NA	NA	NA	NA	NA	3	Eye		N	known gene, explained-known phenotype
DEL:chr19:47794370-47886413	CONE-ROD DYSTROPHY 2; CORD2	AD	TIER 1 GENE	2017-10-22	N	NA	KNOWN	120970	1		NA	OGI1706	Broad	WES	NEI	Complete	multiple	KPG	KPG	KPG	KPG	KPG	KPG	KPG	KPG	KPG	KPG	KPG	KPG	268000	N	N	N	N	Y	N	N	N	N	N	N	N	N	N	N	N	N	N	N	N	N	N	N	44	Y	N	NA	NA	NA	NA	NA	NA	NA	1	Eye		N	known gene, explained-known phenotype
DEL:chr19:54114345-54129468	Retinitis pigmentosa 11	AD	TIER 1 GENE	2017-10-22	N	NA	KNOWN	600138	1		NA	OGI857	Broad	WES	NEI	Complete	multiple	KPG	KPG	KPG	KPG	KPG	KPG	KPG	KPG	KPG	KPG	KPG	KPG	268000	N	N	N	N	Y	N	N	N	N	N	N	N	N	N	N	N	N	N	N	N	N	N	N	44	KPG	N	NA	NA	NA	NA	NA	NA	NA	2	Eye		N	known gene, explained-known phenotype
DEL:chr19:54121739-54129468	RETINITIS PIGMENTOSA 11; RP11	AD	TIER 1 GENE	2017-10-22	N	NA	KNOWN	600138	1		NA	OGI1437	Broad	WES	NEI	Complete	multiple	KPG	KPG	KPG	KPG	KPG	KPG	KPG	KPG	KPG	KPG	KPG	KPG	268000	N	N	N	N	Y	N	N	N	N	N	N	N	N	N	N	N	N	N	N	N	N	N	N	44	KPG	N	NA	NA	NA	NA	NA	NA	NA	1	Eye		N	known gene, explained-known phenotype
DEL:chr19:54121739-54131817	RETINITIS PIGMENTOSA 11; RP11	AD	TIER 1 GENE	2017-10-22	N	NA	KNOWN	600138	1		NA	OGI1351	Broad	WES	NEI	Complete	multiple	KPG	KPG	KPG	KPG	KPG	KPG	KPG	KPG	KPG	KPG	KPG	KPG	268000	N	N	N	N	Y	N	N	N	N	N	N	N	N	N	N	N	N	N	N	N	N	N	N	44	KPG	N	NA	NA	NA	NA	NA	NA	NA	1	Eye		N	known gene, explained-known phenotype
DEL:chr6:10791578-10791945	RETINITIS PIGMENTOSA 62; RP62	AD	TIER 1 GENE	2017-10-22	N	NA	KNOWN	614181	1		NA	OGI279	Broad	WES	NEI	Complete	multiple	KPG	KPG	KPG	KPG	KPG	KPG	KPG	KPG	KPG	KPG	KPG	KPG	PS266900	N	N	N	N	Y	N	N	N	N	N	N	N	N	N	N	N	N	N	N	N	N	N	N	44	Y	N	NA	NA	NA	NA	NA	NA	NA	3	Eye		N	known gene, explained-known phenotype
DEL:chr6:64997485-65057825	RETINITIS PIGMENTOSA 25; RP25	AR homozygous	TIER 1 GENE	2017-10-22	N	NA	KNOWN	602772	2		NA	Multiple	Broad	WES	NEI	Complete	multiple	KPG	KPG	KPG	KPG	KPG	KPG	KPG	KPG	KPG	KPG	KPG	KPG	268000	N	N	N	N	Y	N	N	N	N	N	N	N	N	N	N	N	N	N	N	N	N	N	N	44	KPG	N	NA	NA	NA	NA	NA	NA	NA	1	Eye		N	known gene, explained-known phenotype
DHDDS	RETINITIS PIGMENTOSA 59; RP59	AR homozygous	TIER 1 GENE	2017-10-22	N	NA	KNOWN	613861	1		NA	OGI1447	Broad	WES	NEI	Complete	multiple	KPG	KPG	KPG	KPG	KPG	KPG	KPG	KPG	KPG	KPG	KPG	KPG	268000	N	N	N	N	Y	N	N	N	N	N	N	N	N	N	N	N	N	N	N	N	N	N	N	44	KPG	N	NA	NA	NA	NA	NA	NA	NA	1	Eye		N	known gene, explained-known phenotype
DHDDS	RETINITIS PIGMENTOSA 59; RP59	AR compound heterozygous	TIER 1 GENE	2017-10-22	N	NA	KNOWN	613861	1		NA	OGI1607	Broad	WES	NEI	Complete	multiple	KPG	KPG	KPG	KPG	KPG	KPG	KPG	KPG	KPG	KPG	KPG	KPG	268000	N	N	N	N	Y	N	N	N	N	N	N	N	N	N	N	N	N	N	N	N	N	N	N	44	KPG	N	NA	NA	NA	NA	NA	NA	NA	1	Eye		N	known gene, explained-known phenotype
DHDDS	RETINITIS PIGMENTOSA 59; RP59	AR homozygous	TIER 1 GENE	2017-10-22	N	NA	KNOWN	613861	1		NA	OGI1679	Broad	WES	NEI	Complete	multiple	KPG	KPG	KPG	KPG	KPG	KPG	KPG	KPG	KPG	KPG	KPG	KPG	268000	N	N	N	N	Y	N	N	N	N	N	N	N	N	N	N	N	N	N	N	N	N	N	N	44	KPG	N	NA	NA	NA	NA	NA	NA	NA	1	Eye		N	known gene, explained-known phenotype
DHDDS	RETINITIS PIGMENTOSA 59; RP59	AR homozygous	TIER 1 GENE	2017-10-22	N	NA	KNOWN	613861	1		NA	OGI1743	Broad	WES	NEI	Complete	multiple	KPG	KPG	KPG	KPG	KPG	KPG	KPG	KPG	KPG	KPG	KPG	KPG	268000	N	N	N	N	Y	N	N	N	N	N	N	N	N	N	N	N	N	N	N	N	N	N	N	44	KPG	N	NA	NA	NA	NA	NA	NA	NA	1	Eye		N	known gene, explained-known phenotype
EYS	RETINITIS PIGMENTOSA 25; RP25	AR	TIER 1 GENE	2017-10-22	N	NA	KNOWN	602772	18		NA	Multiple	Broad	WES	NEI	Complete	multiple	KPG	KPG	KPG	KPG	KPG	KPG	KPG	KPG	KPG	KPG	KPG	KPG	268000	N	N	N	N	Y	N	N	N	N	N	N	N	N	N	N	N	N	N	N	N	N	N	N	44	KPG	N	NA	NA	NA	NA	NA	NA	NA	1	Eye		N	known gene, explained-known phenotype
FAM161A	RETINITIS PIGMENTOSA 28; RP28	AR homozygous	TIER 1 GENE	2017-10-22	N	NA	KNOWN	606068	3		NA	Multiple	Broad	WES	NEI	Complete	multiple	KPG	KPG	KPG	KPG	KPG	KPG	KPG	KPG	KPG	KPG	KPG	KPG	268000	N	N	N	N	Y	N	N	N	N	N	N	N	N	N	N	N	N	N	N	N	N	N	N	44	KPG	N	NA	NA	NA	NA	NA	NA	NA	1	Eye		N	known gene, explained-known phenotype
FLVCR1	POSTERIOR COLUMN ATAXIA WITH RETINITIS PIGMENTOSA; AXPC1	AR compound heterozygous	TIER 1 GENE	2017-10-22	N	NA	KNOWN	609033	1		NA	OGI1487	Broad	WES	NEI	Complete	multiple	KPG	KPG	KPG	KPG	KPG	KPG	KPG	KPG	KPG	KPG	KPG	KPG	268000	N	N	N	N	Y	N	N	N	N	N	N	N	N	N	N	N	N	N	N	N	N	N	N	44	KPG	N	NA	NA	NA	NA	NA	NA	NA	1	Eye		N	known gene, explained-known phenotype
GNAT1	NIGHT BLINDNESS, CONGENITAL STATIONARY, AUTOSOMAL DOMINANT 3; CSNBAD3	AD	TIER 1 GENE	2017-10-22	N	NA	KNOWN	610444	1		NA	OGI1418	Broad	WES	NEI	Complete	multiple	KPG	KPG	KPG	KPG	KPG	KPG	KPG	KPG	KPG	KPG	KPG	KPG	268000	N	N	N	N	Y	N	N	N	N	N	N	N	N	N	N	N	N	N	N	N	N	N	N	44	KPG	N	NA	NA	NA	NA	NA	NA	NA	1	Eye		N	known gene, explained-known phenotype
GUCY2D	CHOROIDAL DYSTROPHY, CENTRAL AREOLAR, 1; CACD1	AD	TIER 1 GENE	2017-10-22	N	NA	KNOWN	215500	1		NA	OGI1690	Broad	WES	NEI	Complete	multiple	KPG	KPG	KPG	KPG	KPG	KPG	KPG	KPG	KPG	KPG	KPG	KPG	268000	N	N	N	N	Y	N	N	N	N	N	N	N	N	N	N	N	N	N	N	N	N	N	N	44	KPG	N	NA	NA	NA	NA	NA	NA	NA	1	Eye		N	known gene, explained-known phenotype
HK1	RETINITIS PIGMENTOSA 79; RP79	de novo	TIER 1 GENE	2017-10-22	N	NA	KNOWN	617460	1		NA	OGI902	Broad	WES	NEI	Complete	multiple	KPG	KPG	KPG	KPG	KPG	KPG	KPG	KPG	KPG	KPG	KPG	KPG	NA	N	N	N	N	Y	N	N	N	N	N	N	N	N	N	N	N	N	N	N	N	N	N	N	44	Y	N	NA	NA	NA	NA	NA	NA	NA	4	Eye		N	known gene, explained-known phenotype
IDH3A	RETINITIS PIGMENTOSA 90; RP90	AR homozygous	TIER 1 GENE	2017-10-22	N	NA	KNOWN	619007	1		NA	OGI894	Broad	WES	NEI	Complete	multiple	KPG	KPG	KPG	KPG	KPG	KPG	KPG	KPG	KPG	KPG	KPG	KPG	268000	N	N	N	N	Y	N	N	N	N	N	N	N	N	N	N	N	N	N	N	N	N	N	N	44	KPG	N	NA	NA	NA	NA	NA	NA	NA	1	Eye		N	known gene, explained-known phenotype
IFT140	RETINITIS PIGMENTOSA 80; RP80	AR compound heterozygous	TIER 1 GENE	2017-10-22	N	NA	KNOWN	617781	1		NA	OGI1649	Broad	WES	NEI	Complete	multiple	KPG	KPG	KPG	KPG	KPG	KPG	KPG	KPG	KPG	KPG	KPG	KPG	268000	N	N	N	N	Y	N	N	N	N	N	N	N	N	N	N	N	N	N	N	N	N	N	N	44	KPG	N	NA	NA	NA	NA	NA	NA	NA	1	Eye		N	known gene, explained-known phenotype
IFT172	RETINITIS PIGMENTOSA 71; RP71	AR compound heterozygous	TIER 1 GENE	2017-10-22	N	NA	KNOWN	616394	2		NA	Multiple	Broad	WES	NEI	Complete	multiple	KPG	KPG	KPG	KPG	KPG	KPG	KPG	KPG	KPG	KPG	KPG	KPG	268000	N	N	N	N	Y	N	N	N	N	N	N	N	N	N	N	N	N	N	N	N	N	N	N	44	KPG	N	NA	NA	NA	NA	NA	NA	NA	1	Eye		N	known gene, explained-known phenotype
IMPG2	RETINITIS PIGMENTOSA 56; RP56	multiple	TIER 1 GENE	2017-10-22	N	NA	KNOWN	613581	1		NA	OGI724	Broad	WES	NEI	Complete	multiple	KPG	KPG	KPG	KPG	KPG	KPG	KPG	KPG	KPG	KPG	KPG	KPG	NA	N	N	N	N	Y	N	N	N	N	N	N	N	N	N	N	N	N	N	N	N	N	N	N	44	KPG	N	NA	NA	NA	NA	NA	NA	NA	4	Eye		N	known gene, explained-known phenotype
KLHL7	RETINITIS PIGMENTOSA 42; RP42	AD	TIER 1 GENE	2017-10-22	N	NA	KNOWN	612943	1		NA	OGI1414	Broad	WES	NEI	Complete	multiple	KPG	KPG	KPG	KPG	KPG	KPG	KPG	KPG	KPG	KPG	KPG	KPG	268000	N	N	N	N	Y	N	N	N	N	N	N	N	N	N	N	N	N	N	N	N	N	N	N	44	KPG	N	NA	NA	NA	NA	NA	NA	NA	1	Eye		N	known gene, explained-known phenotype
MERTK	RETINITIS PIGMENTOSA 38; RP38	AR compound heterozygous	TIER 1 GENE	2017-10-22	N	NA	KNOWN	613862	1		NA	OGI1404	Broad	WES	NEI	Complete	multiple	KPG	KPG	KPG	KPG	KPG	KPG	KPG	KPG	KPG	KPG	KPG	KPG	268000	N	N	N	N	Y	N	N	N	N	N	N	N	N	N	N	N	N	N	N	N	N	N	N	44	KPG	N	NA	NA	NA	NA	NA	NA	NA	1	Eye		N	known gene, explained-known phenotype
MERTK	RETINITIS PIGMENTOSA 38; RP38	multiple	TIER 1 GENE	2017-10-22	N	NA	KNOWN	613862	1		NA	OGI1472	Broad	WES	NEI	Complete	multiple	KPG	KPG	KPG	KPG	KPG	KPG	KPG	KPG	KPG	KPG	KPG	KPG	268000	N	N	N	N	Y	N	N	N	N	N	N	N	N	N	N	N	N	N	N	N	N	N	N	44	KPG	N	NA	NA	NA	NA	NA	NA	NA	1	Eye		N	known gene, explained-known phenotype
MERTK	RETINITIS PIGMENTOSA 38; RP38	AR compound heterozygous	TIER 1 GENE	2017-10-22	N	NA	KNOWN	613862	1		NA	OGI1711	Broad	WES	NEI	Complete	multiple	KPG	KPG	KPG	KPG	KPG	KPG	KPG	KPG	KPG	KPG	KPG	KPG	268000	N	N	N	N	Y	N	N	N	N	N	N	N	N	N	N	N	N	N	N	N	N	N	N	44	KPG	N	NA	NA	NA	NA	NA	NA	NA	1	Eye		N	known gene, explained-known phenotype
NPHP4	SENIOR-LOKEN SYNDROME 4; SLSN4	AR compound heterozygous	TIER 1 GENE	2017-10-22	N	NA	KNOWN	606996	1		NA	OGI180	Broad	WES	NEI	Complete	multiple	KPG	KPG	KPG	KPG	KPG	KPG	KPG	KPG	KPG	KPG	KPG	KPG	268000	N	N	N	N	Y	N	N	N	N	N	N	N	N	N	N	N	N	N	N	N	N	N	N	44	KPG	N	NA	NA	NA	NA	NA	NA	NA	1	Eye		N	known gene, explained-known phenotype
NR2E3	RETINITIS PIGMENTOSA 37; RP37	AR	TIER 1 GENE	2017-10-22	N	NA	KNOWN	611131	2		NA	Multiple	Broad	WES	NEI	Complete	multiple	KPG	KPG	KPG	KPG	KPG	KPG	KPG	KPG	KPG	KPG	KPG	KPG	268000	N	N	N	N	Y	N	N	N	N	N	N	N	N	N	N	N	N	N	N	N	N	N	N	44	KPG	N	NA	NA	NA	NA	NA	NA	NA	1	Eye		N	known gene, explained-known phenotype
NRL	RETINITIS PIGMENTOSA 27; RP27	multiple	TIER 1 GENE	2017-10-22	N	NA	KNOWN	613750	2		NA	Multiple	Broad	WES	NEI	Complete	multiple	KPG	KPG	KPG	KPG	KPG	KPG	KPG	KPG	KPG	KPG	KPG	KPG	268000	N	N	N	N	Y	N	N	N	N	N	N	N	N	N	N	N	N	N	N	N	N	N	N	44	KPG	N	NA	NA	NA	NA	NA	NA	NA	1	Eye		N	known gene, explained-known phenotype
PCARE	RETINITIS PIGMENTOSA 54; RP54	AR homozygous	TIER 1 GENE	2017-10-22	N	NA	KNOWN	613428	4		NA	Multiple	Broad	WES	NEI	Complete	multiple	KPG	KPG	KPG	KPG	KPG	KPG	KPG	KPG	KPG	KPG	KPG	KPG	268000	N	N	N	N	Y	N	N	N	N	N	N	N	N	N	N	N	N	N	N	N	N	N	N	44	KPG	N	NA	NA	NA	NA	NA	NA	NA	1	Eye		N	known gene, explained-known phenotype
PDE6A	RETINITIS PIGMENTOSA 43; RP43	AR compound heterozygous	TIER 1 GENE	2017-10-22	N	NA	KNOWN	613810	3		NA	Multiple	Broad	WES	NEI	Complete	multiple	KPG	KPG	KPG	KPG	KPG	KPG	KPG	KPG	KPG	KPG	KPG	KPG	268000	N	N	N	N	Y	N	N	N	N	N	N	N	N	N	N	N	N	N	N	N	N	N	N	44	KPG	N	NA	NA	NA	NA	NA	NA	NA	1	Eye		N	known gene, explained-known phenotype
PHYH	REFSUM DISEASE, CLASSIC	AR compound heterozygous	TIER 1 GENE	2017-10-22	N	NA	KNOWN	266500	1		NA	OGI733	Broad	WES	NEI	Complete	multiple	KPG	KPG	KPG	KPG	KPG	KPG	KPG	KPG	KPG	KPG	KPG	KPG	268000	N	N	N	N	Y	N	N	N	N	N	N	N	N	N	N	N	N	N	N	N	N	N	N	44	KPG	N	NA	NA	NA	NA	NA	NA	NA	1	Eye		N	known gene, explained-known phenotype
PROM1	RETINITIS PIGMENTOSA 41; RP41	AD	TIER 1 GENE	2017-10-22	N	NA	KNOWN	612095	1		NA	OGI1521	Broad	WES	NEI	Complete	multiple	KPG	KPG	KPG	KPG	KPG	KPG	KPG	KPG	KPG	KPG	KPG	KPG	268000	N	N	N	N	Y	N	N	N	N	N	N	N	N	N	N	N	N	N	N	N	N	N	N	44	KPG	N	NA	NA	NA	NA	NA	NA	NA	1	Eye		N	known gene, explained-known phenotype
PRPF3	RETINITIS PIGMENTOSA 18; RP18	AD	TIER 1 GENE	2017-10-22	N	NA	KNOWN	601414	1		NA	OGI1401	Broad	WES	NEI	Complete	multiple	KPG	KPG	KPG	KPG	KPG	KPG	KPG	KPG	KPG	KPG	KPG	KPG	268000	N	N	N	N	Y	N	N	N	N	N	N	N	N	N	N	N	N	N	N	N	N	N	N	44	KPG	N	NA	NA	NA	NA	NA	NA	NA	1	Eye		N	known gene, explained-known phenotype
PRPF31	RETINITIS PIGMENTOSA 11; RP11	AD	TIER 1 GENE	2017-10-22	N	NA	KNOWN	600138	11		NA	Multiple	Broad	WES	NEI	Complete	multiple	KPG	KPG	KPG	KPG	KPG	KPG	KPG	KPG	KPG	KPG	KPG	KPG	268000	N	N	N	N	Y	N	N	N	N	N	N	N	N	N	N	N	N	N	N	N	N	N	N	44	KPG	N	NA	NA	NA	NA	NA	NA	NA	1	Eye		N	known gene, explained-known phenotype
PRPF8	RETINITIS PIGMENTOSA 13; RP13	AD	TIER 1 GENE	2017-10-22	N	NA	KNOWN	600059	4		NA	Multiple	Broad	WES	NEI	Complete	multiple	KPG	KPG	KPG	KPG	KPG	KPG	KPG	KPG	KPG	KPG	KPG	KPG	268000	N	N	N	N	Y	N	N	N	N	N	N	N	N	N	N	N	N	N	N	N	N	N	N	44	KPG	N	NA	NA	NA	NA	NA	NA	NA	1	Eye		N	known gene, explained-known phenotype
PRPH2	RETINITIS PIGMENTOSA 7; RP7	AD	TIER 1 GENE	2017-10-22	N	NA	KNOWN	608133	1		NA	OGI1474	Broad	WES	NEI	Complete	multiple	KPG	KPG	KPG	KPG	KPG	KPG	KPG	KPG	KPG	KPG	KPG	KPG	268000	N	N	N	N	Y	N	N	N	N	N	N	N	N	N	N	N	N	N	N	N	N	N	N	44	KPG	N	NA	NA	NA	NA	NA	NA	NA	1	Eye		N	known gene, explained-known phenotype
RDH12	LEBER CONGENITAL AMAUROSIS 13; LCA13	AR	TIER 1 GENE	2017-10-22	N	NA	KNOWN	612712	4		32014858	Multiple	Broad	WES	NEI	Complete	multiple	KPG	KPG	KPG	KPG	KPG	KPG	KPG	KPG	KPG	KPG	KPG	KPG	268000	N	N	N	N	Y	N	N	N	N	N	N	N	N	N	N	N	N	N	N	N	N	N	N	44	KPG	N	NA	NA	NA	NA	NA	NA	NA	1	Eye		N	known gene, explained-known phenotype
RGS9	PROLONGED ELECTRORETINAL RESPONSE SUPPRESSION; PERRS	AR homozygous	TIER 1 GENE	2017-10-22	N	NA	KNOWN	608415	1		NA	OGI855	Broad	WES	NEI	Complete	multiple	KPG	KPG	KPG	KPG	KPG	KPG	KPG	KPG	KPG	KPG	KPG	KPG	268000	N	N	N	N	Y	N	N	N	N	N	N	N	N	N	N	N	N	N	N	N	N	N	N	44	KPG	N	NA	NA	NA	NA	NA	NA	NA	1	Eye		N	known gene, explained-known phenotype
RHO	RETINITIS PIGMENTOSA 4; RP4	AD	TIER 1 GENE	2017-10-22	N	NA	KNOWN	613731	5		NA	Multiple	Broad	WES	NEI	Complete	multiple	KPG	KPG	KPG	KPG	KPG	KPG	KPG	KPG	KPG	KPG	KPG	KPG	268000	N	N	N	N	Y	N	N	N	N	N	N	N	N	N	N	N	N	N	N	N	N	N	N	44	KPG	N	NA	NA	NA	NA	NA	NA	NA	1	Eye		N	known gene, explained-known phenotype
RP1	RETINITIS PIGMENTOSA 1; RP1	AR	TIER 1 GENE	2017-10-22	N	NA	KNOWN	180100	3		NA	Multiple	Broad	WES	NEI	Complete	multiple	KPG	KPG	KPG	KPG	KPG	KPG	KPG	KPG	KPG	KPG	KPG	KPG	268000	N	N	N	N	Y	N	N	N	N	N	N	N	N	N	N	N	N	N	N	N	N	N	N	44	KPG	N	NA	NA	NA	NA	NA	NA	NA	1	Eye		N	known gene, explained-known phenotype
RP1L1	OCCULT MACULAR DYSTROPHY; OCMD	de novo	TIER 1 GENE	2017-10-22	N	NA	KNOWN	613587	2		NA	Multiple	Broad	WES	NEI	Complete	multiple	KPG	KPG	KPG	KPG	KPG	KPG	KPG	KPG	KPG	KPG	KPG	KPG	PS603075	N	N	N	N	Y	N	N	N	N	N	N	N	N	N	N	N	N	N	N	N	N	N	N	44	KPG	N	NA	NA	NA	NA	NA	NA	NA	3	Eye		N	known gene, explained-known phenotype
RPE65	RETINITIS PIGMENTOSA 20; RP20	AR compound heterozygous	TIER 1 GENE	2017-10-22	N	NA	KNOWN	613794	1		NA	OGI1436	Broad	WES	NEI	Complete	multiple	KPG	KPG	KPG	KPG	KPG	KPG	KPG	KPG	KPG	KPG	KPG	KPG	268000	N	N	N	N	Y	N	N	N	N	N	N	N	N	N	N	N	N	N	N	N	N	N	N	44	KPG	N	NA	NA	NA	NA	NA	NA	NA	1	Eye		N	known gene, explained-known phenotype
RPGR	RETINITIS PIGMENTOSA 3; RP3	X-linked	TIER 1 GENE	2017-10-22	N	NA	KNOWN	300029	31		NA	Multiple	Broad	WES	NEI	Complete	multiple	KPG	KPG	KPG	KPG	KPG	KPG	KPG	KPG	KPG	KPG	KPG	KPG	268000	N	N	N	N	Y	N	N	N	N	N	N	N	N	N	N	N	N	N	N	N	N	N	N	44	KPG	N	NA	NA	NA	NA	NA	NA	NA	1	Eye		N	known gene, explained-known phenotype
RPGRIP1	LEBER CONGENITAL AMAUROSIS 6; LCA6	multiple	TIER 1 GENE	2017-10-22	N	NA	KNOWN	613826	6		NA	Multiple	Broad	WES	NEI	Complete	multiple	KPG	KPG	KPG	KPG	KPG	KPG	KPG	KPG	KPG	KPG	KPG	KPG	268000	N	N	N	N	Y	N	N	N	N	N	N	N	N	N	N	N	N	N	N	N	N	N	N	44	KPG	N	NA	NA	NA	NA	NA	NA	NA	1	Eye		N	known gene, explained-known phenotype
SNRNP200	RETINITIS PIGMENTOSA 33; RP33	de novo	TIER 1 GENE	2017-10-22	N	NA	KNOWN	610359	3		NA	Multiple	Broad	WES	NEI	Complete	multiple	KPG	KPG	KPG	KPG	KPG	KPG	KPG	KPG	KPG	KPG	KPG	KPG	268000	N	N	Y	N	Y	N	N	N	N	N	N	N	N	N	N	N	N	N	N	N	N	N	N	44	KPG	N	NA	NA	NA	NA	NA	NA	NA	3	Eye		N	known gene, explained-known phenotype
TOPORS	RETINITIS PIGMENTOSA 31; RP31	AD	TIER 1 GENE	2017-10-22	N	NA	KNOWN	609923	1		NA	OGI1703	Broad	WES	NEI	Complete	multiple	KPG	KPG	KPG	KPG	KPG	KPG	KPG	KPG	KPG	KPG	KPG	KPG	268000	N	N	N	N	Y	N	N	N	N	N	N	N	N	N	N	N	N	N	N	N	N	N	N	44	KPG	N	NA	NA	NA	NA	NA	NA	NA	1	Eye		N	known gene, explained-known phenotype
TRPM1	NIGHT BLINDNESS, CONGENITAL STATIONARY, TYPE 1C	AR homozygous	TIER 1 GENE	2017-10-22	N	NA	KNOWN	613216	1		NA	OGI852	Broad	WES	NEI	Complete	multiple	KPG	KPG	KPG	KPG	KPG	KPG	KPG	KPG	KPG	KPG	KPG	KPG	PS310500	N	N	N	N	Y	N	N	N	N	N	N	N	N	N	N	N	N	N	N	N	N	N	N	44	KPG	N	NA	NA	NA	NA	NA	NA	NA	1	Eye		N	known gene, explained-known phenotype
TULP1	RETINITIS PIGMENTOSA 14; RP14	AR compound heterozygous	TIER 1 GENE	2017-10-22	N	NA	KNOWN	600132	4		NA	Multiple	Broad	WES	NEI	Complete	multiple	KPG	KPG	KPG	KPG	KPG	KPG	KPG	KPG	KPG	KPG	KPG	KPG	268000	N	N	N	N	Y	N	N	N	N	N	N	N	N	N	N	N	N	N	N	N	N	N	N	44	KPG	N	NA	NA	NA	NA	NA	NA	NA	1	Eye		N	known gene, explained-known phenotype
TULP1	RETINITIS PIGMENTOSA 78; RP78	AR compound heterozygous	TIER 1 GENE	2017-10-22	N	NA	KNOWN	617433	1		NA	OGI1451	Broad	WES	NEI	Complete	multiple	KPG	KPG	KPG	KPG	KPG	KPG	KPG	KPG	KPG	KPG	KPG	KPG	268000	N	N	N	N	Y	N	N	N	N	N	N	N	N	N	N	N	N	N	N	N	N	N	N	44	KPG	N	NA	NA	NA	NA	NA	NA	NA	1	Eye		N	known gene, explained-known phenotype
USH2A	RETINITIS PIGMENTOSA 39; RP39	AR	TIER 1 GENE	2017-10-22	N	NA	KNOWN	613809	36		NA	Multiple	Broad	WES	NEI	Complete	multiple	KPG	KPG	KPG	KPG	KPG	KPG	KPG	KPG	KPG	KPG	KPG	KPG	268000	N	N	N	N	Y	N	N	N	N	N	N	N	N	N	N	N	N	N	N	N	N	N	N	44	KPG	N	NA	NA	NA	NA	NA	NA	NA	1	Eye		N	known gene, explained-known phenotype
WDR19	SENIOR-LOKEN SYNDROME 8; SLSN8	AR compound heterozygous	TIER 1 GENE	2017-10-22	N	NA	KNOWN	616307	2		NA	Multiple	Broad	WES	NEI	Complete	multiple	KPG	KPG	KPG	KPG	KPG	KPG	KPG	KPG	KPG	KPG	KPG	KPG	268000	N	N	N	N	Y	N	N	N	N	N	N	N	N	N	N	N	N	N	N	N	N	N	N	44	KPG	N	NA	NA	NA	NA	NA	NA	NA	1	Eye		N	known gene, explained-known phenotype
NS	Bardet-Biedl syndrome/Ciliopathy	multiple	N	2017-10-22	NS	NA	KNOWN	NA	1		NA	OGI834	Broad	WES	NEI	Complete	multiple	NS	NS	NS	NS	NS	NS	NS	NS	NS	NS	NS	NS	PS209900	N	N	N	N	Y	N	N	N	N	N	Y	N	N	N	N	N	N	N	N	N	N	N	N	44	NS	NS	NA	NA	NA	NA	NA	NS	NA	5	Eye		N	NA
NS	Leber congenital amaurosis	multiple	N	2017-10-22	NS	NA	KNOWN	NA	1		NA	OGI299	Broad	WES	NEI	Complete	multiple	NS	NS	NS	NS	NS	NS	NS	NS	NS	NS	NS	NS	PS310500	N	N	N	N	Y	N	N	N	N	N	N	N	N	N	N	N	N	N	N	N	N	N	N	44	NS	NS	NA	NA	NA	NA	NA	NS	NA	4	Eye		N	NA
NS	Leber congenital amaurosis	multiple	N	2017-10-22	NS	NA	KNOWN	NA	1		NA	OGI694	Broad	WES	NEI	Complete	multiple	NS	NS	NS	NS	NS	NS	NS	NS	NS	NS	NS	NS	PS310500	N	N	N	N	Y	N	N	N	N	N	N	N	N	N	N	N	N	N	N	N	N	N	N	44	NS	NS	NA	NA	NA	NA	NA	NS	NA	3	Eye		N	NA
NS	Macular degeneration	multiple	N	2017-10-22	NS	NA	KNOWN	NA	1		NA	OGI590	Broad	WES	NEI	Complete	multiple	NS	NS	NS	NS	NS	NS	NS	NS	NS	NS	NS	NS	PS268000	N	N	N	N	Y	N	N	N	N	N	N	N	N	N	N	N	N	N	N	N	N	N	N	44	Y	NS	NA	NA	NA	NA	NA	NS	NA	4	Eye		N	NA
NS	Maculopathy	multiple	N	2017-10-22	NS	NA	KNOWN	NA	1		NA	OGI606	Broad	WES	NEI	Complete	multiple	NS	NS	NS	NS	NS	NS	NS	NS	NS	NS	NS	NS	PS603075	N	N	N	N	Y	N	N	N	N	N	N	N	N	N	N	N	N	N	N	N	N	N	N	44	NS	NS	NA	NA	NA	NA	NA	NS	NA	3	Eye		N	NA
NS	Retinitis Pigmentosa with hearing impairment	multiple	N	2017-10-22	NS	NA	KNOWN	NA	1		NA	OGI846	Broad	WES	NEI	Complete	multiple	NS	NS	NS	NS	NS	NS	NS	NS	NS	NS	NS	NS	268000	N	N	N	N	Y	N	N	N	N	N	N	N	N	N	N	N	N	N	N	Y	N	N	N	44	NS	NS	NA	NA	NA	NA	NA	NS	NA	2	Eye		N	NA
NS	Rod-cone dystrophy	multiple	N	2017-10-22	NS	NA	KNOWN	NA	1		NA	OGI1319	Broad	WES	NEI	Complete	multiple	NS	NS	NS	NS	NS	NS	NS	NS	NS	NS	NS	NS	268000	N	N	N	N	Y	N	N	N	N	N	N	N	N	N	N	N	N	N	N	N	N	N	N	44	NS	NS	NA	NA	NA	NA	NA	NS	NA	1	Eye		N	NA
CACNA1S	Skeletal muscle atrophy and contractures	AR homozygous	TIER 2 GENE	2017-10-20	N	NA	EXPAN	NA	1		31227654	FIZM027	Broad	WES	NHLBI- nonX01	Complete	multiple	NA	NA	NA	1	Y	Y	N	Y	N	N	N	N	NA	N	N	Y	N	Y	N	N	N	N	N	N	N	N	N	Y	N	Y	N	Y	N	N	N	N	44	N	N	NA	NA	NA	NA	NA	NA	NA	4	Muscle		Y	phenotype expansion
CRPPA	Neurodevelopmental disorder	AR homozygous	TIER 2 GENE	2017-10-20	N	NA	EXPAN	NA	1		30060766	FMAL027	Broad	WES	CMG	Complete	multiple	NA	NA	NA	1	Y	N	Y	Y	N	N	N	N	NA	N	N	Y	N	Y	N	N	N	N	N	N	Y	N	N	Y	N	N	N	N	N	Y	N	N	44	N	N	NA	NA	NA	NA	NA	NA	NA	5	Muscle		Y	phenotype expansion
ERCC6	Intellectual disability without epilepsy	AR homozygous	TIER 2 GENE	2017-10-20	N	NA	EXPAN	NA	1		NA	FMAL041	Broad	WES	CMG	Complete	multiple	NA	NA	NA	1	N	N	N	N	N	N	N	N	NA	N	N	Y	N	N	Y	N	N	Y	N	N	N	N	N	Y	N	N	N	N	Y	N	N	N	44	N	N	NA	NA	NA	NA	NA	NA	NA	3	Muscle		Y	phenotype expansion
KATNAL2	Intellectual disability with epilepsy	AR homozygous	TIER 2 GENE	2017-10-20	Y	NA	NEW	NA	1		NA	FDIY026	Broad	WES	CMG	Complete	multiple	NA	NA	NA	1	N	N	N	N	N	N	N	N	NA	N	N	Y	N	N	N	N	N	N	N	N	Y	N	N	Y	N	N	N	N	N	N	N	N	44	Y	N	NA	NA	NA	NA	NA	NA	NA	3	Muscle		Y	novel gene, new phenotype
P2RX7	Brain malformation	AR homozygous	TIER 2 GENE	2017-10-20	Y	NA	NEW	NA	1		NA	FDIY028	Broad	WES	CMG	Complete	multiple	NA	NA	NA	1	N	N	N	N	N	N	N	N	NA	N	N	Y	N	N	N	N	N	Y	N	N	N	N	N	Y	N	Y	N	N	N	N	N	N	44	Y	N	NA	NA	NA	NA	NA	NA	NA	3	Muscle		Y	novel gene, new phenotype
PRKCG	Neurodevelopmental disorder	AR homozygous	TIER 2 GENE	2017-10-20	N	NA	EXPAN	NA	1		NA	FMAL009	Broad	WES	CMG	Complete	multiple	NA	NA	NA	1	Y	N	N	N	N	N	Y	N	NA	N	N	Y	N	Y	N	N	N	Y	N	N	N	N	N	Y	N	Y	N	N	N	N	N	N	44	N	N	NA	NA	NA	NA	NA	NA	NA	6	Muscle		Y	phenotype expansion
TUBGCP2	Neurodevelopmental disorder with epilepsy	AR homozygous	TIER 2 GENE	2017-10-20	Y	NA	NEW	NA	1		33458610	FMAL023	Broad	WES	CMG	Complete	multiple	NA	NA	NA	1	N	Y	Y	Y	N	N	N	N	NA	N	N	Y	N	N	N	N	N	N	N	N	Y	N	N	Y	N	Y	N	N	N	N	N	N	44	N	N	NA	NA	NA	NA	NA	NA	NA	5	Muscle		Y	novel gene, new phenotype
HMBS	Leukodystrophy	AR homozygous	TIER 1 GENE	2017-10-20	N	NA	EXPAN	NA	1		NA	FMAL067	Broad	WES	CMG	Complete	multiple	NA	NA	NA	2	N	N	N	N	N	N	N	N	NA	N	N	Y	N	N	N	N	N	N	N	N	N	N	N	Y	N	N	N	N	N	N	N	N	44	N	N	NA	NA	NA	NA	NA	NA	NA	3	Muscle		Y	phenotype expansion
TLK2	Neurodevelopmental disorder with epilepsy	AR homozygous	TIER 1 GENE	2017-10-20	N	NA	EXPAN	NA	1		31558842	FIZM010	Broad	WES	CMG	Complete	multiple	NA	NA	NA	2	N	N	N	N	N	N	N	N	NA	N	N	Y	N	N	Y	N	N	Y	N	N	N	N	N	Y	N	Y	N	N	N	N	N	N	44	N	N	NA	NA	NA	NA	NA	NA	NA	3	Muscle		Y	phenotype expansion
VPS13B	Abnormality of brain morphology	AR compound heterozygous	TIER 1 GENE	2017-10-20	N	NA	EXPAN	NA	1		NA	FDIY001	Broad	WES	CMG	Complete	multiple	NA	NA	NA	2	N	N	N	N	N	N	N	N	NA	N	N	Y	N	N	N	N	N	N	N	N	N	N	N	Y	N	N	N	N	N	N	N	N	44	N	N	NA	NA	NA	NA	NA	NA	NA	10	Muscle		Y	phenotype expansion
HIST1H4C	Rett-like syndrome	de novo	TIER 1 GENE	2017-10-20	Y	NA	NEW	NA	2		NA	Multiple	Broad	WES	CMG	Complete	multiple	NA	NA	NA	3	N	N	N	N	N	N	N	N	NA	N	N	Y	N	Y	N	N	N	Y	Y	N	N	N	N	Y	N	N	N	N	N	N	N	N	44	N	N	NA	NA	NA	NA	NA	NA	NA	3	Muscle		Y	novel gene, new phenotype
TCF20	Brain Malformation and deafness	de novo	TIER 1 GENE	2017-10-20	Y	NA	NEW	NA	1		NA	FDIY018	Broad	WES	CMG	Complete	multiple	NA	NA	NA	3	N	N	Y	N	N	Y	N	N	NA	N	N	Y	N	N	N	N	N	N	N	N	N	N	N	N	N	N	N	N	N	N	N	N	44	N	N	NA	NA	NA	NA	NA	NA	NA	4	Muscle		Y	novel gene, new phenotype
TTC1	Neurodevelopmental disorder	AR homozygous	TIER 1 GENE	2017-10-20	Y	NA	NEW	NA	2		NA	Multiple	Broad	WES	CMG	Complete	multiple	NA	NA	NA	3	N	N	N	N	N	N	N	N	NA	N	N	Y	N	Y	N	N	N	Y	N	N	N	N	N	Y	N	N	N	N	N	N	N	N	44	N	N	NA	NA	NA	NA	NA	NA	NA	4	Muscle		Y	novel gene, new phenotype
ADSL	ADENYLOSUCCINASE DEFICIENCY; ADSLD	AR homozygous	TIER 1 GENE	2017-10-20	N	NA	KNOWN	103050	1		NA	FMAL058	Broad	WES	CMG	Complete	multiple	KPG	KPG	KPG	KPG	KPG	KPG	KPG	KPG	KPG	KPG	KPG	KPG	NA	N	N	Y	N	Y	N	N	N	N	N	N	N	N	N	N	N	N	N	N	N	Y	N	N	44	KPG	N	NA	NA	NA	NA	NA	NA	NA	3	Muscle		N	known gene, explained-known phenotype
CC2D1A	MENTAL RETARDATION, AUTOSOMAL RECESSIVE 3; MRT3	AR homozygous	TIER 1 GENE	2017-10-20	N	NA	KNOWN	608443	1		NA	FMAL062	Broad	WES	CMG	Complete	multiple	KPG	KPG	KPG	KPG	KPG	KPG	KPG	KPG	KPG	KPG	KPG	KPG	NA	N	N	Y	N	N	N	N	N	Y	N	N	Y	N	N	Y	N	Y	N	N	N	N	N	N	44	KPG	N	NA	NA	NA	NA	NA	NA	NA	3	Muscle		N	known gene, explained-known phenotype
CDKL5	EPILEPTIC ENCEPHALOPATHY, EARLY INFANTILE, 2; EIEE2	de novo	TIER 1 GENE	2017-10-20	N	NA	KNOWN	300672	2		NA	Multiple	Broad	WES	CMG	Complete	multiple	KPG	KPG	KPG	KPG	KPG	KPG	KPG	KPG	KPG	KPG	KPG	KPG	NA	N	N	Y	N	N	N	N	N	N	N	N	N	N	N	N	N	N	N	N	N	N	N	N	44	KPG	N	NA	NA	NA	NA	NA	NA	NA	3	Muscle		N	known gene, explained-known phenotype
CHRND	MYASTHENIC SYNDROME, CONGENITAL, 3B, FAST-CHANNEL; CMS3B	AR homozygous	TIER 1 GENE	2017-10-20	N	NA	KNOWN	616322	3		NA	Multiple	Broad	WES	CMG	Complete	multiple	KPG	KPG	KPG	KPG	KPG	KPG	KPG	KPG	KPG	KPG	KPG	KPG	NA	N	N	Y	N	Y	N	N	N	N	N	N	Y	N	N	Y	N	N	N	N	N	N	N	N	44	KPG	N	NA	NA	NA	NA	NA	NA	NA	3	Muscle		N	known gene, explained-known phenotype
CLCN1	MYOTONIA CONGENITA, AUTOSOMAL RECESSIVE	AR homozygous	TIER 1 GENE	2017-10-20	N	NA	KNOWN	255700	1		NA	FMAL050	Broad	WES	CMG	Complete	multiple	KPG	KPG	KPG	KPG	KPG	KPG	KPG	KPG	KPG	KPG	KPG	KPG	NA	N	N	Y	N	N	N	N	N	N	N	N	Y	N	N	Y	N	N	N	N	N	N	N	N	44	KPG	N	NA	NA	NA	NA	NA	NA	NA	4	Muscle		N	known gene, explained-known phenotype
CLP1	PONTOCEREBELLAR HYPOPLASIA, TYPE 10; PCH10	AR homozygous	TIER 1 GENE	2017-10-20	N	NA	KNOWN	615803	2		NA	Multiple	Broad	WES	CMG	Complete	multiple	KPG	KPG	KPG	KPG	KPG	KPG	KPG	KPG	KPG	KPG	KPG	KPG	NA	N	N	Y	N	Y	N	N	N	N	N	N	Y	N	N	Y	N	Y	N	N	N	N	N	N	44	KPG	N	NA	NA	NA	NA	NA	NA	NA	4	Muscle		N	known gene, explained-known phenotype
COL4A1	BRAIN SMALL VESSEL DISEASE WITH OR WITHOUT OCULAR ANOMALIES; BSVD	multiple	TIER 1 GENE	2017-10-20	N	NA	KNOWN	175780	4		32042920	Multiple	Broad	WES	CMG	Complete	multiple	KPG	KPG	KPG	KPG	KPG	KPG	KPG	KPG	KPG	KPG	KPG	KPG	NA	N	N	Y	N	Y	N	N	N	Y	N	N	N	N	Y	Y	N	Y	N	N	Y	Y	N	N	44	KPG	N	NA	NA	NA	NA	NA	NA	NA	4	Muscle		N	known gene, explained-known phenotype
COLQ	MYASTHENIC SYNDROME, CONGENITAL, 5; CMS5	AR homozygous	TIER 1 GENE	2017-10-20	N	NA	KNOWN	603034	7		NA	Multiple	Broad	WES	CMG	Complete	multiple	KPG	KPG	KPG	KPG	KPG	KPG	KPG	KPG	KPG	KPG	KPG	KPG	NA	N	N	Y	Y	Y	N	N	N	N	N	N	Y	N	N	Y	N	Y	N	N	N	N	N	N	44	KPG	N	NA	NA	NA	NA	NA	NA	NA	5	Muscle		N	known gene, explained-known phenotype
DEL:chr4:127949707-127984521	CEROID LIPOFUSCINOSIS, NEURONAL, 7; CLN7	AR homozygous	TIER 1 GENE	2017-10-20	N	NA	KNOWN	610951	1		NA	FDIY027	Broad	WES	CMG	Complete	multiple	KPG	KPG	KPG	KPG	KPG	KPG	KPG	KPG	KPG	KPG	KPG	KPG	NA	N	N	Y	N	N	N	N	N	N	N	N	N	N	N	N	N	N	N	N	N	N	N	N	44	KPG	N	NA	NA	NA	NA	NA	NA	NA	3	Muscle		N	known gene, explained-known phenotype
FOLR1	NEURODEGENERATION DUE TO CEREBRAL FOLATE TRANSPORT DEFICIENCY	AR homozygous	TIER 1 GENE	2017-10-20	N	NA	KNOWN	613068	1		NA	FDIY0032	Broad	WES	CMG	Complete	multiple	KPG	KPG	KPG	KPG	KPG	KPG	KPG	KPG	KPG	KPG	KPG	KPG	NA	N	N	Y	N	N	N	N	N	N	N	N	N	N	N	Y	N	N	N	N	N	N	N	N	44	KPG	N	NA	NA	NA	NA	NA	NA	NA	5	Muscle		N	known gene, explained-known phenotype
FOXRED1	LEIGH SYNDROME; LS	AR homozygous	TIER 1 GENE	2017-10-20	N	NA	KNOWN	256000	1		NA	FDIY015	Broad	WES	CMG	Complete	multiple	KPG	KPG	KPG	KPG	KPG	KPG	KPG	KPG	KPG	KPG	KPG	KPG	NA	N	N	Y	N	N	N	N	N	N	N	N	N	N	N	Y	N	Y	N	N	N	N	N	N	44	KPG	N	NA	NA	NA	NA	NA	NA	NA	3	Muscle		N	known gene, explained-known phenotype
GALK1	GALACTOSEMIA II; GALAC2	AR homozygous	TIER 1 GENE	2017-10-20	N	NA	KNOWN	230200	1		NA	FIZM021	Broad	WES	CMG	Complete	multiple	KPG	KPG	KPG	KPG	KPG	KPG	KPG	KPG	KPG	KPG	KPG	KPG	NA	N	N	Y	N	Y	N	N	N	Y	N	N	Y	N	N	Y	N	N	N	N	Y	N	N	N	44	KPG	N	NA	NA	NA	NA	NA	NA	NA	3	Muscle		N	known gene, explained-known phenotype
GDAP1	CHARCOT-MARIE-TOOTH DISEASE, TYPE 4A; CMT4A	AR homozygous	TIER 1 GENE	2017-10-20	N	NA	KNOWN	214400	1		NA	FMAL047	Broad	WES	CMG	Complete	multiple	KPG	KPG	KPG	KPG	KPG	KPG	KPG	KPG	KPG	KPG	KPG	KPG	NA	N	N	Y	N	N	N	N	N	N	N	N	Y	N	N	Y	N	N	N	N	N	N	N	N	44	KPG	N	NA	NA	NA	NA	NA	NA	NA	3	Muscle		N	known gene, explained-known phenotype
GNPTG	MUCOLIPIDOSIS III GAMMA	AR homozygous	TIER 1 GENE	2017-10-20	N	NA	KNOWN	252605	1		NA	FMAL036	Broad	WES	CMG	Complete	multiple	KPG	KPG	KPG	KPG	KPG	KPG	KPG	KPG	KPG	KPG	KPG	KPG	NA	N	N	N	N	N	N	N	N	Y	N	N	Y	N	N	Y	N	N	N	N	N	N	N	N	44	KPG	N	NA	NA	NA	NA	NA	NA	NA	4	Muscle		N	known gene, explained-known phenotype
HADH	HYPERINSULINEMIC HYPOGLYCEMIA, FAMILIAL, 4; HHF4	AR homozygous	TIER 1 GENE	2017-10-20	N	NA	KNOWN	609975	1		NA	FDIY021	Broad	WES	CMG	Complete	multiple	KPG	KPG	KPG	KPG	KPG	KPG	KPG	KPG	KPG	KPG	KPG	KPG	NA	N	N	Y	N	N	Y	N	N	N	N	N	N	N	N	Y	N	Y	N	N	N	N	N	N	44	KPG	N	NA	NA	NA	NA	NA	NA	NA	4	Muscle		N	known gene, explained-known phenotype
LAMB1	LISSENCEPHALY 5; LIS5	AR	TIER 1 GENE	2017-10-20	N	NA	KNOWN	615191	2		NA	Multiple	Broad	WES, WGS, REAN	CMG	Complete	multiple	KPG	KPG	KPG	KPG	KPG	KPG	KPG	KPG	KPG	KPG	KPG	KPG	NA	N	N	Y	N	N	N	N	N	Y	N	Y	Y	N	N	Y	N	Y	N	N	N	N	N	N	44	KPG	N	NA	NA	NA	NA	NA	NA	NA	3	Muscle		N	known gene, explained-known phenotype
MECP2	RETT SYNDROME; RTT	de novo	TIER 1 GENE	2017-10-20	N	NA	KNOWN	312750	1		NA	FMAL060	Broad	WES	CMG	Complete	multiple	KPG	KPG	KPG	KPG	KPG	KPG	KPG	KPG	KPG	KPG	KPG	KPG	NA	N	N	Y	N	N	N	N	N	N	N	N	Y	N	N	Y	N	Y	N	N	N	N	N	N	44	KPG	N	NA	NA	NA	NA	NA	NA	NA	4	Muscle		N	known gene, explained-known phenotype
MED12	INTELLECTUAL DEVELOPMENTAL DISORDER, X-LINKED, SYNDROMIC, LUJAN-FRYNS TYPE; MRXSLF	multiple	TIER 1 GENE	2017-10-20	N	NA	KNOWN	309520	1		NA	FIZM018	Broad	WES	CMG	Complete	multiple	KPG	KPG	KPG	KPG	KPG	KPG	KPG	KPG	KPG	KPG	KPG	KPG	NA	N	N	Y	N	Y	N	N	N	N	N	N	N	N	N	Y	N	N	N	N	Y	N	N	N	44	KPG	N	NA	NA	NA	NA	NA	NA	NA	2	Muscle		N	known gene, explained-known phenotype
NDUFA12	?Mitochondrial complex I deficiency, nuclear type 23	AR homozygous	TIER 1 GENE	2017-10-20	N	NA	KNOWN	618244	1		NA	FIZM012	Broad	WES	CMG	Complete	multiple	KPG	KPG	KPG	KPG	KPG	KPG	KPG	KPG	KPG	KPG	KPG	KPG	NA	N	N	Y	N	Y	N	N	N	N	N	N	N	N	N	Y	Y	N	N	N	N	N	N	N	44	KPG	N	NA	NA	NA	NA	NA	NA	NA	3	Muscle		N	known gene, explained-known phenotype
OCLN + MCCC2	PSEUDO-TORCH SYNDROME 1; PTORCH1; 3-METHYLCROTONYL-CoA CARBOXYLASE 2 DEFICIENCY; MCC2D	AR homozygous	TIER 1 GENE	2017-10-20	N	2	KNOWN	251290, 210210	1		NA	FMAL011	Broad	WES	CMG	Complete	multiple	KPG	KPG	KPG	KPG	KPG	KPG	KPG	KPG	KPG	KPG	KPG	KPG	NA	N	N	Y	N	N	N	N	N	Y	N	N	N	N	N	Y	N	Y	N	N	N	N	N	N	44	KPG	N	NA	NA	NA	NA	NA	NA	NA	3	Muscle		N	known gene, explained-known phenotype
PIGT	MULTIPLE CONGENITAL ANOMALIES-HYPOTONIA-SEIZURES SYNDROME 3; MCAHS3	AR homozygous	TIER 1 GENE	2017-10-20	N	NA	KNOWN	615398	1		NA	FMAL076	Broad	WES	CMG	Complete	multiple	KPG	KPG	KPG	KPG	KPG	KPG	KPG	KPG	KPG	KPG	KPG	KPG	NA	N	N	Y	N	N	N	N	N	N	N	N	Y	N	N	Y	N	N	N	N	N	N	N	N	44	KPG	N	NA	NA	NA	NA	NA	NA	NA	4	Muscle		N	known gene, explained-known phenotype
PNPO	PYRIDOXAMINE 5-PRIME-PHOSPHATE OXIDASE DEFICIENCY; PNPOD	AR homozygous	TIER 1 GENE	2017-10-20	N	NA	KNOWN	610090	1		NA	FIZM019	Broad	WES	CMG	Complete	multiple	KPG	KPG	KPG	KPG	KPG	KPG	KPG	KPG	KPG	KPG	KPG	KPG	NA	N	N	Y	N	Y	N	N	N	N	N	N	N	N	N	Y	Y	N	N	N	N	N	N	N	44	KPG	N	NA	NA	NA	NA	NA	NA	NA	3	Muscle		N	known gene, explained-known phenotype
PORCN	FOCAL DERMAL HYPOPLASIA; FDH	de novo	TIER 1 GENE	2017-10-20	N	NA	KNOWN	305600	1		NA	FIZM002	Broad	WES	CMG	Complete	multiple	KPG	KPG	KPG	KPG	KPG	KPG	KPG	KPG	KPG	KPG	KPG	KPG	NA	N	N	Y	N	Y	N	N	N	Y	N	N	Y	N	N	Y	N	N	N	N	Y	N	N	N	44	KPG	N	NA	NA	NA	NA	NA	NA	NA	3	Muscle		N	known gene, explained-known phenotype
SAMHD1	AICARDI-GOUTIERES SYNDROME 5; AGS5	AR homozygous	TIER 1 GENE	2017-10-20	N	NA	KNOWN	612952	2		NA	Multiple	Broad	WES	CMG	Complete	multiple	KPG	KPG	KPG	KPG	KPG	KPG	KPG	KPG	KPG	KPG	KPG	KPG	NA	N	N	Y	N	Y	N	N	N	N	N	N	N	N	N	Y	N	Y	N	N	N	N	N	N	44	KPG	N	NA	NA	NA	NA	NA	NA	NA	4	Muscle		N	known gene, explained-known phenotype
SGCA	MUSCULAR DYSTROPHY, LIMB-GIRDLE, AUTOSOMAL RECESSIVE 3; LGMDR3	AR homozygous	TIER 1 GENE	2017-10-20	N	NA	KNOWN	608099	9		NA	Multiple	Broad	WES	CMG	Complete	multiple	KPG	KPG	KPG	KPG	KPG	KPG	KPG	KPG	KPG	KPG	KPG	KPG	NA	N	N	Y	N	N	N	N	N	N	N	N	Y	N	N	Y	N	N	N	N	N	Y	N	N	44	KPG	N	NA	NA	NA	NA	NA	NA	NA	3	Muscle		N	known gene, explained-known phenotype
SH3TC2	CHARCOT-MARIE-TOOTH DISEASE, TYPE 4C; CMT4C	AR compound heterozygous	TIER 1 GENE	2017-10-20	N	NA	KNOWN	601596	2		NA	Multiple	Broad	WES	CMG	Complete	multiple	KPG	KPG	KPG	KPG	KPG	KPG	KPG	KPG	KPG	KPG	KPG	KPG	NA	N	N	Y	N	N	N	N	N	N	N	N	Y	N	N	Y	N	N	N	N	N	N	N	N	44	KPG	N	NA	NA	NA	NA	NA	NA	NA	4	Muscle		N	known gene, explained-known phenotype
SPTBN2	SPINOCEREBELLAR ATAXIA, AUTOSOMAL RECESSIVE 14; SCAR14	AR homozygous	TIER 1 GENE	2017-10-20	N	NA	KNOWN	615386	1		NA	FMAL071	Broad	WES	CMG	Complete	multiple	KPG	KPG	KPG	KPG	KPG	KPG	KPG	KPG	KPG	KPG	KPG	KPG	NA	N	N	Y	N	Y	N	N	N	N	N	N	N	N	N	Y	N	N	N	N	N	Y	N	N	44	KPG	N	NA	NA	NA	NA	NA	NA	NA	3	Muscle		N	known gene, explained-known phenotype
STAMBP	MICROCEPHALY-CAPILLARY MALFORMATION SYNDROME; MICCAP	AR homozygous	TIER 1 GENE	2017-10-20	N	NA	KNOWN	614261	1		NA	FMAL031	Broad	WES	CMG	Complete	multiple	KPG	KPG	KPG	KPG	KPG	KPG	KPG	KPG	KPG	KPG	KPG	KPG	NA	N	N	Y	N	Y	Y	N	N	N	N	N	N	N	N	Y	N	N	N	N	N	N	N	N	44	KPG	N	NA	NA	NA	NA	NA	NA	NA	3	Muscle		N	known gene, explained-known phenotype
STIL	MICROCEPHALY 7, PRIMARY, AUTOSOMAL RECESSIVE; MCPH7	AR homozygous	TIER 1 GENE	2017-10-20	N	NA	KNOWN	612703	1		NA	FMAL061	Broad	WES	CMG	Complete	multiple	KPG	KPG	KPG	KPG	KPG	KPG	KPG	KPG	KPG	KPG	KPG	KPG	NA	N	N	Y	N	Y	Y	N	N	Y	N	N	Y	N	N	Y	N	Y	N	N	Y	N	N	N	44	KPG	N	NA	NA	NA	NA	NA	NA	NA	3	Muscle		N	known gene, explained-known phenotype
TACO1	MITOCHONDRIAL COMPLEX IV DEFICIENCY, NUCLEAR TYPE 8; MC4DN8	AR homozygous	TIER 1 GENE	2017-10-20	N	NA	KNOWN	619052	1		NA	FMAL002	Broad	WES	CMG	Complete	multiple	KPG	KPG	KPG	KPG	KPG	KPG	KPG	KPG	KPG	KPG	KPG	KPG	NA	N	N	Y	N	Y	Y	N	N	Y	N	N	Y	N	N	Y	N	N	N	N	N	Y	Y	N	44	KPG	N	NA	NA	NA	NA	NA	NA	NA	5	Muscle		N	known gene, explained-known phenotype
NS	Brain malformation	multiple	N	2017-10-20	NS	NA	NEW	NA	5		NA	Multiple	Broad	WES	CMG	Complete	multiple	NS	NS	NS	NS	NS	NS	NS	NS	NS	NS	NS	NS	NA	N	N	Y	N	Y	Y	N	N	Y	N	N	Y	N	N	Y	N	Y	N	N	Y	Y	Y	N	44	NS	NS	NA	NA	NA	NA	NA	NS	NA	3	Muscle		Y	NA
NS	Hereditary neuropathy	multiple	N	2017-10-20	NS	NA	NEW	NA	8		NA	Multiple	Broad	WES	CMG	Complete	multiple	NS	NS	NS	NS	NS	NS	NS	NS	NS	NS	NS	NS	NA	N	N	Y	N	Y	N	N	N	Y	N	N	Y	N	N	Y	Y	N	N	N	Y	N	N	N	44	NS	NS	NA	NA	NA	NA	NA	NS	NA	3	Muscle		Y	NA
NS	ID with epilepsy	multiple	N	2017-10-20	NS	NA	NEW	NA	1		NA	FIZM016	Broad	WES	CMG	Complete	multiple	NS	NS	NS	NS	NS	NS	NS	NS	NS	NS	NS	NS	NA	N	N	Y	N	N	N	N	N	Y	N	N	N	N	N	N	N	N	N	N	N	N	N	N	44	NS	NS	NA	NA	NA	NA	NA	NS	NA	3	Muscle		Y	NA
NS	Intellectual disability with epilepsy	multiple	N	2017-10-20	NS	NA	NEW	NA	25		NA	Multiple	Broad	WES	CMG	Complete	multiple	NS	NS	NS	NS	NS	NS	NS	NS	NS	NS	NS	NS	NA	N	N	Y	N	Y	Y	N	N	N	N	N	N	N	N	Y	Y	Y	N	Y	Y	Y	N	N	44	NS	NS	NA	NA	NA	NA	NA	NS	NA	3	Muscle		Y	NA
NS	Intellectual disability without epilepsy	multiple	N	2017-10-20	NS	NA	NEW	NA	7		NA	Multiple	Broad	WES	CMG	Complete	multiple	NS	NS	NS	NS	NS	NS	NS	NS	NS	NS	NS	NS	NA	N	N	Y	N	Y	N	N	N	Y	N	N	Y	N	N	Y	N	Y	N	N	Y	N	N	N	44	NS	NS	NA	NA	NA	NA	NA	NS	NA	5	Muscle		Y	NA
NS	Muscular dystrophy	multiple	N	2017-10-20	NS	NA	NEW	NA	28		NA	Multiple	Broad	WES, WGS, RNA	CMG	Complete	multiple	NS	NS	NS	NS	NS	NS	NS	NS	NS	NS	NS	NS	NA	N	N	Y	N	N	N	N	N	N	Y	N	Y	N	N	Y	N	Y	N	Y	N	Y	N	N	44	NS	NS	NA	NA	NA	NA	NA	NS	NA	3	Muscle		Y	NA
NS	Spinocerebellar ataxias	multiple	N	2017-10-20	NS	NA	NEW	NA	3		NA	Multiple	Broad	WES	CMG	Complete	multiple	NS	NS	NS	NS	NS	NS	NS	NS	NS	NS	NS	NS	NA	N	N	Y	N	N	N	N	N	N	N	N	Y	N	N	N	N	N	N	N	N	N	N	N	44	NS	NS	NA	NA	NA	NA	NA	NS	NA	3	Muscle		Y	NA
IKZF2	Beta Thalassemia	AD	TIER 2 GENE	2017-10-16	Y	NA	NEW	NA	1		NA	chui_uwcmg_bt_1	UW	WES	NHLBI-X01	Complete	multiple	NA	NA	NA	1	Y	Y	Y	N	N	N	N	NS	NA	N	N	N	N	N	N	N	N	N	N	N	N	N	Y	N	N	N	N	N	N	N	N	N	44	Y	NA	N	NA	Investigator	NA	chui_uwcmg_bt_1-IKZF2	NA	NA	NA	NA		Y	novel gene, new phenotype
NS	Beta Thalassemia	multiple	N	2017-10-16	NS	NA	UE	NA	12		NA	chui_uwcmg_bt_1	UW	WES	NHLBI-X01	Complete	multiple	NA	NA	NA	NS	NS	NS	NS	NS	NS	NS	NS	NS	NA	N	N	N	N	N	N	N	N	N	N	N	N	N	Y	N	N	N	N	N	N	N	N	N	44	NS	NA	N	NA	Marsha Wheeler	NA	NA	NA	NA	NA	NA		Y	NA
KIAA1217	Anus, Imperforate	AD	TIER 1 GENE	2017-10-10	Y	NA	NEW	NA	1		NA	NA	BH	WES	CMG	Complete	multiple	NA	Need P value for GWAS	NA	11	N	N	N	N	N	Y	N	N	NA	N	N	Y	N	N	N	N	N	N	N	N	N	N	N	N	N	Y	Y	Y	N	N	N	N	44	N	NA	NA	NA	NA	NA	NA	NS	99293	NA	NA		Y	novel gene, new phenotype
NS	AORTIC ANEURYSM, FAMILIAL THORACIC 1; AAT1	multiple	N	2017-10-10	NS	NA	KNOWN	NA	1		NA	NA	BH	WES	CMG	Complete	multiple	NS	NS	NS	NS	NS	NS	NS	NS	NS	NS	NS	NS	607086	N	N	N	N	N	N	N	N	N	N	N	N	N	N	N	Y	N	N	N	N	N	N	N	44	NS	NA	NA	NA	NA	NA	NA	NS	99302	NA	NA		N	NA
NS	AUTOIMMUNE POLYENDOCRINE SYNDROME, TYPE II; APS2	multiple	N	2017-10-10	NS	NA	KNOWN	NA	1		NA	NA	BH	WES	CMG	Complete	AR	NS	NS	NS	NS	NS	NS	NS	NS	NS	NS	NS	NS	269200	N	N	N	N	N	N	N	Y	N	N	N	N	N	N	N	N	N	N	N	N	N	N	N	44	NS	NA	NA	NA	NA	NA	NA	NS	99294	NA	NA		N	NA
NS	CARDIOMYOPATHY, FAMILIAL HYPERTROPHIC, 1; CMH1	multiple	N	2017-10-10	NS	NA	KNOWN	NA	1		NA	NA	BH	WES	CMG	Complete	multiple	NS	NS	NS	NS	NS	NS	NS	NS	NS	NS	NS	NS	192600	N	N	N	N	N	N	N	N	N	N	N	N	N	N	N	Y	N	N	N	N	N	N	N	44	NS	NA	NA	NA	NA	NA	NA	NS	99309	NA	NA		N	NA
MAP3K7	CARDIOSPONDYLOCARPOFACIAL SYNDROME; CSCF	AD	TIER 1 GENE	2017-10-10	N	NA	KNOWN	157800	1		NA	NA	BH	WES	CMG	Complete	AR	KPG	KPG	KPG	KPG	KPG	KPG	KPG	KPG	KPG	KPG	KPG	KPG	272460	N	N	N	N	N	N	N	N	Y	N	Y	N	N	N	N	Y	N	Y	N	N	N	N	N	44	KPG	NA	NA	NA	NA	NA	NA	KPG	99364	NA	NA		N	known gene, explained-known phenotype
NS	cleft lip and palate and club foot	multiple	N	2017-10-10	NS	NA	NEW	NA	6		NA	NA	BH	WES	CMG	Complete	multiple	NS	NS	NS	NS	NS	NS	NS	NS	NS	NS	NS	NS	NA	N	N	N	N	N	N	N	N	Y	N	N	N	N	N	N	N	N	Y	N	N	N	N	N	44	NS	NA	NA	NA	NA	NA	NA	NS	99271	NA	NA		Y	NA
NS	DUANE RETRACTION SYNDROME 1; DURS1	multiple	N	2017-10-10	NS	NA	KNOWN	NA	1		NA	NA	BH	WES	CMG	Complete	multiple	NS	NS	NS	NS	NS	NS	NS	NS	NS	NS	NS	NS	126800	N	N	Y	N	Y	N	N	N	N	N	N	N	N	N	N	N	Y	Y	N	N	N	Y	N	44	NS	NA	NA	NA	NA	NA	NA	NS	99296	NA	NA		N	NA
NS	EHLERS-DANLOS SYNDROME, HYPERMOBILITY TYPE	multiple	N	2017-10-10	NS	NA	KNOWN	NA	23		NA	NA	BH	WES	CMG	Complete	multiple	NS	NS	NS	NS	NS	NS	NS	NS	NS	NS	NS	NS	130020	Y	N	Y	N	N	N	N	N	N	N	N	N	N	N	N	Y	Y	N	N	N	N	N	N	44	NS	NA	NA	NA	NA	NA	NA	NS	99097	NA	NA		N	NA
NS	epileptic encephalopathy, microcephaly, severe delay, movement disorder	multiple	N	2017-10-10	NS	NA	UE	NA	1		NA	NA	BH	WES|WGS	CMG	Complete	AR	NS	NS	NS	NS	NS	NS	NS	NS	NS	NS	NS	NS	NA	N	N	Y	N	Y	N	N	N	Y	N	N	N	N	N	N	N	N	N	N	Y	N	N	N	44	NS	NA	NA	NA	NA	NA	NA	NS	99289	NA	NA		Y	NA
NS	febrile and nonfebrile seizures	multiple	N	2017-10-10	NS	NA	UE	NA	1		NA	NA	BH	WES	CMG	Complete	AD	NS	NS	NS	NS	NS	NS	NS	NS	NS	NS	NS	NS	NA	N	N	Y	N	N	N	N	N	N	N	N	N	N	N	N	N	N	N	N	N	N	N	N	44	NS	NA	NA	NA	NA	NA	NA	NS	99290	NA	NA		Y	NA
CRB2	FOCAL SEGMENTAL GLOMERULOSCLEROSIS 9; FSGS9	AR compound heterozygous	TIER 1 GENE	2017-10-10	N	NA	EXPAN	616220	1		NA	NA	BH	WES	CMG	Complete	multiple	KPG	KPG	KPG	KPG	KPG	KPG	KPG	KPG	KPG	KPG	KPG	KPG	141200	N	N	N	N	N	N	N	N	N	Y	N	N	N	N	N	N	N	N	N	N	N	Y	N	44	KPG	NA	NA	NA	NA	NA	NA	KPG	99297	NA	NA		Y	phenotype expansion
NS	HEMOLYTIC UREMIC SYNDROME, ATYPICAL, SUSCEPTIBILITY TO, 1; AHUS1	multiple	N	2017-10-10	NS	NA	KNOWN	NA	1		NA	NA	BH	WES	CMG	Complete	AD	NS	NS	NS	NS	NS	NS	NS	NS	NS	NS	NS	NS	235400	N	N	N	N	N	N	N	N	N	N	Y	N	N	Y	N	Y	Y	N	Y	N	N	Y	N	44	NS	NA	NA	NA	NA	NA	NA	NS	99298	NA	NA		N	NA
NS	ISOLATED GROWTH HORMONE DEFICIENCY, TYPE IA; IGHD1A	multiple	N	2017-10-10	NS	NA	KNOWN	NA	1		NA	NA	BH	WES	CMG	Complete	AR	NS	NS	NS	NS	NS	NS	NS	NS	NS	NS	NS	NS	262400	N	N	N	N	N	N	N	N	N	N	Y	N	N	N	N	N	N	N	N	N	N	N	N	44	NS	NA	NA	NA	NA	NA	NA	NS	99312	NA	NA		N	NA
MYO18B	KLIPPEL-FEIL SYNDROME	AD	TIER 1 GENE	2017-10-10	N	NA	EXPAN	118100	1		NA	NA	BH	WES	CMG	Complete	multiple	KPG	KPG	KPG	1	KPG	KPG	KPG	KPG	KPG	KPG	KPG	KPG	118100	N	N	Y	N	N	N	N	N	N	N	N	N	N	N	N	N	N	Y	N	N	N	N	N	44	Y	N	NA	NA	NA	NA	NA	KPG	99357	NA	NA		Y	phenotype expansion
NS	Mesomelic dwarfism, skeletal abnormalities and ectodermal dysplasia	multiple	N	2017-10-10	NS	NA	UE	NA	1		NA	NA	BH	WES	CMG	Complete	multiple	NS	NS	NS	NS	NS	NS	NS	NS	NS	NS	NS	NS	NA	N	N	N	N	N	N	N	N	Y	N	Y	N	N	N	N	N	N	Y	N	N	N	N	N	44	NS	NA	NA	NA	NA	NA	NA	NS	99283	NA	NA		Y	NA
NS	MOMO SYNDROME	multiple	N	2017-10-10	NS	NA	KNOWN	NA	2		NA	NA	BH	WES	CMG	Complete	multiple	NS	NS	NS	NS	NS	NS	NS	NS	NS	NS	NS	NS	157980	N	N	Y	N	Y	N	N	N	Y	N	Y	N	Y	N	N	N	N	Y	N	N	N	N	Y	44	NS	NA	NA	NA	NA	NA	NA	NS	99301	NA	NA		N	NA
NS	multiple cafe au lait macuprenatala onsent microcephaly,l and congenital sensorineural hearing loss	multiple	N	2017-10-10	NS	NA	UE	NA	1		NA	NA	BH	WES	CMG	Complete	multiple	NS	NS	NS	NS	NS	NS	NS	NS	NS	NS	NS	NS	NA	N	N	Y	N	N	N	N	Y	Y	N	N	N	N	N	N	N	N	N	N	Y	N	N	Y	44	NS	NA	NA	NA	NA	NA	NA	NS	99287	NA	NA		Y	NA
NS	MYELOPROLIFERATIVE/LYMPHOPROLIFERATIVE NEOPLASMS, FAMILIAL (MULTIPLE TYPES), SUSCEPTIBILITY TO; MPLPF	multiple	N	2017-10-10	NS	NA	KNOWN	NA	1		NA	NA	BH	WES	CMG	Complete	AD	NS	NS	NS	NS	NS	NS	NS	NS	NS	NS	NS	NS	616871	N	N	N	N	N	N	Y	N	N	N	N	N	N	Y	N	N	N	N	N	N	N	N	N	44	NS	NA	NA	NA	NA	NA	NA	NS	99299	NA	NA		N	NA
DDX10	Orofacial Cleft	AD	TIER 1 GENE	2017-10-10	Y	NA	KNOWN	NA	3		NA	NA	BH	WES	CMG	Complete	multiple	NA	NA	NA	3	N	N	N	N	N	Y	N	N	600625	N	N	N	N	N	N	N	N	Y	N	N	N	N	N	N	N	N	N	N	N	N	N	N	44	Y	NA	NA	NA	NA	NA	NA	Y	99362	NA	NA		Y	novel gene, unexplained-known phenotype
MKI67	Orofacial Cleft	AD	TIER 1 GENE	2017-10-10	Y	NA	KNOWN	NA	3		NA	NA	BH	WES	CMG	Complete	multiple	NA	NA	NA	3	N	N	N	N	N	N	N	N	600625	N	N	N	N	N	N	N	N	Y	N	N	Y	N	N	N	N	N	N	N	N	N	N	N	44	Y	NA	NA	NA	NA	NA	NA	Y	99363	NA	NA		Y	novel gene, unexplained-known phenotype
NS	progressive ataxia palatal tremor syndrome	multiple	N	2017-10-10	NS	NA	UE	NA	1		NA	NA	BH	WES	CMG	Complete	multiple	NS	NS	NS	NS	NS	NS	NS	NS	NS	NS	NS	NS	NA	N	N	Y	N	Y	N	N	Y	N	N	N	N	N	N	N	N	N	N	N	N	N	N	N	44	NS	NA	NA	NA	NA	NA	NA	NS	99306	NA	NA		Y	NA
NS	SCHIZOPHRENIA 1; SCZD1	multiple	N	2017-10-10	NS	NA	UE	NA	3		NA	NA	BH	WES	CMG	Complete	multiple	NS	NS	NS	NS	NS	NS	NS	NS	NS	NS	NS	NS	181510	N	N	Y	N	N	N	N	N	N	N	N	N	N	N	N	N	N	N	N	N	N	N	N	44	NS	NA	NA	NA	NA	NA	NA	NS	99214	NA	NA		Y	NA
FN1	SPONDYLOMETAPHYSEAL DYSPLASIA, CORNER FRACTURE TYPE	AD	TIER 1 GENE	2017-10-10	Y	NA	KNOWN	184255	1		29100092	NA	BH	WES	CMG	Complete	multiple	NA	NA	NA	7	N	N	Y	Y	N	N	N	N	184255	N	N	N	N	N	N	N	N	N	N	N	N	N	N	N	N	N	Y	N	N	N	N	N	44	N	NA	NA	NA	NA	NA	NA	Y	99303	NA	NA		Y	novel gene, unexplained-known phenotype
NS	vertebral anomalies	multiple	N	2017-10-10	NS	NA	UE	NA	1		NA	NA	BH	WES	CMG	Complete	AR	NS	NS	NS	NS	NS	NS	NS	NS	NS	NS	NS	NS	NA	N	N	Y	N	N	N	N	Y	N	N	N	N	Y	N	N	Y	N	Y	N	N	N	N	N	44	NS	NA	NA	NA	NA	NA	NA	NS	99286	NA	NA		Y	NA
NS	Vertebral malformations	multiple	N	2017-10-10	NS	NA	UE	NA	1		NA	NA	BH	WES	CMG	Complete	multiple	NS	NS	NS	NS	NS	NS	NS	NS	NS	NS	NS	NS	NA	N	N	N	N	N	N	N	N	N	N	N	N	Y	N	N	N	N	Y	N	N	N	N	N	44	NS	NA	NA	NA	NA	NA	NA	NS	99285	NA	NA		Y	NA
FIG4	YUNIS-VARON SYNDROME; YVS	AR	TIER 1 GENE	2017-10-10	N	NA	KNOWN	216340	1		NA	NA	BH	WES	CMG	Complete	multiple	KPG	KPG	KPG	KPG	KPG	KPG	KPG	KPG	KPG	KPG	KPG	KPG	NA	N	N	Y	N	Y	Y	N	N	Y	N	Y	N	N	N	Y	N	N	Y	N	N	N	N	N	44	KPG	NA	NA	NA	NA	NA	NA	KPG	99288	NA	NA		N	known gene, explained-known phenotype
NS	Colonic Atresia; Multiple Atresia	multiple	N	2017-10-06	NS	NA	UE	NA	12		NA	jenkins_external_uwcmg_cama_1	UW	WES	CMG	Complete	multiple	NA	NA	NA	NS	NS	NS	NS	NS	NS	NS	NS	NS	NA	NA	NA	NA	NA	NA	NA	NA	NA	NA	NA	NA	NA	NA	NA	NA	NA	NA	NA	NA	NA	NA	NA	NA	44	NS	NA	N	NA	Jessica Chong	NA	NA	NA	NA	NA	NA		Y	NA
SCARA3	Colonic Atresia; Multiple Atresia	de novo	TIER 2 GENE	2017-10-06	Y	NA	UE	NA	1		NA	jenkins_external_uwcmg_cama_1	UW	WES	CMG	Complete	multiple	NA	NA	NA	1	N	N	N	N	N	N	N	N	NA	NA	NA	NA	NA	NA	NA	NA	NA	NA	NA	NA	NA	NA	NA	NA	NA	NA	NA	NA	NA	NA	NA	NA	44	Y	NA	N	NA	Jessica Chong	NA	jenkins_external_uwcmg_cama_1-SCARA3	NA	NA	NA	NA		Y	novel gene, unexplained-known phenotype
TCF12	Midfacial Hypoplasia Associated with Craniosynostosis	de novo	TIER 2 GENE	2017-10-04	N	NA	KNOWN	600480	3		NA	cox_uwcmg_mfh_1	UW	WES	CMG	Complete	multiple	NA	NA	NA	KPG	KPG	KPG	KPG	KPG	KPG	KPG	KPG	KPG	NA	N	N	N	N	N	Y	N	N	Y	N	Y	N	N	N	N	N	N	Y	N	N	N	N	N	44	N	NA	N	NA	Karynne Patterson	NA	NA	NA	NA	NA	NA		N	known gene, explained-known phenotype
SPEN	Midfacial Hypoplasia Associated with Craniosynostosis	de novo	TIER 2 GENE	2017-10-04	N	NA	KNOWN	600480	1		NA	cox_uwcmg_mfh_1	UW	WES	CMG	Complete	multiple	NA	NA	NA	KPG	KPG	KPG	KPG	KPG	KPG	KPG	KPG	KPG	NA	N	N	N	N	N	Y	N	N	Y	N	Y	N	N	N	N	N	N	Y	N	N	N	N	N	44	N	NA	N	NA	Karynne Patterson	NA	NA	NA	NA	NA	NA		N	known gene, explained-known phenotype
LRP2	Midfacial Hypoplasia Associated with Craniosynostosis	AR compound heterozygous	TIER 2 GENE	2017-10-04	N	NA	KNOWN	600480	1		NA	cox_uwcmg_mfh_1	UW	WES	CMG	Complete	multiple	NA	NA	NA	KPG	KPG	KPG	KPG	KPG	KPG	KPG	KPG	KPG	NA	N	N	N	N	N	Y	N	N	Y	N	Y	N	N	N	N	N	N	Y	N	N	N	N	N	44	N	NA	N	NA	Karynne Patterson	NA	NA	NA	NA	NA	NA		N	known gene, explained-known phenotype
ARSF	Midfacial Hypoplasia Associated with Craniosynostosis	X-linked	TIER 2 GENE	2017-10-04	N	NA	KNOWN	600480	1		NA	cox_uwcmg_mfh_1	UW	WES	CMG	Complete	multiple	NA	NA	NA	KPG	KPG	KPG	KPG	KPG	KPG	KPG	KPG	KPG	NA	N	N	N	N	N	Y	N	N	Y	N	Y	N	N	N	N	N	N	Y	N	N	N	N	N	44	N	NA	N	NA	Karynne Patterson	NA	NA	NA	NA	NA	NA		N	known gene, explained-known phenotype
OCRL	Midfacial Hypoplasia Associated with Craniosynostosis	X-linked	TIER 1 GENE	2017-10-04	N	NA	KNOWN	600480	2		NA	cox_uwcmg_mfh_1	UW	WES	CMG	Complete	multiple	NA	NA	NA	2	KPG	KPG	KPG	KPG	KPG	KPG	KPG	KPG	NA	N	N	N	N	N	Y	N	N	Y	N	Y	N	N	N	N	N	N	Y	N	N	N	N	N	44	N	NA	N	NA	Karynne Patterson	NA	NA	NA	NA	NA	NA		N	known gene, explained-known phenotype
ERF	Midfacial Hypoplasia Associated with Craniosynostosis	other	TIER 2 GENE	2017-10-04	N	NA	KNOWN	600480	1		NA	cox_uwcmg_mfh_1	UW	WES	CMG	Complete	multiple	NA	NA	NA	KPG	KPG	KPG	KPG	KPG	KPG	KPG	KPG	KPG	NA	N	N	N	N	N	Y	N	N	Y	N	Y	N	N	N	N	N	N	Y	N	N	N	N	N	44	N	NA	N	NA	Karynne Patterson	NA	NA	NA	NA	NA	NA		N	known gene, explained-known phenotype
GNPTAB	Midfacial Hypoplasia Associated with Craniosynostosis	AR homozygous	TIER 2 GENE	2017-10-04	N	NA	KNOWN	600480	1		NA	cox_uwcmg_mfh_1	UW	WES	CMG	Complete	multiple	NA	NA	NA	KPG	KPG	KPG	KPG	KPG	KPG	KPG	KPG	KPG	NA	N	N	N	N	N	Y	N	N	Y	N	Y	N	N	N	N	N	N	Y	N	N	N	N	N	44	N	NA	N	NA	Karynne Patterson	NA	NA	NA	NA	NA	NA		N	known gene, explained-known phenotype
FGFR2	Midfacial Hypoplasia Associated with Craniosynostosis	de novo	TIER 1 GENE	2017-10-04	N	NA	KNOWN	600480	2		NA	cox_uwcmg_mfh_1	UW	WES	CMG	Complete	multiple	NA	NA	NA	KPG	KPG	KPG	KPG	KPG	KPG	KPG	KPG	KPG	NA	N	N	N	N	N	Y	N	N	Y	N	Y	N	N	N	N	N	N	Y	N	N	N	N	N	44	N	NA	N	NA	Karynne Patterson	NA	NA	NA	NA	NA	NA		N	known gene, explained-known phenotype
BMPR1A	Midfacial Hypoplasia Associated with Craniosynostosis	other	TIER 2 GENE	2017-10-04	N	NA	KNOWN	600480	2		NA	cox_uwcmg_mfh_1	UW	WES	CMG	Complete	multiple	NA	NA	NA	KPG	KPG	KPG	KPG	KPG	KPG	KPG	KPG	KPG	NA	N	N	N	N	N	Y	N	N	Y	N	Y	N	N	N	N	N	N	Y	N	N	N	N	N	44	N	NA	N	NA	Karynne Patterson	NA	NA	NA	NA	NA	NA		N	known gene, explained-known phenotype
EPHA4	Midfacial Hypoplasia Associated with Craniosynostosis	AR homozygous	TIER 2 GENE	2017-10-04	N	NA	KNOWN	600480	1		NA	cox_uwcmg_mfh_1	UW	WES	CMG	Complete	multiple	NA	NA	NA	KPG	KPG	KPG	KPG	KPG	KPG	KPG	KPG	KPG	NA	N	N	N	N	N	Y	N	N	Y	N	Y	N	N	N	N	N	N	Y	N	N	N	N	N	44	N	NA	N	NA	Karynne Patterson	NA	NA	NA	NA	NA	NA		N	known gene, explained-known phenotype
SPRY2	Midfacial Hypoplasia Associated with Craniosynostosis	de novo	TIER 2 GENE	2017-10-04	N	NA	KNOWN	600480	1		NA	cox_uwcmg_mfh_1	UW	WES	CMG	Complete	multiple	NA	NA	NA	KPG	KPG	KPG	KPG	KPG	KPG	KPG	KPG	KPG	NA	N	N	N	N	N	Y	N	N	Y	N	Y	N	N	N	N	N	N	Y	N	N	N	N	N	44	N	NA	N	NA	Karynne Patterson	NA	NA	NA	NA	NA	NA		N	known gene, explained-known phenotype
ZSWIM3	Midfacial Hypoplasia Associated with Craniosynostosis	other	TIER 2 GENE	2017-10-04	N	NA	KNOWN	600480	2		NA	cox_uwcmg_mfh_1	UW	WES	CMG	Complete	multiple	NA	NA	NA	KPG	KPG	KPG	KPG	KPG	KPG	KPG	KPG	KPG	NA	N	N	N	N	N	Y	N	N	Y	N	Y	N	N	N	N	N	N	Y	N	N	N	N	N	44	N	NA	N	NA	Karynne Patterson	NA	NA	NA	NA	NA	NA		N	known gene, explained-known phenotype
IL9R	Midfacial Hypoplasia Associated with Craniosynostosis	X-linked	TIER 2 GENE	2017-10-04	N	NA	KNOWN	600480	4		NA	cox_uwcmg_mfh_1	UW	WES	CMG	Complete	multiple	NA	NA	NA	4	KPG	KPG	KPG	KPG	KPG	KPG	KPG	KPG	NA	N	N	N	N	N	Y	N	N	Y	N	Y	N	N	N	N	N	N	Y	N	N	N	N	N	44	N	NA	N	NA	Karynne Patterson	NA	NA	NA	NA	NA	NA		N	known gene, explained-known phenotype
NS	Midfacial Hypoplasia Associated with Craniosynostosis	multiple	N	2017-10-04	NS	NA	UE	NA	30		NA	cox_uwcmg_mfh_1	UW	WES	CMG	Complete	multiple	NA	NA	NA	NS	NS	NS	NS	NS	NS	NS	NS	NS	NA	N	N	N	N	N	Y	N	N	Y	N	Y	N	N	N	N	N	N	Y	N	N	N	N	N	44	NS	NA	N	NA	Karynne Patterson	NA	NA	NA	NA	NA	NA		Y	NA
NS	Split Hand Foot Malformation	multiple	N	2017-10-03	NS	NA	UE	NA	12		NA	jenkins_external_uwcmg_shfm_1	UW	WES	CMG	Complete	multiple	NA	NA	NA	NS	NS	NS	NS	NS	NS	NS	NS	NS	NA	N	N	N	N	N	N	N	N	N	N	N	Y	N	N	N	N	N	Y	N	N	N	N	N	44	NS	NA	N	NA	Janson White	NA	NA	NA	NA	NA	NA		Y	NA
TBX2	Split Hand Foot Malformation	de novo	TIER 2 GENE	2017-10-03	N	NA	EXPAN	NA	1		NA	jenkins_external_uwcmg_shfm_1	UW	WES	CMG	Complete	multiple	NA	NA	NA	1	Y	N	Y	N	N	Y	N	N	NA	N	N	N	N	N	N	N	N	N	N	N	Y	N	N	N	N	N	Y	N	N	N	N	N	44	N	NA	N	Family SHFM_B1_1	Janson White	NA	NA	NA	NA	NA	NA		Y	phenotype expansion
REV3L	Split Hand Foot Malformation	AR compound heterozygous	TIER 2 GENE	2017-10-03	Y	NA	NEW	NA	1		NA	jenkins_external_uwcmg_shfm_1	UW	WES	CMG	Complete	multiple	NA	NA	NA	1	Y	N	Y	N	N	Y	N	N	NA	N	N	N	N	N	N	N	N	N	N	N	Y	N	N	N	N	N	Y	N	N	N	N	N	44	Y	NA	N	Family SHFM_B1_5. Also has comphet candidate in LAMA5	Janson White	NA	jenkins_external_uwcmg_shfm_1-REV3L	NA	NA	NA	NA		Y	novel gene, new phenotype
BCLAF1	Split Hand Foot Malformation	AD	TIER 1 GENE	2017-10-03	Y	NA	NEW	NA	2		NA	jenkins_external_uwcmg_shfm_1	UW	WES	CMG	Complete	multiple	NA	NA	NA	2	Y	N	Y	N	N	Y	N	N	NA	N	N	N	N	N	N	N	N	N	N	N	Y	N	N	N	N	N	Y	N	N	N	N	N	44	Y	NA	N	Families SHFM_B1_10 and SHFM_B1_6. B1_6 also has a de novo candidate in KMT2C.	Janson White	NA	jenkins_external_uwcmg_shfm_1-BCLAF1	NA	NA	NA	NA		Y	novel gene, new phenotype
RBM10	Split Hand Foot Malformation	X-linked	TIER 2 GENE	2017-10-03	N	NA	EXPAN	NA	1		NA	jenkins_external_uwcmg_shfm_1	UW	WES	CMG	Complete	multiple	NA	NA	NA	1	Y	Y	Y	N	N	N	N	N	NA	N	N	N	N	N	N	N	N	N	N	N	Y	N	N	N	N	N	Y	N	N	N	N	N	44	N	NA	N	Family SHFM_B1_13	Janson White	NA	NA	NA	NA	NA	NA		Y	phenotype expansion
DOCK6	Split Hand Foot Malformation	AR compound heterozygous	TIER 2 GENE	2017-10-03	N	NA	EXPAN	NA	1		NA	jenkins_external_uwcmg_shfm_1	UW	WES	CMG	Complete	multiple	NA	NA	NA	1	Y	Y	Y	N	N	N	N	N	NA	N	N	N	N	N	N	N	N	N	N	N	Y	N	N	N	N	N	Y	N	N	N	N	N	44	N	NA	N	Family SHFM_B1_19	Janson White	NA	NA	NA	NA	NA	NA		Y	phenotype expansion
SP9	Split Hand Foot Malformation	de novo	TIER 2 GENE	2017-10-03	Y	NA	NEW	NA	1		NA	jenkins_external_uwcmg_shfm_1	UW	WES	CMG	Complete	multiple	NA	NA	NA	1	Y	N	Y	N	N	Y	N	N	NA	N	N	N	N	N	N	N	N	N	N	N	Y	N	N	N	N	N	Y	N	N	N	N	N	44	Y	NA	N	Family SHFM_B1_23	Janson White	NA	jenkins_external_uwcmg_shfm_1-SP9	NA	NA	NA	NA		Y	novel gene, new phenotype
GATAD1	Split Hand Foot Malformation	de novo	TIER 1 GENE	2017-10-03	Y	NA	NEW	NA	2		NA	jenkins_external_uwcmg_shfm_1	UW	WES	CMG	Complete	multiple	NA	NA	NA	2	N	Y	Y	N	N	N	N	N	NA	N	N	N	N	N	N	N	N	N	N	N	Y	N	N	N	N	N	Y	N	N	N	N	N	44	Y	NA	N	Families SHFM_B1_2 and SHFM_B1_15.	Janson White	NA	jenkins_external_uwcmg_shfm_1-GATAD1	NA	NA	NA	NA		Y	novel gene, new phenotype
DMXL1	Split Hand Foot Malformation	multiple	TIER 1 GENE	2017-10-03	Y	NA	NEW	NA	2		NA	jenkins_external_uwcmg_shfm_1	UW	WES	CMG	Complete	multiple	NA	NA	NA	2	N	N	Y	N	N	N	N	N	NA	N	N	N	N	N	N	N	N	N	N	N	Y	N	N	N	N	N	Y	N	N	N	N	N	44	Y	NA	N	De novo in family SHFM_B1_8, AD in family SHFM_B1_12.	Janson White	NA	jenkins_external_uwcmg_shfm_1-DMXL1	NA	NA	NA	NA		Y	novel gene, new phenotype
TEX28	Split Hand Foot Malformation	multiple	TIER 1 GENE	2017-10-03	Y	NA	NEW	NA	2		NA	jenkins_external_uwcmg_shfm_1	UW	WES	CMG	Complete	multiple	NA	NA	NA	2	N	N	N	N	N	N	N	N	NA	N	N	N	N	N	N	N	N	N	N	N	Y	N	N	N	N	N	Y	N	N	N	N	N	44	Y	NA	N	De novo in family SHFM_B1_3, AD in family SHFM_B1_22.	Janson White	NA	jenkins_external_uwcmg_shfm_1-TEX28	NA	NA	NA	NA		Y	novel gene, new phenotype
NS	Thoracic Aortic Aneurysm and/or Dissection	multiple	N	2017-10-02	NS	NA	UE	NA	4		NA	milewicz_uwcmg_taad_6	UW	WES	NHLBI-nonX01	Complete	multiple	NA	NA	NA	NS	NS	NS	NS	NS	NS	NS	NS	NS	NA	NA	NA	NA	NA	NA	NA	NA	NA	NA	NA	NA	NA	NA	NA	NA	NA	NA	NA	NA	NA	NA	NA	NA	44	NS	NA	N	NA	Imen/Danny	NA	NA	NA	NA	NA	NA		Y	NA
NS	Hypotonia; Seizures and Other Neurological Features	multiple	N	2017-10-02	NS	NA	UE	NA	1		NA	bamshad_external_uwcmg_mg2fam1390_1	UW	WES	CMG	Complete	multiple	NA	NA	NA	NS	NS	NS	NS	NS	NS	NS	NS	NS	NA	NA	NA	NA	NA	NA	NA	NA	NA	NA	NA	NA	NA	NA	NA	NA	NA	NA	NA	NA	NA	NA	NA	NA	44	NS	Y	N	NA	Jessica Chong; Daniel McGoldrick	cog	NA	NA	NA	NA	NA		Y	NA
NS	ALPORT SYNDROME 1, X-LINKED; ATS1	multiple	N	2017-10-01	NS	NA	KNOWN	NA	0		NA	NA	Yale	WES	CMG	Complete	multiple	NS	NS	NS	NS	NS	NS	NS	NS	NS	NS	NS	NS	301050	N	N	N	N	Y	N	N	N	N	N	N	N	N	N	N	N	N	N	N	Y	N	Y	N	44	NS	NA	NA	NA	NA	NA	NA	NS	64	NA	NA		N	NA
COL4A5	ALPORT SYNDROME 1, X-LINKED; ATS1	X-linked	TIER 1 GENE	2017-10-01	N	NA	KNOWN	301050	2		NA	NA	Yale	WES	CMG	Complete	X-linked	KPG	KPG	KPG	0	KPG	KPG	KPG	KPG	KPG	KPG	KPG	KPG	301050	N	N	N	N	Y	N	N	N	N	N	N	N	N	N	N	N	N	N	N	Y	N	Y	N	44	N	NA	NA	N	NA	NA	NA	NA	64	NA	NA		N	known gene, explained-known phenotype
NS	ALPORT SYNDROME 3, AUTOSOMAL DOMINANT; ATS3	multiple	N	2017-10-01	NS	NA	KNOWN	NA	0		NA	NA	Yale	WES	CMG	Complete	multiple	NS	NS	NS	NS	NS	NS	NS	NS	NS	NS	NS	NS	104200	N	N	N	N	Y	N	N	N	N	N	N	N	N	N	N	N	N	N	N	Y	N	Y	N	44	NS	NA	NA	NA	NA	NA	NA	NS	64	NA	NA		N	NA
COL4A3	ALPORT SYNDROME 3, AUTOSOMAL DOMINANT; ATS3	AD	TIER 1 GENE	2017-10-01	N	NA	KNOWN	104200	1		NA	NA	Yale	WES	CMG	Complete	AD	KPG	KPG	KPG	KPG	KPG	KPG	KPG	KPG	KPG	KPG	KPG	KPG	104200	N	N	N	N	Y	N	N	N	N	N	N	N	N	N	N	N	N	N	N	Y	N	Y	N	44	N	NA	NA	N	NA	NA	NA	NA	64	NA	NA		N	known gene, explained-known phenotype
NS	Nephrotic Syndrome	multiple	N	2017-10-01	NS	NA	KNOWN	NA	14		NA	NA	Yale	WES	CMG	Complete	multiple	NS	NS	NS	NS	NS	NS	NS	NS	NS	NS	NS	NS	PS256300	N	N	N	N	N	N	N	N	N	N	N	N	N	N	N	N	N	N	N	N	N	Y	N	44	NS	NA	NA	NA	NA	NA	NA	NS	64	NA	NA		N	NA
NUP107	NEPHROTIC SYNDROME, TYPE 11; NPHS11	AR homozygous	TIER 1 GENE	2017-10-01	N	NA	KNOWN	616730	1		NA	NA	Yale	WES	CMG	Complete	AR	KPG	KPG	KPG	KPG	KPG	KPG	KPG	KPG	KPG	KPG	KPG	KPG	PS256300	N	N	N	N	N	N	N	N	N	N	N	N	N	N	N	N	N	N	N	N	N	Y	N	44	N	NA	NA	N	NA	NA	NA	NA	64	NA	NA		N	known gene, explained-known phenotype
NPHS2	NEPHROTIC SYNDROME, TYPE 2; NPHS2	AR	TIER 1 GENE	2017-10-01	N	NA	KNOWN	600995	3		NA	NA	Yale	WES	CMG	Complete	AR	KPG	KPG	KPG	3	KPG	KPG	KPG	KPG	KPG	KPG	KPG	KPG	PS256300	N	N	N	N	N	N	N	N	N	N	N	N	N	N	N	N	N	N	N	N	N	Y	N	44	N	NA	NA	N	NA	NA	NA	NA	64	NA	NA		N	known gene, explained-known phenotype
COQ8B	NEPHROTIC SYNDROME, TYPE 9; NPHS9	AR	TIER 1 GENE	2017-10-01	N	NA	KNOWN	615573	1		NA	NA	Yale	WES	CMG	Complete	AR	KPG	KPG	KPG	KPG	KPG	KPG	KPG	KPG	KPG	KPG	KPG	KPG	PS256300	N	N	N	N	N	N	N	N	N	N	N	N	N	N	N	N	N	N	N	N	N	Y	N	44	N	NA	NA	N	NA	NA	NA	NA	64	NA	NA		N	known gene, explained-known phenotype
ARHGAP24	Nephrotic Syndrome	AD	TIER 2 GENE	2017-10-01	N	NA	NEW	NA	1		NA	NA	Yale	WES	CMG	Complete	AD	NA	NA	NA	N	N	N	N	N	N	N	N	N	PS256300	N	N	N	N	N	N	N	N	N	N	N	N	N	N	N	N	N	N	N	N	N	Y	N	44	N	NA	NA	N	NA	NA	NA	NA	64	NA	NA		Y	known gene, new phenotype
LMX1B	Nephrotic Syndrome	AD	TIER 2 GENE	2017-10-01	N	NA	NEW	NA	1		NA	NA	Yale	WES	CMG	Complete	AD	NA	NA	NA	N	N	N	N	N	N	N	N	N	PS256300	N	N	N	N	N	N	N	N	N	N	N	N	N	N	N	N	N	N	N	N	N	Y	N	44	N	NA	NA	N	NA	NA	NA	NA	64	NA	NA		Y	known gene, new phenotype
BIRC6	Neurodevelopmental disorder with deafness	de novo	TIER 2 GENE	2017-09-23	Y	NA	NEW	NA	1		NA	FAM66	Broad	WES	CMG	Complete	multiple	NA	NA	NA	1	N	N	N	N	N	N	N	N	NA	N	N	Y	N	N	N	N	N	N	N	N	N	N	N	Y	N	N	N	N	Y	N	N	N	45	Y	N	NA	NA	NA	NA	NA	NA	NA	3	Orphan		Y	novel gene, new phenotype
CDKL2	Decreased body weight, choanal atresia, deafness, global developmental delay, generalized hyoptonia, holoprosencephaly, fusion of the left and right thalami	de novo	TIER 2 GENE	2017-09-23	Y	NA	NEW	NA	1		NA	FAM28	Broad	WES	CMG	Complete	multiple	NA	NA	NA	1	N	N	N	N	N	N	N	N	NA	N	N	Y	N	Y	N	N	N	Y	N	Y	N	N	N	Y	N	N	N	N	N	N	N	N	45	Y	N	NA	NA	NA	NA	NA	NA	NA	3	Orphan		Y	novel gene, new phenotype
CLSTN3	Neurodevelopmental disorder and malformation syndrome	AR compound heterozygous	TIER 2 GENE	2017-09-23	Y	NA	NEW	NA	1		NA	FAM72	Broad	WES	NHLBI- nonX01	Complete	multiple	NA	NA	NA	1	N	N	N	N	N	N	N	N	NA	N	N	Y	N	N	N	N	N	Y	N	Y	Y	N	N	Y	N	Y	N	Y	Y	N	Y	N	45	Y	N	NA	NA	NA	NA	NA	NA	NA	3	Orphan		Y	novel gene, new phenotype
DDX3X	Short stature, dental crowding, strabismus, hirsutism, intellectual disability, hypotonia, multiple brain abnormalities	de novo	TIER 2 GENE	2017-09-23	N	NA	EXPAN	NA	1		NA	FAM19	Broad	WES	CMG	Complete	multiple	NA	NA	NA	1	N	N	N	N	N	N	N	N	NA	N	N	Y	N	Y	N	N	N	Y	N	Y	Y	N	N	Y	N	Y	N	N	Y	N	N	Y	45	Y	N	NA	NA	NA	NA	NA	NA	NA	3	Orphan		Y	phenotype expansion
EIF2AK2	Microcephaly	de novo	TIER 2 GENE	2017-09-23	Y	NA	NEW	NA	1		NA	FAM76	Broad	WES	CMG	Complete	multiple	NA	NA	NA	1	N	N	N	N	N	N	N	N	NA	N	N	N	N	N	N	N	N	N	N	Y	N	N	N	Y	N	N	N	N	N	N	N	N	45	Y	N	NA	NA	NA	NA	NA	NA	NA	3	Orphan		Y	novel gene, new phenotype
EVI5	Malformation syndrome	de novo	TIER 2 GENE	2017-09-23	Y	NA	NEW	NA	1		NA	FAM84	Broad	WES,WGS	CMG	Complete	multiple	NA	NA	NA	1	N	N	N	N	N	N	N	N	NA	N	N	N	N	N	N	N	N	Y	N	Y	Y	N	N	Y	N	N	N	N	Y	N	N	N	45	Y	N	NA	NA	NA	NA	NA	NA	NA	3	Orphan		Y	novel gene, new phenotype
LATS2	Short stature, craniofacial abnormalities, developmental delay, cryptorchidism, Arnold-Chiari malformation	multiple	TIER 2 GENE	2017-09-23	Y	NA	NEW	NA	1		NA	FAM39	Broad	WES, WGS	CMG	Complete	multiple	NA	NA	NA	1	N	N	N	N	N	N	N	N	NA	N	N	Y	N	Y	N	N	N	Y	N	Y	Y	N	N	Y	N	N	N	N	N	N	Y	N	45	Y	N	NA	NA	NA	NA	NA	NA	NA	3	Orphan		Y	novel gene, new phenotype
LONP2	Craniofacial, eye defects, cardiovascular and developmental delay	de novo	TIER 2 GENE	2017-09-23	Y	NA	KNOWN	NA	1		NA	FAM3	Broad	WES, RNA, WGS	CMG	Complete	multiple	NA	NA	NA	1	N	N	N	N	N	N	N	N	PS241550	N	N	Y	N	Y	N	N	N	N	N	N	N	N	N	Y	Y	Y	N	N	N	N	N	Y	45	Y	N	NA	NA	NA	NA	NA	NA	NA	3	Orphan		Y	novel gene, unexplained-known phenotype
MAP3K15	ectodermal dysplasia and intellectual disability	X-linked	TIER 2 GENE	2017-09-23	Y	NA	NEW	NA	1		NA	FAM31	Broad	WES, WGS, RNA	CMG	Complete	multiple	NA	NA	NA	1	N	N	N	N	N	N	N	N	NA	N	N	Y	N	N	N	N	N	N	N	N	Y	N	N	Y	N	N	N	N	N	N	N	Y	45	Y	N	NA	NA	NA	NA	NA	NA	NA	3	Orphan		Y	novel gene, new phenotype
MFN2	ataxia, epilepsy, and mild intellectual disability	de novo	TIER 2 GENE	2017-09-23	N	NA	EXPAN	NA	1		NA	FAM58	Broad	WES, WGS	CMG	Complete	multiple	NA	NA	NA	1	Y	Y	Y	N	N	N	N	N	NA	N	N	Y	N	N	N	N	N	N	N	N	N	N	N	N	N	N	N	N	N	N	N	N	45	Y	N	NA	NA	NA	NA	NA	NA	NA	3	Orphan		Y	phenotype expansion
OSGEP	Decreased body weight, hypertelorism, Flexion contracture, cerebellar hyoplasia	multiple	TIER 2 GENE	2017-09-23	Y	NA	NEW	NA	1		NA	FAM34	Broad	WES	CMG	Complete	multiple	NA	NA	NA	1	N	N	N	N	N	N	N	N	NA	N	N	Y	N	Y	N	N	N	N	N	Y	Y	N	N	Y	N	N	N	N	N	N	N	N	45	N	N	NA	NA	NA	NA	NA	NA	NA	4	Orphan		Y	novel gene, new phenotype
PCID2	Microcephaly, moderate ID	de novo	TIER 2 GENE	2017-09-23	Y	NA	NEW	NA	1		NA	FAM47	Broad	WES	CMG	Complete	multiple	NA	NA	NA	1	N	N	N	N	N	N	N	N	NA	N	N	Y	N	Y	N	N	N	N	N	N	N	N	N	Y	N	N	N	N	N	N	N	N	45	Y	N	NA	NA	NA	NA	NA	NA	NA	3	Orphan		Y	novel gene, new phenotype
POLR2A	Intellectual disability	multiple	TIER 2 GENE	2017-09-23	Y	NA	NEW	NA	1		NA	FAM45	Broad	WES	CMG	Complete	multiple	NA	NA	NA	1	N	N	N	N	N	N	N	N	NA	N	N	N	N	N	N	N	N	N	N	N	N	N	Y	Y	N	Y	N	N	N	N	Y	Y	45	Y	N	NA	NA	NA	NA	NA	NA	NA	3	Orphan		Y	novel gene, new phenotype
PRPS2	Profound intellectual disability, seizures, hypotonia	X-linked	TIER 2 GENE	2017-09-23	Y	NA	NEW	NA	1		NA	FAM52	Broad	WES, RNA, WGS	CMG	Complete	multiple	NA	NA	NA	1	N	N	Y	N	N	N	N	N	NA	N	N	Y	N	N	N	N	N	N	N	Y	N	N	N	Y	N	N	N	N	N	N	N	N	45	Y	N	NA	NA	NA	NA	NA	NA	NA	3	Orphan		Y	novel gene, new phenotype
PYCR3	Global developmental delay, microcephaly	AR homozygous	TIER 2 GENE	2017-09-23	Y	NA	NEW	NA	1		NA	FAM81	Broad	WES	CMG	Complete	multiple	NA	NA	NA	1	N	Y	Y	Y	N	N	N	N	NA	N	N	Y	N	N	N	N	N	N	N	Y	N	N	N	Y	N	N	N	N	N	N	N	N	45	Y	N	NA	NA	NA	NA	NA	NA	NA	3	Orphan		Y	novel gene, new phenotype
SHQ1	Dystonia	AR compound heterozygous	TIER 2 GENE	2017-09-23	Y	NA	NEW	NA	1		NA	FAM57	Broad	WES	CMG	Complete	multiple	NA	NA	NA	1	N	N	N	N	N	N	N	N	NA	N	N	Y	N	N	N	N	N	N	N	N	N	N	N	N	N	N	N	N	N	N	N	N	45	Y	N	NA	NA	NA	NA	NA	NA	NA	4	Orphan		Y	novel gene, new phenotype
SNED1	Neurodevelopmental disorder	de novo	TIER 2 GENE	2017-09-23	Y	NA	NEW	NA	1		NA	FAM61	Broad	WES, WGS	CMG	Complete	multiple	NA	NA	NA	1	N	N	N	N	N	N	N	N	NA	N	N	Y	N	Y	N	N	N	N	N	N	N	N	N	N	N	N	N	N	N	N	N	N	45	Y	N	NA	NA	NA	NA	NA	NA	NA	4	Orphan		Y	novel gene, new phenotype
TPR	Microcephaly	AR compound heterozygous	TIER 2 GENE	2017-09-23	Y	NA	NEW	NA	1		NA	FAM29	Broad	WES, WGS, RNA	CMG	Complete	multiple	NA	NA	NA	1	N	N	N	N	N	N	N	N	NA	N	N	Y	N	Y	N	N	N	N	N	N	N	N	N	Y	N	N	N	N	N	N	N	N	45	Y	N	NA	NA	NA	NA	NA	NA	NA	4	Orphan		Y	novel gene, new phenotype
TRIM7	Neurodevelopmental disorder	AR homozygous	TIER 2 GENE	2017-09-23	Y	NA	NEW	NA	1		NA	FAM50	Broad	WES	CMG	Complete	multiple	NA	NA	NA	1	N	N	N	N	N	N	N	N	NA	N	N	Y	N	N	N	N	N	Y	N	N	Y	N	N	N	N	N	N	N	Y	N	N	N	45	Y	N	NA	NA	NA	NA	NA	NA	NA	3	Orphan		Y	novel gene, new phenotype
UBE2I	Malformation syndrome	de novo	TIER 2 GENE	2017-09-23	Y	NA	NEW	NA	1		NA	FAM85	Broad	WES	NHLBI- nonX01	Complete	multiple	NA	NA	NA	1	N	N	N	N	N	N	N	N	NA	N	N	N	N	Y	Y	N	N	Y	N	Y	Y	N	N	Y	N	N	N	Y	N	N	N	N	45	Y	N	NA	NA	NA	NA	NA	NA	NA	3	Orphan		Y	novel gene, new phenotype
UNC5C	hypotonia, micrognathia and arthrogryposis multiplex	AR compound heterozygous	TIER 2 GENE	2017-09-23	Y	NA	NEW	NA	1		NA	FAM2	Broad	WES, RNA	CMG	Complete	multiple	NA	NA	NA	1	N	N	N	N	N	N	N	N	NA	N	N	Y	N	N	N	N	N	N	N	N	N	N	N	Y	Y	N	N	N	N	N	N	N	45	Y	N	NA	NA	NA	NA	NA	NA	NA	3	Orphan		Y	novel gene, new phenotype
USP9X	Dysmorphic features with developmental delay	de novo	TIER 2 GENE	2017-09-23	N	NA	EXPAN	NA	1		33298948	FAM16	Broad	WES	CMG	Complete	multiple	NA	NA	NA	1	N	Y	N	N	N	N	N	N	NA	N	N	Y	N	Y	N	N	N	Y	N	N	Y	N	N	Y	N	Y	N	N	Y	N	N	Y	45	Y	N	NA	NA	NA	NA	NA	NA	NA	3	Orphan		Y	phenotype expansion
WDFY2	Neurodevelopmental disorder with epilepsy	de novo	TIER 2 GENE	2017-09-23	Y	NA	NEW	NA	1		NA	FAM48	Broad	WES	CMG	Complete	multiple	NA	NA	NA	1	N	N	N	N	N	N	N	N	NA	N	N	Y	N	Y	N	N	N	N	N	Y	N	N	N	Y	N	N	N	N	N	N	N	Y	45	Y	N	NA	NA	NA	NA	NA	NA	NA	3	Orphan		Y	novel gene, new phenotype
WWP1	Malformation syndrome	AR compound heterozygous	TIER 2 GENE	2017-09-23	Y	NA	NEW	NA	1		NA	FAM1	Broad	WGS, WES	NHLBI- nonX01	Complete	multiple	NA	NA	NA	1	N	N	N	N	N	N	N	N	NA	N	N	Y	N	N	Y	N	N	Y	N	Y	N	N	N	Y	N	Y	N	Y	Y	N	Y	Y	45	N	N	NA	NA	NA	NA	NA	NA	NA	3	Orphan		Y	novel gene, new phenotype
FIG4	Severe global dev delay (absent speech), autism, and retinopathy	AR compound heterozygous	TIER 1 GENE	2017-09-23	N	NA	EXPAN	NA	1		30740813	FAM33	Broad	WES	CMG	Complete	multiple	NA	NA	NA	4	N	N	N	N	Y	N	N	N	PS204000	N	N	Y	N	Y	N	N	N	N	N	N	N	N	N	Y	N	N	N	N	N	N	N	N	45	Y	N	NA	NA	NA	NA	NA	NA	NA	5	Orphan		Y	phenotype expansion
MSTO1	MYOPATHY, MITOCHONDRIAL, AND ATAXIA; MMYAT	AR compound heterozygous	TIER 1 GENE	2017-09-23	N	NA	EXPAN	NA	2		31463572	Multiple	Broad	WGS, WES	CMG	Complete	multiple	NA	NA	NA	2	Y	N	N	N	N	N	N	N	NA	N	N	Y	N	N	N	N	N	N	N	N	Y	N	N	Y	N	N	N	N	N	Y	N	N	45	Y	N	NA	NA	NA	NA	NA	NA	NA	3	Muscle		Y	phenotype expansion
SLC2A1	Neurodevelopmental disorder	de novo	TIER 1 GENE	2017-09-23	N	NA	EXPAN	NA	1		NA	FAM78	Broad	WES	CMG	Complete	multiple	NA	NA	NA	2	Y	Y	Y	N	N	N	N	N	NA	N	N	Y	N	N	N	N	N	N	Y	N	N	N	N	Y	N	Y	N	N	N	N	N	N	45	N	N	NA	NA	NA	NA	NA	NA	NA	3	Orphan		Y	phenotype expansion
CNV:chrX:11784346-11789081	BASILICATA-AKHTAR SYNDROME; MRXSBA	X-linked	TIER 1 GENE	2017-09-23	Y	NA	KNOWN	NA	1		30224647	FAM18	Broad	WES	CMG	Complete	multiple	NA	NA	NA	3	N	N	N	N	N	N	N	N	PS163950	N	N	Y	N	N	Y	Y	N	N	N	Y	N	N	N	Y	Y	N	N	N	N	N	Y	Y	45	Y	N	NA	NA	NA	NA	NA	NA	NA	3	Orphan		Y	novel gene, unexplained-known phenotype
ZNF462	Malformation syndrome	de novo	TIER 1 GENE	2017-09-23	Y	NA	KNOWN	NA	1		31361404	FAM23	Broad	WES	CMG	Complete	multiple	NA	NA	NA	7	Y	Y	Y	N	N	N	N	N	PS163950	N	N	Y	N	Y	N	N	N	Y	Y	N	Y	N	N	Y	N	N	N	N	N	N	N	Y	45	N	N	NA	NA	NA	NA	NA	NA	NA	3	Orphan		Y	novel gene, unexplained-known phenotype
ADARB1	Syndromic intellectual disability	AR compound heterozygous	TIER 1 GENE	2017-09-23	Y	NA	NEW	NA	1		32220291	FAM8	Broad	WES	NHLBI- nonX01	Complete	multiple	NA	NA	NA	5	N	N	Y	N	N	N	N	N	NA	N	N	Y	N	Y	N	N	N	Y	N	Y	Y	N	N	Y	N	N	N	Y	N	N	N	N	45	Y	N	NA	NA	NA	NA	NA	NA	NA	3	Orphan		Y	novel gene, new phenotype
DDB1	Global developmental delay, thick eyebrow, infantile muscular hyoptonia	de novo	TIER 1 GENE	2017-09-23	Y	NA	NEW	NA	1		NA	FAM36	Broad	WES	CMG	Complete	multiple	NA	NA	NA	6	Y	Y	Y	Y	N	N	N	N	NA	N	N	Y	N	N	N	N	N	Y	N	N	N	N	N	Y	N	N	N	N	N	N	N	N	45	Y	N	NA	NA	NA	NA	NA	NA	NA	3	Orphan		Y	novel gene, new phenotype
DEL:chr17:29475573-29500720	Severe hypotonia and intellectual disability, progressive	de novo	TIER 1 GENE	2017-09-23	Y	NA	NEW	NA	1		NA	FAM46	Broad	WES	CMG	Complete	multiple	NA	NA	NA	3	N	N	N	N	N	N	N	N	NA	N	N	N	N	N	Y	N	N	N	N	Y	N	N	N	Y	N	N	N	N	N	N	N	N	45	Y	N	NA	NA	NA	NA	NA	NA	NA	3	Orphan		Y	novel gene, new phenotype
FBXW7	Malformation syndrome	de novo	TIER 1 GENE	2017-09-23	Y	NA	NEW	NA	1		NA	FAM64	Broad	WES	CMG	Complete	multiple	NA	NA	NA	8	N	N	N	N	N	N	N	N	NA	N	N	Y	N	Y	Y	N	N	Y	N	Y	Y	N	N	Y	Y	Y	N	N	Y	N	Y	N	45	Y	N	NA	NA	NA	NA	NA	NA	NA	3	Orphan		Y	novel gene, new phenotype
GNB2	Global developmental delay	de novo	TIER 1 GENE	2017-09-23	Y	NA	NEW	NA	2		NA	Multiple	Broad	WES	NHLBI- nonX01	Complete	multiple	NA	NA	NA	3	N	Y	Y	Y	N	N	N	N	NA	N	N	Y	N	N	Y	N	N	N	N	Y	N	N	N	N	Y	N	N	Y	N	N	Y	N	45	Y	N	NA	NA	NA	NA	NA	NA	NA	3	Orphan		Y	novel gene, new phenotype
GTF3C1	Syndromic PRS with white matter changes in brain and microcephaly	AR compound heterozygous	TIER 1 GENE	2017-09-23	Y	NA	NEW	NA	1		NA	FAM87	Broad	WES	CMG	Complete	multiple	NA	NA	NA	2	N	N	N	N	N	N	N	N	NA	N	N	Y	N	N	Y	N	N	Y	N	N	Y	N	N	Y	N	N	N	N	Y	N	Y	N	45	Y	N	NA	NA	NA	NA	NA	NA	NA	3	Orphan		Y	novel gene, new phenotype
HDAC2	syndromic intellectual disability	de novo	TIER 1 GENE	2017-09-23	Y	NA	NEW	NA	2		NA	Multiple	Broad	WES	CMG	Complete	multiple	NA	NA	NA	4	N	N	Y	N	N	Y	N	N	NA	N	N	Y	N	Y	N	N	N	Y	N	N	Y	N	N	Y	N	N	N	N	N	N	N	N	45	Y	N	NA	NA	NA	NA	NA	NA	NA	3	Orphan		Y	novel gene, new phenotype
HNRNPR	Intellectual disability	de novo	TIER 1 GENE	2017-09-23	Y	NA	NEW	NA	1		NA	FAM59	Broad	WES	CMG	Complete	multiple	NA	NA	NA	4	N	N	N	N	N	N	N	N	NA	N	N	Y	N	N	N	N	N	Y	N	N	N	N	N	N	N	Y	N	N	N	N	N	N	45	N	N	NA	NA	NA	NA	NA	NA	NA	3	Orphan		Y	novel gene, new phenotype
KLF7	severe intellectual disability and dysmorphism	de novo	TIER 1 GENE	2017-09-23	Y	NA	NEW	NA	2		NA	Multiple	Broad	WES	CMG	Complete	multiple	NA	NA	NA	6	Y	N	Y	Y	N	N	N	N	NA	N	N	Y	N	Y	N	N	N	Y	N	N	Y	N	N	N	N	N	N	N	N	N	N	Y	45	Y	N	NA	NA	NA	NA	NA	NA	NA	3	Orphan		Y	novel gene, new phenotype
NDUFB10	Brain malformations	AR homozygous	TIER 1 GENE	2017-09-23	Y	NA	NEW	NA	1		33169436	FAM4	Broad	WGS, RNA, WES	NHLBI- nonX01	Complete	multiple	NA	NA	NA	2	N	N	Y	Y	N	N	N	N	NA	N	N	Y	N	N	N	N	N	N	N	N	Y	N	N	Y	N	N	N	Y	Y	N	N	Y	45	N	N	NA	NA	NA	NA	NA	NA	NA	4	Orphan		Y	novel gene, new phenotype
NFASC	Bulbar weakness	de novo	TIER 1 GENE	2017-09-23	N	NA	NEW	NA	1		NA	BON_B17-22	Broad	WGS, WES	CMG	Complete	multiple	NA	NA	NA	2	Y	Y	N	N	N	Y	N	N	NA	N	N	Y	N	N	N	N	N	Y	N	N	N	N	N	Y	N	N	N	N	N	N	N	N	45	N	N	NA	NA	NA	NA	NA	NA	NA	3	Muscle		Y	known gene, new phenotype
RHOBTB2	Neurodevelopmental disorder with epilepsy	de novo	TIER 1 GENE	2017-09-23	Y	NA	NEW	NA	1		NA	FAM65	Broad	WES	CMG	Complete	multiple	NA	NA	NA	11	N	N	N	N	N	N	N	N	NA	N	N	Y	N	N	N	N	N	N	N	N	N	N	N	N	N	N	N	N	N	N	N	N	45	N	N	NA	NA	NA	NA	NA	NA	NA	3	Orphan		Y	novel gene, new phenotype
SMO	Ciliopathy	AR homozygous	TIER 1 GENE	2017-09-23	Y	NA	NEW	NA	1		32413283	FAM7	Broad	WES	CMG	Complete	multiple	NA	NA	NA	4	Y	Y	Y	N	N	Y	Y	N	NA	N	N	N	N	N	N	N	N	Y	N	N	Y	N	N	Y	N	N	N	N	N	N	N	Y	45	Y	N	NA	NA	NA	NA	NA	NA	NA	3	Orphan		Y	novel gene, new phenotype
SYT1	syndromic intellectual disability	de novo	TIER 1 GENE	2017-09-23	Y	NA	NEW	NA	1		30107533	FAM32	Broad	WES	NHLBI- nonX01	Complete	multiple	NA	NA	NA	12	Y	Y	Y	N	N	Y	N	N	NA	N	N	Y	N	N	N	N	N	N	N	Y	Y	N	N	N	N	N	N	Y	N	N	N	N	45	Y	N	NA	NA	NA	NA	NA	NA	NA	3	Orphan		Y	novel gene, new phenotype
TRAF7	Multiple congenital anomalies	de novo	TIER 1 GENE	2017-09-23	Y	NA	NEW	NA	1		32376980	FAM82	Broad	WES	CMG	Complete	multiple	NA	NA	NA	31	N	N	N	N	N	N	N	N	NA	N	N	Y	N	N	Y	N	N	N	N	Y	Y	N	N	Y	Y	N	N	N	N	N	Y	N	45	Y	N	NA	NA	NA	NA	NA	NA	NA	3	Orphan		Y	novel gene, new phenotype
TRAPPC4	Neurodegenerative condition	AR homozygous	TIER 1 GENE	2017-09-23	Y	NA	NEW	NA	2		32901138	Multiple	Broad	WES, WGS, RNA	CMG	Complete	multiple	NA	NA	NA	18	N	N	Y	Y	N	N	N	N	NA	N	N	Y	N	N	N	N	N	N	N	N	N	N	N	Y	N	N	N	N	N	N	N	N	45	N	N	NA	NA	NA	NA	NA	NA	NA	3	Orphan		Y	novel gene, new phenotype
UFM1	Cerebellar hypoplasia, intellectual disability	AR homozygous	TIER 1 GENE	2017-09-23	Y	NA	NEW	NA	1		NA	FAM86	Broad	WES	CMG	Complete	multiple	NA	NA	NA	3	Y	N	Y	N	N	N	N	N	NA	N	N	Y	N	N	N	N	N	N	N	N	N	N	N	N	N	N	N	N	N	N	Y	N	45	Y	N	NA	NA	NA	NA	NA	NA	NA	3	Orphan		Y	novel gene, new phenotype
ARID1A	COFFIN-SIRIS SYNDROME 2; CSS2	de novo	TIER 1 GENE	2017-09-23	N	NA	KNOWN	614607	3		NA	Multiple	Broad	WES	CMG	Complete	multiple	KPG	KPG	KPG	KPG	KPG	KPG	KPG	KPG	KPG	KPG	KPG	KPG	NA	N	N	Y	N	Y	N	N	Y	Y	N	Y	N	N	N	Y	Y	N	N	N	N	N	Y	Y	45	KPG	N	NA	NA	NA	NA	NA	NA	NA	3	Orphan		N	known gene, explained-known phenotype
CHD7	HYPOGONADOTROPIC HYPOGONADISM 5 WITH OR WITHOUT ANOSMIA; HH5	de novo	TIER 1 GENE	2017-09-23	N	NA	KNOWN	612370	1		NA	FAM80	Broad	WES	NHLBI- nonX01	Complete	multiple	KPG	KPG	KPG	KPG	KPG	KPG	KPG	KPG	KPG	KPG	KPG	KPG	NA	N	N	Y	N	Y	N	N	N	N	N	N	N	N	N	N	Y	N	N	Y	N	N	Y	N	45	KPG	N	NA	NA	NA	NA	NA	NA	NA	3	Orphan		N	known gene, explained-known phenotype
COL6A1	ULLRICH CONGENITAL MUSCULAR DYSTROPHY 1; UCMD1	de novo	TIER 1 GENE	2017-09-23	N	NA	KNOWN	254090	1		PMID: 30895940	B16-75	Broad	WES, RNA	CMG	Complete	multiple	KPG	KPG	KPG	KPG	KPG	KPG	KPG	KPG	KPG	KPG	KPG	KPG	PS161800	N	N	N	N	N	N	N	N	N	N	N	Y	N	N	N	N	N	N	N	N	N	N	N	45	KPG	N	NA	NA	NA	NA	NA	NA	NA	3	Muscle		N	known gene, explained-known phenotype
DEL:chr2:178563485-178637517	Cardiomyopathy, dilated, 1G	de novo	TIER 1 GENE	2017-09-23	N	NA	KNOWN	604145	1		NA	FAM71	Broad	WES	CMG	Complete	multiple	KPG	KPG	KPG	KPG	KPG	KPG	KPG	KPG	KPG	KPG	KPG	KPG	NA	N	N	N	N	Y	Y	N	N	Y	N	N	Y	N	N	Y	Y	N	N	N	N	N	N	N	45	Y	N	NA	NA	NA	NA	NA	NA	NA	3	Orphan		N	known gene, explained-known phenotype
DEL:chrX:119582271-119584523	MENTAL RETARDATION, X-LINKED, SYNDROMIC, NASCIMENTO TYPE; MRXSN	multiple	TIER 1 GENE	2017-09-23	N	NA	KNOWN	300860	1		NA	FAM10	Broad	WES	CMG	Complete	multiple	KPG	KPG	KPG	KPG	KPG	KPG	KPG	KPG	KPG	KPG	KPG	KPG	NA	N	N	Y	N	N	N	N	Y	Y	Y	N	Y	N	N	Y	Y	N	N	N	N	Y	Y	N	45	Y	N	NA	NA	NA	NA	NA	NA	NA	3	Orphan		N	known gene, explained-known phenotype
DYNC2H1	SHORT-RIB THORACIC DYSPLASIA 3 WITH OR WITHOUT POLYDACTYLY; SRTD3	AR compound heterozygous	TIER 1 GENE	2017-09-23	N	NA	KNOWN	613091	1		NA	FAM62	Broad	WES	CMG	Complete	multiple	KPG	KPG	KPG	KPG	KPG	KPG	KPG	KPG	KPG	KPG	KPG	KPG	208500	N	N	N	N	N	N	N	N	N	N	N	Y	N	N	Y	N	N	N	N	N	N	N	N	45	KPG	N	NA	NA	NA	NA	NA	NA	NA	3	Orphan		N	known gene, explained-known phenotype
EDA	ECTODERMAL DYSPLASIA 1, HYPOHIDROTIC, X-LINKED; XHED	de novo	TIER 1 GENE	2017-09-23	N	NA	KNOWN	305100	1		NA	FAM70	Broad	WES	CMG	Complete	multiple	KPG	KPG	KPG	KPG	KPG	KPG	KPG	KPG	KPG	KPG	KPG	KPG	NA	N	N	N	N	N	N	N	N	Y	N	N	N	N	N	N	N	N	N	N	N	N	N	Y	45	KPG	N	NA	NA	NA	NA	NA	NA	NA	3	Orphan		N	known gene, explained-known phenotype
FOXC1	AXENFELD-RIEGER SYNDROME, TYPE 3; RIEG3	de novo	TIER 1 GENE	2017-09-23	N	NA	KNOWN	602482	1		NA	FAM11	Broad	WGS, WES	CMG	Complete	multiple	KPG	KPG	KPG	KPG	KPG	KPG	KPG	KPG	KPG	KPG	KPG	KPG	NA	N	N	Y	N	Y	N	N	N	N	N	Y	N	N	N	N	Y	N	N	N	N	N	N	N	45	KPG	N	NA	NA	NA	NA	NA	NA	NA	3	Orphan		N	known gene, explained-known phenotype
GLDN	LETHAL CONGENITAL CONTRACTURE SYNDROME 11; LCCS11	AR	TIER 1 GENE	2017-09-23	N	NA	KNOWN	617194	2		NA	Multiple	Broad	WES	NHLBI- nonX01	Complete	other	KPG	KPG	KPG	KPG	KPG	KPG	KPG	KPG	KPG	KPG	KPG	KPG	NA	N	N	Y	N	N	Y	N	N	Y	N	Y	Y	N	N	Y	Y	N	N	Y	N	N	N	N	45	KPG	N	NA	NA	NA	NA	NA	NA	NA	3	Muscle		N	known gene, explained-known phenotype
OTOG	DEAFNESS, AUTOSOMAL RECESSIVE 18B; DFNB18B	AR compound heterozygous	TIER 1 GENE	2017-09-23	N	NA	KNOWN	614945	1		NA	FAM30	Broad	WES	CMG	Complete	multiple	KPG	KPG	KPG	KPG	KPG	KPG	KPG	KPG	KPG	KPG	KPG	KPG	NA	N	N	N	N	N	N	N	N	Y	N	N	N	N	N	Y	N	N	N	N	Y	N	N	N	45	KPG	N	NA	NA	NA	NA	NA	NA	NA	3	Orphan		N	known gene, explained-known phenotype
RAB11B	NEURODEVELOPMENTAL DISORDER WITH ATAXIC GAIT, ABSENT SPEECH, AND DECREASED CORTICAL WHITE MATTER; NDAGSCW	de novo	TIER 1 GENE	2017-09-23	N	NA	KNOWN	617807	2		NA	Multiple	Broad	WES	CMG	Complete	multiple	KPG	KPG	KPG	KPG	KPG	KPG	KPG	KPG	KPG	KPG	KPG	KPG	PS256100	N	N	Y	Y	Y	N	N	N	N	N	N	N	N	N	Y	N	Y	N	N	Y	N	N	N	45	KPG	N	NA	NA	NA	NA	NA	NA	NA	3	Orphan		N	known gene, explained-known phenotype
SZT2	EPILEPTIC ENCEPHALOPATHY, EARLY INFANTILE, 18; EIEE18	AR compound heterozygous	TIER 1 GENE	2017-09-23	N	NA	KNOWN	615476	1		NA	FAM20	Broad	WES	CMG	Complete	multiple	KPG	KPG	KPG	KPG	KPG	KPG	KPG	KPG	KPG	KPG	KPG	KPG	NA	N	N	Y	N	N	N	N	N	N	N	N	N	N	N	Y	N	N	N	N	N	N	N	N	45	KPG	N	NA	NA	NA	NA	NA	NA	NA	3	Orphan		N	known gene, explained-known phenotype
THOC2	MENTAL RETARDATION, X-LINKED 12; MRX12	X-linked	TIER 1 GENE	2017-09-23	N	NA	KNOWN	300957	1		29851191	FAM21	Broad	WES	CMG	Complete	multiple	KPG	KPG	KPG	KPG	KPG	KPG	KPG	KPG	KPG	KPG	KPG	KPG	NA	N	N	Y	N	N	N	N	N	N	N	Y	N	N	N	N	N	N	N	N	N	N	N	N	45	KPG	N	NA	NA	NA	NA	NA	NA	NA	3	Orphan		N	known gene, explained-known phenotype
THOC6	BEAULIEU-BOYCOTT-INNES SYNDROME; BBIS	AR homozygous	TIER 1 GENE	2017-09-23	N	NA	KNOWN	613680	1		NA	FAM60	Broad	WES	NHLBI- nonX01	Complete	multiple	KPG	KPG	KPG	KPG	KPG	KPG	KPG	KPG	KPG	KPG	KPG	KPG	NA	N	N	Y	N	N	N	N	N	N	N	N	Y	N	N	Y	Y	N	N	Y	Y	N	Y	Y	45	KPG	N	NA	NA	NA	NA	NA	NA	NA	3	Orphan		N	known gene, explained-known phenotype
TNNT1	NEMALINE MYOPATHY 5; NEM5	AR homozygous	TIER 1 GENE	2017-09-23	N	NA	KNOWN	605355	2		NA	Multiple	Broad	WES	CMG	Complete	other	KPG	KPG	KPG	KPG	KPG	KPG	KPG	KPG	KPG	KPG	KPG	KPG	NA	N	N	Y	N	N	N	N	N	N	N	N	N	N	N	Y	N	Y	N	N	N	N	N	N	45	KPG	N	NA	NA	NA	NA	NA	NA	NA	3	Muscle		N	known gene, explained-known phenotype
WDR45	NEURODEGENERATION WITH BRAIN IRON ACCUMULATION 5; NBIA5	de novo	TIER 1 GENE	2017-09-23	N	NA	KNOWN	300894	2		NA	Multiple	Broad	WES	CMG	Complete	multiple	KPG	KPG	KPG	KPG	KPG	KPG	KPG	KPG	KPG	KPG	KPG	KPG	NA	N	N	Y	N	Y	N	N	Y	N	Y	N	N	N	N	Y	N	Y	N	N	N	N	N	N	45	KPG	N	NA	NA	NA	NA	NA	NA	NA	3	Orphan		N	known gene, explained-known phenotype
NS	Adult-onset appendicular and ocular fatigability	multiple	N	2017-09-23	NS	NA	NEW	NA	1		NA	B17-04	Broad	WES	CMG	Complete	multiple	NS	NS	NS	NS	NS	NS	NS	NS	NS	NS	NS	NS	NA	N	N	Y	N	N	N	N	N	N	N	N	N	N	N	Y	N	N	N	N	N	N	N	N	45	NS	NS	NA	NA	NA	NA	NA	NS	NA	1	Muscle		Y	NA
NS	Aplasia/hypoplasia of optic nerve, muscular hypotonia of trunk, seizures, myoclonus	multiple	N	2017-09-23	NS	NA	NEW	NA	1		NA	FAM13	Broad	WES	CMG	Complete	multiple	NS	NS	NS	NS	NS	NS	NS	NS	NS	NS	NS	NS	NA	N	N	Y	N	Y	N	N	N	Y	N	N	Y	N	N	Y	N	N	N	N	N	N	N	Y	45	NS	NS	NA	NA	NA	NA	NA	NS	NA	3	Orphan		Y	NA
NS	Aplasia/Hypoplasia of the lens	multiple	N	2017-09-23	NS	NA	NEW	NA	1		NA	FAM73	Broad	WES, RNA	CMG	Complete	multiple	NS	NS	NS	NS	NS	NS	NS	NS	NS	NS	NS	NS	NA	N	N	N	N	Y	N	N	N	N	N	N	N	N	N	N	N	N	N	N	N	N	N	N	45	Y	NS	NA	NA	NA	NA	NA	NS	NA	3	Orphan		Y	NA
NS	Bilateral sensory neurodevelopment hearing loss with bilateral trigger thumbs	multiple	N	2017-09-23	NS	NA	NEW	NA	1		NA	FAM79	Broad	WES	CMG	Complete	multiple	NS	NS	NS	NS	NS	NS	NS	NS	NS	NS	NS	NS	NA	N	N	N	N	N	N	N	N	N	N	N	N	N	N	Y	N	N	N	N	Y	N	N	N	45	Y	NS	NA	NA	NA	NA	NA	NS	NA	3	Orphan		Y	NA
NS	Blue sclerae, hip dysplasia, recurrent fractures	multiple	N	2017-09-23	NS	NA	NEW	NA	1		NA	FAM26	Broad	WES, WGS, RNA	CMG	Complete	multiple	NS	NS	NS	NS	NS	NS	NS	NS	NS	NS	NS	NS	NA	N	N	N	N	Y	Y	N	N	N	N	N	N	N	N	Y	N	N	N	N	N	N	N	N	45	NS	NS	NA	NA	NA	NA	NA	NS	NA	3	Orphan		Y	NA
NS	Cerebellar atrophy, cataracts, moderate ID.	multiple	N	2017-09-23	NS	NA	NEW	NA	1		NA	FAM74	Broad	WES	CMG	Complete	multiple	NS	NS	NS	NS	NS	NS	NS	NS	NS	NS	NS	NS	NA	N	N	Y	N	Y	N	N	N	N	N	N	N	N	N	Y	N	N	N	N	N	N	N	N	45	NS	NS	NA	NA	NA	NA	NA	NS	NA	3	Orphan		Y	NA
NS	Cerebellar hypoplasia, nonimmune hydrops fetalis, Polyhydramnios, Joint contracture of the hand, Microcephaly	multiple	N	2017-09-23	NS	NA	NEW	NA	1		NA	FAM69	Broad	WES, WGS	CMG	Complete	multiple	NS	NS	NS	NS	NS	NS	NS	NS	NS	NS	NS	NS	NA	N	N	Y	N	N	Y	N	N	N	N	Y	N	N	N	Y	N	N	N	N	N	N	N	N	45	NS	NS	NA	NA	NA	NA	NA	NS	NA	4	Orphan		Y	NA
NS	Cleft lip, ptosis, conductive deafness, vertigo, aggressive behavior, disturbed sleep, mild intellectual disability	multiple	N	2017-09-23	NS	NA	KNOWN	NA	1		NA	FAM22	Broad	WES, WGS, RNA	CMG	Complete	multiple	NS	NS	NS	NS	NS	NS	NS	NS	NS	NS	NS	NS	PS193500	N	N	Y	N	Y	N	N	N	Y	N	N	N	N	N	N	N	N	N	N	Y	N	N	Y	45	NS	NS	NA	NA	NA	NA	NA	NS	NA	3	Orphan		N	NA
NS	Craniofacial defects, optic nerve hypoplasia, sensorineural hearing impairment, Muscular hypotonia of the trunk, multiple brain abnormalities including cerebellar hypoplasia	multiple	N	2017-09-23	NS	NA	NEW	NA	1		NA	FAM12	Broad	WGS, WES	CMG	Complete	multiple	NS	NS	NS	NS	NS	NS	NS	NS	NS	NS	NS	NS	NA	N	N	Y	Y	Y	N	Y	N	Y	N	N	N	N	N	Y	N	N	N	N	Y	N	N	N	45	NS	NS	NA	NA	NA	NA	NA	NS	NA	3	Orphan		Y	NA
NS	Deafness	multiple	N	2017-09-23	NS	NA	NEW	NA	2		NA	Multiple	Broad	WES, WGS	CMG	Complete	multiple	NS	NS	NS	NS	NS	NS	NS	NS	NS	NS	NS	NS	NA	N	N	N	N	N	N	N	N	N	N	N	N	N	N	N	N	N	N	N	Y	N	N	Y	45	NS	NS	NA	NA	NA	NA	NA	NS	NA	3	Orphan		Y	NA
NS	hypotonia/hypertonia; feeding diffs; external ophthalmoplegia	multiple	N	2017-09-23	NS	NA	NEW	NA	1		NA	FAM49	Broad	WES, WGS	CMG	Complete	multiple	NS	NS	NS	NS	NS	NS	NS	NS	NS	NS	NS	NS	NA	N	N	Y	N	N	Y	N	N	Y	N	N	Y	N	N	Y	N	Y	N	N	N	N	N	N	45	NS	NS	NA	NA	NA	NA	NA	NS	NA	3	Orphan		Y	NA
NS	Low body weight, short stature, microcephaly, limb hypertonia, polymicrogyria, schizencephaly, sleep disturbance, foot asymetry	multiple	N	2017-09-23	NS	NA	NEW	NA	1		NA	FAM24	Broad	WES, WGS, RNA	CMG	Complete	multiple	NS	NS	NS	NS	NS	NS	NS	NS	NS	NS	NS	NS	NA	N	N	Y	N	N	N	N	N	N	N	Y	Y	N	N	Y	N	N	N	N	N	N	N	N	45	NS	NS	NA	NA	NA	NA	NA	NS	NA	3	Orphan		Y	NA
NS	Malformation syndrome with sensorineural deafness	multiple	N	2017-09-23	NS	NA	NEW	NA	1		NA	FAM9	Broad	WES	CMG	Complete	multiple	NS	NS	NS	NS	NS	NS	NS	NS	NS	NS	NS	NS	NA	N	N	Y	N	Y	N	N	N	Y	N	N	Y	N	N	Y	N	Y	N	N	Y	N	N	N	45	NS	NS	NA	NA	NA	NA	NA	NS	NA	3	Orphan		Y	NA
NS	Malformation syndrome, intellectual disability	multiple	N	2017-09-23	NS	NA	KNOWN	NA	1		NA	FAM25	Broad	WES	CMG	Complete	multiple	NS	NS	NS	NS	NS	NS	NS	NS	NS	NS	NS	NS	PS180849	N	N	Y	Y	N	N	N	N	Y	N	Y	Y	N	N	Y	N	N	N	N	Y	N	Y	Y	45	NS	NS	NA	NA	NA	NA	NA	NS	NA	3	Orphan		N	NA
NS	Neurodevelopmental disorder with spasticity	multiple	N	2017-09-23	NS	NA	NEW	NA	1		NA	FAM56	Broad	WES	CMG	Complete	multiple	NS	NS	NS	NS	NS	NS	NS	NS	NS	NS	NS	NS	NA	N	N	Y	N	N	N	N	N	N	N	N	N	N	N	N	N	N	N	N	N	N	N	N	45	Y	NS	NA	NA	NA	NA	NA	NS	NA	3	Orphan		Y	NA
NS	Progressive spastic quadriplegia	multiple	N	2017-09-23	NS	NA	NEW	NA	1		NA	FAM35	Broad	WES	CMG	Complete	multiple	NS	NS	NS	NS	NS	NS	NS	NS	NS	NS	NS	NS	NA	N	N	Y	N	N	N	N	N	N	N	N	N	N	N	N	N	N	N	N	N	N	N	N	45	NS	NS	NA	NA	NA	NA	NA	NS	NA	3	Orphan		Y	NA
NS	Tracheo-oesophageal fistula, vertebral anomalies, cleft lip/palate, growth restriction	multiple	N	2017-09-23	NS	NA	NEW	NA	1		NA	FAM6	Broad	WES	NHLBI- nonX01	Complete	multiple	NS	NS	NS	NS	NS	NS	NS	NS	NS	NS	NS	NS	NA	N	N	N	N	N	N	N	N	Y	N	N	N	N	N	N	N	N	N	Y	N	N	N	N	45	NS	NS	NA	NA	NA	NA	NA	NS	NA	3	Orphan		Y	NA
AFG3L2	Diamond-Blackfan anemia	de novo	TIER 2 GENE	2017-09-20	Y	NA	KNOWN	NA	1		NA	AS004	Broad	WES	NHLBI- nonX01	Complete	multiple	NA	NA	NA	1	N	Y	Y	N	N	N	N	N	PS105650	N	N	N	N	N	N	N	N	N	N	N	N	N	Y	N	N	N	N	N	N	N	N	N	45	Y	N	NA	NA	NA	NA	NA	NA	NA	3	Blood		Y	novel gene, unexplained-known phenotype
CDK16	congenital myelofibrosis	X-linked	TIER 2 GENE	2017-09-20	Y	NA	KNOWN	NA	1		NA	MF056	Broad	WES	NHLBI- nonX01	Complete	multiple	NA	NA	NA	1	N	N	Y	N	N	N	N	N	PS105650	N	N	N	N	N	N	N	N	N	N	N	N	N	Y	N	N	N	N	N	N	N	N	N	45	Y	N	NA	NA	NA	NA	NA	NA	NA	5	Blood		Y	novel gene, unexplained-known phenotype
CTBP2	Diamond-Blackfan anemia	de novo	TIER 2 GENE	2017-09-20	Y	NA	KNOWN	NA	1		NA	AS030	Broad	WES	NHLBI- nonX01	Complete	multiple	NA	NA	NA	1	N	Y	Y	N	N	N	N	N	PS105650	N	N	N	N	N	N	N	N	N	N	N	N	N	Y	N	N	N	N	N	N	N	N	N	45	Y	N	NA	NA	NA	NA	NA	NA	NA	3	Blood		Y	novel gene, unexplained-known phenotype
CUL1	Diamond-Blackfan anemia	AD	TIER 2 GENE	2017-09-20	Y	NA	KNOWN	NA	1		NA	AS056	Broad	WES	NHLBI- nonX01	Complete	multiple	NA	NA	NA	1	Y	N	N	N	N	N	N	N	PS105650	N	N	N	N	N	N	N	N	N	N	N	N	N	Y	N	N	N	N	N	N	N	N	N	45	Y	N	NA	NA	NA	NA	NA	NA	NA	2	Blood		Y	novel gene, unexplained-known phenotype
DDX41	Diamond-Blackfan anemia	AD	TIER 2 GENE	2017-09-20	Y	NA	KNOWN	NA	1		NA	AC001	Broad	WES	NHLBI- nonX01	Complete	multiple	NA	NA	NA	1	Y	N	Y	N	N	N	N	N	PS105650	N	N	N	N	N	N	N	N	N	N	N	N	N	Y	N	N	N	N	N	N	N	N	N	45	Y	N	NA	NA	NA	NA	NA	NA	NA	1	Blood		Y	novel gene, unexplained-known phenotype
EBF1	Thrombocytopenia with platelet disorder	AD	TIER 2 GENE	2017-09-20	Y	NA	KNOWN	NA	1		NA	ABC009	Broad	WES	NHLBI- nonX01	Complete	multiple	NA	NA	NA	1	N	N	N	N	N	N	N	N	PS105650	N	N	N	N	N	N	N	N	N	N	N	N	N	Y	N	N	N	N	N	N	N	N	N	45	Y	N	NA	NA	NA	NA	NA	NA	NA	3	Blood		Y	novel gene, unexplained-known phenotype
KAT14	Diamond-Blackfan anemia	AR compound heterozygous	TIER 2 GENE	2017-09-20	Y	NA	KNOWN	NA	1		NA	MF041	Broad	WES	NHLBI- nonX01	Complete	multiple	NA	NA	NA	1	N	N	N	N	N	Y	N	N	PS105650	N	N	N	N	N	N	N	N	N	N	N	N	N	Y	N	N	N	N	N	N	N	N	N	45	Y	N	NA	NA	NA	NA	NA	NA	NA	3	Blood		Y	novel gene, unexplained-known phenotype
MASTL	Chronic myelomonocytic leukemia and thrombocytopenia	AD	TIER 2 GENE	2017-09-20	Y	NA	KNOWN	NA	1		NA	ABC011	Broad	WES	NHLBI- nonX01	Complete	multiple	NA	NA	NA	1	N	N	N	N	N	N	N	N	PS105650	N	N	N	N	N	N	N	N	N	N	N	N	N	Y	N	N	N	N	N	N	N	N	N	45	Y	N	NA	NA	NA	NA	NA	NA	NA	1	Blood		Y	novel gene, unexplained-known phenotype
PI4KA	Diamond-Blackfan anemia	de novo	TIER 2 GENE	2017-09-20	Y	NA	KNOWN	NA	1		NA	MF057	Broad	WES	NHLBI- nonX01	Complete	multiple	NA	NA	NA	1	Y	N	Y	N	N	N	N	N	PS105650	N	N	N	N	N	N	N	N	N	N	N	N	N	Y	N	N	N	N	N	N	N	N	N	45	Y	N	NA	NA	NA	NA	NA	NA	NA	5	Blood		Y	novel gene, unexplained-known phenotype
PTCH2	Diamond-Blackfan anemia	AD	TIER 2 GENE	2017-09-20	Y	NA	KNOWN	NA	1		NA	MF043	Broad	WES	NHLBI- nonX01	Complete	multiple	NA	NA	NA	1	N	N	N	N	N	N	N	N	PS105650	N	N	N	N	N	N	N	N	N	N	N	N	N	Y	N	N	N	N	N	N	N	N	N	45	Y	N	NA	NA	NA	NA	NA	NA	NA	1	Blood		Y	novel gene, unexplained-known phenotype
RPS21	Diamond-Blackfan anemia	multiple	TIER 2 GENE	2017-09-20	Y	NA	KNOWN	NA	1		NA	EU001	Broad	WES	NHLBI- nonX01	Complete	multiple	NA	NA	NA	1	Y	Y	Y	N	N	N	N	N	PS105650	N	N	N	N	N	N	N	N	N	N	N	N	N	Y	N	N	N	N	N	N	N	N	N	45	Y	N	NA	NA	NA	NA	NA	NA	NA	3	Blood		Y	novel gene, unexplained-known phenotype
RPS6	Diamond-Blackfan anemia	multiple	TIER 2 GENE	2017-09-20	Y	NA	KNOWN	NA	1		NA	AS019	Broad	WES	NHLBI- nonX01	Complete	multiple	NA	NA	NA	1	Y	Y	Y	N	N	Y	N	N	PS105650	N	N	N	N	N	N	N	N	N	N	N	N	N	Y	N	N	N	N	N	N	N	N	N	45	Y	N	NA	NA	NA	NA	NA	NA	NA	2	Blood		Y	novel gene, unexplained-known phenotype
ZFPM1	Diamond-Blackfan anemia	AD	TIER 2 GENE	2017-09-20	Y	NA	KNOWN	NA	1		NA	MF014	Broad	WES	NHLBI- nonX01	Complete	multiple	NA	NA	NA	2	Y	Y	Y	N	N	Y	N	N	PS105650	N	N	N	N	N	N	N	N	N	N	N	N	N	Y	N	N	N	N	N	N	N	N	N	45	Y	N	NA	NA	NA	NA	NA	NA	NA	1	Blood		Y	novel gene, unexplained-known phenotype
FLI1	Macrocytosis	AD	TIER 1 GENE	2017-09-20	N	NA	EXPAN	NA	1		NA	ABC010	Broad	WES	NHLBI- nonX01	Complete	multiple	NA	NA	NA	1	N	Y	Y	N	Y	Y	N	N	PS105650	N	N	N	N	N	N	N	N	N	N	N	N	N	Y	N	Y	N	N	N	N	N	N	N	45	Y	N	NA	NA	NA	NA	NA	NA	NA	2	Blood		Y	phenotype expansion
GATA1	Diamond-Blackfan anemia	multiple	TIER 1 GENE	2017-09-20	N	NA	EXPAN	NA	3		NA	Multiple	Broad	WES	NHLBI- nonX01	Complete	multiple	NA	NA	NA	6	Y	Y	Y	N	Y	Y	N	N	PS105650	N	N	N	N	N	N	N	N	N	N	N	N	N	Y	N	N	N	N	N	N	N	N	N	45	N	N	NA	NA	NA	NA	NA	NA	NA	4	Blood		Y	phenotype expansion
AC004086.1	Diamond-Blackfan anemia	AD	TIER 1 GENE	2017-09-20	Y	NA	KNOWN	NA	1		NA	AS021	Broad	WES	NHLBI- nonX01	Complete	multiple	NA	NA	NA	2	Y	Y	Y	N	N	N	N	N	PS105650	N	N	N	N	N	N	N	N	N	N	N	N	N	Y	N	N	N	N	N	N	N	N	N	45	Y	N	NA	NA	NA	NA	NA	NA	NA	3	Blood		Y	novel gene, unexplained-known phenotype
FLNA	Macrothrombocytopenia with multiple congenital anomalies	AD	TIER 1 GENE	2017-09-20	Y	NA	KNOWN	NA	1		NA	ABC005	Broad	WES	NHLBI- nonX01	Complete	multiple	NA	NA	NA	4	Y	N	Y	Y	N	N	N	N	PS105650	N	N	N	N	N	N	N	N	N	N	N	N	N	Y	N	N	N	N	N	N	N	N	N	45	Y	N	NA	NA	NA	NA	NA	NA	NA	1	Blood		Y	novel gene, unexplained-known phenotype
GNE	Diamond-Blackfan anemia	AR homozygous	TIER 1 GENE	2017-09-20	Y	NA	KNOWN	NA	1		Yilmaz, E., Ozcan, A., Verboon, J. M., Karakukcu, M., Sankaran, V. G., Unal, E., & Patiroglu, T. (2019). A TURKISH CHILD PRESENTED WITH NEONATAL THROMBOCYTOPENIA ASSOCIATED WITH GNE MUTATION WITHOUT ASSOCIATED MUSCLE WASTING. HemaSphere, 3, 848-849. doi:10.1097/01.hs9.0000565944.96087.88	EU004	Broad	WES	NHLBI- nonX01	Complete	multiple	NA	NA	NA	5	Y	N	Y	N	Y	Y	N	N	PS105650	N	N	N	N	N	N	N	N	N	N	N	N	N	Y	N	N	N	N	N	N	N	N	N	45	Y	N	NA	NA	NA	NA	NA	NA	NA	3	Blood		Y	novel gene, unexplained-known phenotype
SPTB	Elliptocytosis-3	AR homozygous	TIER 1 GENE	2017-09-20	N	NA	UE	617948	2		NA	Multiple	Broad	WES	NHLBI- nonX01	Complete	multiple	NA	NA	NA	2	Y	Y	Y	N	N	Y	N	N	PS105650	N	N	N	N	N	N	N	N	N	N	N	N	N	Y	N	N	N	N	N	N	N	N	N	45	Y	N	NA	NA	NA	NA	NA	NA	NA	1	Blood		Y	known gene, unexplained-known phenotype
ABCB7	ANEMIA, SIDEROBLASTIC, AND SPINOCEREBELLAR ATAXIA; ASAT	X-linked	TIER 1 GENE	2017-09-20	N	NA	KNOWN	301310	1		NA	EU002	Broad	WES	NHLBI- nonX01	Complete	multiple	KPG	KPG	KPG	KPG	KPG	KPG	KPG	KPG	KPG	KPG	KPG	KPG	PS105650	N	N	N	N	N	N	N	N	N	N	N	N	N	Y	N	N	N	N	N	N	N	N	N	45	KPG	N	NA	NA	NA	NA	NA	NA	NA	3	Blood		N	known gene, explained-known phenotype
BLM	BLOOM SYNDROME; BLM	AR homozygous	TIER 1 GENE	2017-09-20	N	NA	KNOWN	210900	1		NA	EU006	Broad	WES	NHLBI- nonX01	Complete	multiple	KPG	KPG	KPG	KPG	KPG	KPG	KPG	KPG	KPG	KPG	KPG	KPG	PS105650	N	N	N	N	N	N	N	N	N	N	N	N	N	Y	N	N	N	N	N	N	N	N	N	45	KPG	N	NA	NA	NA	NA	NA	NA	NA	3	Blood		N	known gene, explained-known phenotype
CNV:chr16:89897373-89913025	FANCONI ANEMIA, COMPLEMENTATION GROUP A; FANCA	AR homozygous	TIER 1 GENE	2017-09-20	N	NA	KNOWN	227650	1		30637794	EU003	Broad	WGS, WES	NHLBI- nonX01	Complete	multiple	KPG	KPG	KPG	KPG	KPG	KPG	KPG	KPG	KPG	KPG	KPG	KPG	PS105650	N	N	N	N	N	N	N	N	N	N	N	N	N	Y	N	N	N	N	N	N	N	N	N	45	KPG	N	NA	NA	NA	NA	NA	NA	NA	3	Blood		N	known gene, explained-known phenotype
CNV:chr3:197135960-197492661	DIAMOND-BLACKFAN ANEMIA 5; DBA5	AD	TIER 1 GENE	2017-09-20	N	NA	KNOWN	612528	1		NA	CS001	Broad	WES	NHLBI- nonX01	Complete	multiple	KPG	KPG	KPG	KPG	KPG	KPG	KPG	KPG	KPG	KPG	KPG	KPG	PS105650	N	N	N	N	N	N	N	N	N	N	N	N	N	Y	N	N	N	N	N	N	N	N	N	45	KPG	N	NA	NA	NA	NA	NA	NA	NA	1	Blood		N	known gene, explained-known phenotype
CNV[DUP:chr10:27042550-27071432; DUP:chr10:28501476-28567796; INV:chr10:27042550-28567796]	THROMBOCYTOPENIA 2; THC2	AD	TIER 1 GENE	2017-09-20	N	NA	KNOWN	188000	1		33857290	ABC012	Broad	WGS, WES	NHLBI- nonX01	Complete	multiple	KPG	KPG	KPG	KPG	KPG	KPG	KPG	KPG	KPG	KPG	KPG	KPG	PS105650	N	N	N	N	N	N	N	N	N	N	N	N	N	Y	N	N	N	N	N	N	N	N	N	45	KPG	N	NA	NA	NA	NA	NA	NA	NA	4	Blood		N	known gene, explained-known phenotype
DEL:chr15:82130136-82727529	Diamond-Blackfan anemia 4	AD	TIER 1 GENE	2017-09-20	N	NA	KNOWN	612527	1		NA	MF012	Broad	WES	NHLBI- nonX01	Complete	multiple	KPG	KPG	KPG	KPG	KPG	KPG	KPG	KPG	KPG	KPG	KPG	KPG	PS105650	N	N	N	N	N	N	N	N	N	N	N	N	N	Y	N	N	N	N	N	N	N	N	N	45	KPG	N	NA	NA	NA	NA	NA	NA	NA	1	Blood		N	known gene, explained-known phenotype
DNAJC21	BONE MARROW FAILURE SYNDROME 3; BMFS3	AR homozygous	TIER 1 GENE	2017-09-20	N	NA	KNOWN	617052	1		NA	EU009	Broad	WES	NHLBI- nonX01	Complete	multiple	KPG	KPG	KPG	KPG	KPG	KPG	KPG	KPG	KPG	KPG	KPG	KPG	PS105650	N	N	N	N	N	N	N	N	N	N	N	N	N	Y	N	N	N	N	N	N	N	N	N	45	KPG	N	NA	NA	NA	NA	NA	NA	NA	2	Blood		N	known gene, explained-known phenotype
ERCC6L2	BONE MARROW FAILURE SYNDROME 2; BMFS2	AR homozygous	TIER 1 GENE	2017-09-20	N	NA	KNOWN	615715	1		NA	AS001	Broad	WES	NHLBI- nonX01	Complete	multiple	KPG	KPG	KPG	KPG	KPG	KPG	KPG	KPG	KPG	KPG	KPG	KPG	PS105650	N	N	N	N	N	N	N	N	N	N	N	N	N	Y	N	N	N	N	N	N	N	N	N	45	KPG	N	NA	NA	NA	NA	NA	NA	NA	4	Blood		N	known gene, explained-known phenotype
FANCA	FANCONI ANEMIA, COMPLEMENTATION GROUP A; FANCA	AR	TIER 1 GENE	2017-09-20	N	NA	KNOWN	227650	4		NA	Multiple	Broad	WES	NHLBI- nonX01	Complete	multiple	KPG	KPG	KPG	KPG	KPG	KPG	KPG	KPG	KPG	KPG	KPG	KPG	PS105650	N	N	N	N	N	N	N	N	N	N	N	N	N	Y	N	N	N	N	N	N	N	N	N	45	KPG	N	NA	NA	NA	NA	NA	NA	NA	3	Blood		N	known gene, explained-known phenotype
G6PD	ANEMIA, NONSPHEROCYTIC HEMOLYTIC, DUE TO G6PD DEFICIENCY	X-linked	TIER 1 GENE	2017-09-20	N	NA	KNOWN	300908	1		NA	VV003	Broad	WES	NHLBI- nonX01	Complete	multiple	KPG	KPG	KPG	KPG	KPG	KPG	KPG	KPG	KPG	KPG	KPG	KPG	PS105650	N	N	N	N	N	N	N	N	N	N	N	N	N	Y	N	N	N	N	N	N	Y	N	N	45	KPG	N	NA	NA	NA	NA	NA	NA	NA	1	Blood		N	known gene, explained-known phenotype
GP1BA	BERNARD-SOULIER SYNDROME, TYPE A2, AUTOSOMAL DOMINANT; BSSA2	AD	TIER 1 GENE	2017-09-20	N	NA	KNOWN	153670	1		NA	ABC002	Broad	WES	NHLBI- nonX01	Complete	multiple	KPG	KPG	KPG	KPG	KPG	KPG	KPG	KPG	KPG	KPG	KPG	KPG	PS105650	N	N	N	N	N	N	N	N	N	N	N	N	N	Y	N	N	Y	N	N	N	N	N	N	45	KPG	N	NA	NA	NA	NA	NA	NA	NA	1	Blood		N	known gene, explained-known phenotype
LYST	CHEDIAK-HIGASHI SYNDROME; CHS	AR compound heterozygous	TIER 1 GENE	2017-09-20	N	NA	KNOWN	214500	1		NA	AS002	Broad	WES	NHLBI- nonX01	Complete	multiple	KPG	KPG	KPG	KPG	KPG	KPG	KPG	KPG	KPG	KPG	KPG	KPG	PS105650	N	N	N	N	N	N	N	N	N	N	N	N	N	Y	N	N	N	N	N	N	N	N	N	45	KPG	N	NA	NA	NA	NA	NA	NA	NA	1	Blood		N	known gene, explained-known phenotype
MECOM	RADIOULNAR SYNOSTOSIS WITH AMEGAKARYOCYTIC THROMBOCYTOPENIA 2; RUSAT2	AD	TIER 1 GENE	2017-09-20	N	NA	KNOWN	616738	1		NA	ABC007	Broad	WES	NHLBI- nonX01	Complete	multiple	KPG	KPG	KPG	KPG	KPG	KPG	KPG	KPG	KPG	KPG	KPG	KPG	PS105650	N	N	N	N	N	N	N	N	N	N	N	N	N	Y	Y	N	N	N	N	N	N	N	N	45	KPG	N	NA	NA	NA	NA	NA	NA	NA	1	Blood		N	known gene, explained-known phenotype
NBEAL2	GRAY PLATELET SYNDROME; GPS	AR homozygous	TIER 1 GENE	2017-09-20	N	NA	KNOWN	139090	1		NA	ABC008	Broad	WES	NHLBI- nonX01	Complete	multiple	KPG	KPG	KPG	KPG	KPG	KPG	KPG	KPG	KPG	KPG	KPG	KPG	PS105650	N	N	N	N	N	N	N	N	N	N	N	N	N	Y	N	N	N	N	N	N	N	N	N	45	KPG	N	NA	NA	NA	NA	NA	NA	NA	2	Blood		N	known gene, explained-known phenotype
RBM8A	THROMBOCYTOPENIA-ABSENT RADIUS SYNDROME; TAR	AR compound heterozygous	TIER 1 GENE	2017-09-20	N	NA	KNOWN	274000	1		NA	ABC004	Broad	WGS, WES	NHLBI- nonX01	Complete	multiple	KPG	KPG	KPG	KPG	KPG	KPG	KPG	KPG	KPG	KPG	KPG	KPG	PS105650	N	N	N	N	N	N	N	N	N	N	N	N	N	Y	N	N	N	N	N	N	N	N	N	45	KPG	N	NA	NA	NA	NA	NA	NA	NA	1	Blood		N	known gene, explained-known phenotype
RPS29	DIAMOND-BLACKFAN ANEMIA 13; DBA13	multiple	TIER 1 GENE	2017-09-20	N	NA	KNOWN	615909	1		NA	AS036	Broad	WGS, WES	NHLBI- nonX01	Complete	multiple	KPG	KPG	KPG	KPG	KPG	KPG	KPG	KPG	KPG	KPG	KPG	KPG	PS105650	N	N	N	N	N	N	N	N	N	N	N	N	N	Y	N	N	N	N	N	N	N	N	N	45	KPG	N	NA	NA	NA	NA	NA	NA	NA	3	Blood		N	known gene, explained-known phenotype
RTEL1	DYSKERATOSIS CONGENITA, AUTOSOMAL RECESSIVE 5; DKCB5	AD	TIER 1 GENE	2017-09-20	N	NA	KNOWN	615190	1		NA	MF022	Broad	WES	NHLBI- nonX01	Complete	multiple	KPG	KPG	KPG	KPG	KPG	KPG	KPG	KPG	KPG	KPG	KPG	KPG	PS105650	N	N	N	N	N	N	N	N	N	N	N	N	N	Y	N	N	N	N	N	N	N	N	N	45	KPG	N	NA	NA	NA	NA	NA	NA	NA	1	Blood		N	known gene, explained-known phenotype
SAMD9	MIRAGE SYNDROME; MIRAGE	de novo	TIER 1 GENE	2017-09-20	N	NA	KNOWN	617053	2		NA	Multiple	Broad	WES	NHLBI- nonX01	Complete	multiple	KPG	KPG	KPG	KPG	KPG	KPG	KPG	KPG	KPG	KPG	KPG	KPG	PS105650	N	N	N	N	N	N	N	Y	N	N	Y	N	N	Y	N	Y	N	N	Y	N	N	N	N	45	KPG	N	NA	NA	NA	NA	NA	NA	NA	2	Blood		N	known gene, explained-known phenotype
SAMD9L	ATAXIA-PANCYTOPENIA SYNDROME; ATXPC	AD	TIER 1 GENE	2017-09-20	N	NA	KNOWN	159550	2		NA	Multiple	Broad	WES	NHLBI- nonX01	Complete	multiple	KPG	KPG	KPG	KPG	KPG	KPG	KPG	KPG	KPG	KPG	KPG	KPG	PS105650	N	N	Y	N	N	N	N	N	N	N	N	N	N	Y	N	N	N	N	N	N	N	N	N	45	KPG	N	NA	NA	NA	NA	NA	NA	NA	1	Blood		N	known gene, explained-known phenotype
SPTA1 + SPTB	SPHEROCYTOSIS, TYPE 2; SPH2, ELLIPTOCYTOSIS 2; EL2	AD	TIER 1 GENE	2017-09-20	N	2	KNOWN	616649, 130600	3		NA	Multiple	Broad	WES	NHLBI- nonX01	Complete	multiple	KPG	KPG	KPG	KPG	KPG	KPG	KPG	KPG	KPG	KPG	KPG	KPG	PS105650	N	N	N	N	N	N	N	N	N	N	N	N	N	Y	N	N	N	N	N	N	N	N	N	45	KPG	N	NA	NA	NA	NA	NA	NA	NA	1	Blood		N	known gene, explained-known phenotype
SPTB	SPHEROCYTOSIS, TYPE 2; SPH2	AD	TIER 1 GENE	2017-09-20	N	NA	KNOWN	616649	4		NA	Multiple	Broad	WES	NHLBI- nonX01	Complete	multiple	KPG	KPG	KPG	KPG	KPG	KPG	KPG	KPG	KPG	KPG	KPG	KPG	PS105650	N	N	N	N	N	N	N	N	N	N	N	N	N	Y	N	N	N	N	N	N	N	N	N	45	KPG	N	NA	NA	NA	NA	NA	NA	NA	1	Blood		N	known gene, explained-known phenotype
TFRC	IMMUNODEFICIENCY 46; IMD46	AR homozygous	TIER 1 GENE	2017-09-20	N	NA	KNOWN	616740	1		NA	MF008	Broad	WES	NHLBI- nonX01	Complete	multiple	KPG	KPG	KPG	KPG	KPG	KPG	KPG	KPG	KPG	KPG	KPG	KPG	PS105650	N	N	N	N	N	N	N	N	N	Y	N	N	N	Y	N	N	N	N	N	N	N	N	N	45	KPG	N	NA	NA	NA	NA	NA	NA	NA	1	Blood		N	known gene, explained-known phenotype
ANKRD11	AARSKOG-SCOTT SYNDROME	AD	TIER 2 GENE	2017-09-06	N	2	KNOWN	NA	3		21782149	NA	BH	WES	CMG	Complete	AD	NA	NA	0	0	Y	N	Y	N	N	N	N	N	305400	Y	Y	N	N	N	Y	N	Y	Y	N	Y	Y	N	N	N	N	N	Y	N	Y	N	Y	N	45	KPG	Y	NA	Published	NA	NA	NA	KPG	3266	NA	NA		N	known gene, explained-known phenotype
MED12	AARSKOG-SCOTT SYNDROME	AD	TIER 2 GENE	2017-09-06	N	2	KNOWN	NA	3		23395478	NA	BH	WES	CMG	Complete	AD	NA	NA	0	0	Y	N	Y	N	N	N	N	N	305400	Y	Y	N	N	N	Y	N	Y	Y	N	Y	Y	N	N	N	N	N	Y	N	Y	N	Y	N	45	KPG	Y	NA	Published	NA	NA	NA	KPG	3267	NA	NA		N	known gene, explained-known phenotype
ACTB	Brain malformation and hearing loss	de novo	TIER 2 GENE	2017-08-22	N	NA	NEW	NA	1		NA	MAN_0786	Broad	WES	CMG	Complete	multiple	NA	NA	NA	1	N	N	N	N	N	N	N	N	NA	N	N	Y	N	Y	N	N	N	Y	N	Y	N	N	N	Y	N	N	N	N	Y	N	Y	Y	46	N	N	NA	NA	NA	NA	NA	NA	NA	3	Orphan		Y	known gene, new phenotype
AL121768.1	Neonatal hypotonia and seizures	de novo	TIER 2 GENE	2017-08-22	Y	NA	NEW	NA	2		NA	Multiple	Broad	WES, WGS	NHLBI- nonX01	Complete	multiple	NA	NA	NA	1	N	N	N	N	N	N	N	N	NA	N	N	Y	N	Y	N	N	N	Y	N	N	Y	N	N	Y	N	Y	N	Y	N	Y	N	N	46	Y	N	NA	NA	NA	NA	NA	NA	NA	3	Orphan		Y	novel gene, new phenotype
APEX2	Neurodevelopmental disorder	X-linked	TIER 2 GENE	2017-08-22	Y	NA	NEW	NA	1		NA	925	Broad	WES	CMG	Complete	multiple	NA	NA	NA	1	N	N	N	N	N	Y	N	N	NA	N	N	N	N	N	N	N	N	Y	N	Y	Y	N	N	Y	N	Y	N	N	N	N	N	N	46	Y	N	NA	NA	NA	NA	NA	NA	NA	3	Orphan		Y	novel gene, new phenotype
ARAP2	lung disease	AR compound heterozygous	TIER 2 GENE	2017-08-22	Y	NA	NEW	NA	1		NA	1088	Broad	WES	NHLBI- nonX01	Complete	multiple	NA	NA	NA	1	Y	N	N	N	N	N	N	N	NA	N	N	N	N	N	N	N	N	N	Y	N	N	N	N	N	N	N	N	Y	N	N	N	N	46	Y	N	NA	NA	NA	NA	NA	NA	NA	3	Orphan		Y	novel gene, new phenotype
BRWD3	chorea	de novo	TIER 2 GENE	2017-08-22	Y	NA	NEW	NA	1		NA	1152	Broad	WES	CMG	Complete	multiple	NA	NA	NA	1	N	N	N	N	N	N	N	N	NA	N	N	Y	N	Y	N	N	N	N	N	N	N	N	N	N	N	N	N	N	N	N	N	N	46	Y	N	NA	NA	NA	NA	NA	NA	NA	3	Orphan		Y	novel gene, new phenotype
CHD8	Episodic inflammatory spells,autonomic dysfunction, intermittent pain, decreased sweating, abnomral urine and body odor when sick.	AR homozygous	TIER 2 GENE	2017-08-22	N	NA	NEW	NA	1		NA	599	Broad	WES	NHLBI- nonX01	Complete	multiple	NA	NA	NA	1	N	N	N	N	N	N	N	N	NA	N	N	Y	N	N	N	N	N	N	Y	N	N	N	N	N	N	Y	N	Y	N	N	Y	Y	46	N	N	NA	NA	NA	NA	NA	NA	NA	4	Orphan		Y	known gene, new phenotype
CIAO3	interstitial lung disease	AR compound heterozygous	TIER 2 GENE	2017-08-22	Y	NA	NEW	NA	1		NA	1179	Broad	WES	NHLBI- nonX01	Complete	AR	NA	NA	NA	1	Y	N	N	N	N	N	N	N	NA	N	N	Y	N	N	N	N	N	N	Y	Y	N	N	N	Y	Y	N	N	Y	N	N	N	N	46	Y	N	NA	NA	NA	NA	NA	NA	NA	4	Orphan		Y	novel gene, new phenotype
CNV:chr4:155596137-156053545	MOYAMOYA DISEASE 6 WITH ACHALASIA; MYMY6	de novo	TIER 2 GENE	2017-08-22	Y	NA	KNOWN	NA	1		NA	483	Broad	WES	CMG	Complete	multiple	NA	NA	NA	1	N	N	N	N	N	N	N	N	252350	N	N	Y	N	N	Y	N	N	N	N	Y	N	N	Y	Y	Y	Y	N	N	N	Y	N	N	46	N	N	NA	NA	NA	NA	NA	NA	NA	3	Orphan		Y	novel gene, unexplained-known phenotype
DNAH2	Neurological, craniofacial, and respiratory	AR compound heterozygous	TIER 2 GENE	2017-08-22	Y	NA	NEW	NA	1		NA	MAN_0801	Broad	WES	NHLBI- nonX01	Complete	multiple	NA	NA	NA	1	Y	N	N	N	N	N	N	N	NA	N	N	Y	N	N	N	N	N	Y	Y	Y	N	N	N	Y	Y	Y	N	Y	N	Y	N	N	46	Y	N	NA	NA	NA	NA	NA	NA	NA	3	Orphan		Y	novel gene, new phenotype
DYNC1I2	hepatosplenomegaly	de novo	TIER 2 GENE	2017-08-22	Y	NA	NEW	NA	1		NA	988	Broad	WES	CMG	Complete	multiple	NA	NA	NA	1	N	N	N	N	N	N	N	N	NA	N	N	N	N	N	N	N	N	N	Y	Y	N	N	N	N	N	Y	N	N	N	N	N	N	46	Y	N	NA	NA	NA	NA	NA	NA	NA	3	Orphan		Y	novel gene, new phenotype
ELK1	developmental delay, dysmorphic, FTT	X-linked	TIER 2 GENE	2017-08-22	Y	NA	NEW	NA	1		NA	49	Broad	WGS, WES	CMG	Complete	multiple	NA	NA	NA	1	N	N	N	N	N	N	N	N	NA	N	N	Y	Y	Y	N	N	Y	Y	N	N	Y	N	N	Y	Y	Y	N	N	Y	N	N	N	46	Y	N	NA	NA	NA	NA	NA	NA	NA	3	Orphan		Y	novel gene, new phenotype
FAM193A	Neurodevelopmental disorder	AR homozygous	TIER 2 GENE	2017-08-22	Y	NA	NEW	NA	1		NA	827	Broad	WGS, WES	CMG	Complete	multiple	NA	NA	NA	1	N	N	N	N	N	N	N	N	NA	N	N	Y	N	N	N	N	N	N	N	N	N	N	N	Y	N	N	N	N	N	N	Y	N	46	N	N	NA	NA	NA	NA	NA	NA	NA	3	Orphan		Y	novel gene, new phenotype
KLHL29	Neuromuscular phenotype with schizoaffective disorder and urinary retention	multiple	TIER 2 GENE	2017-08-22	Y	NA	KNOWN	NA	1		NA	30	Broad	WES	CMG	Complete	multiple	NA	NA	NA	1	Y	N	N	N	N	N	N	N	251900	N	N	Y	N	N	N	N	N	N	N	N	N	N	N	Y	N	N	N	N	N	N	Y	N	46	Y	N	NA	NA	NA	NA	NA	NA	NA	3	Orphan		Y	novel gene, unexplained-known phenotype
PCDHGB7	hearing loss and autism	AD	TIER 2 GENE	2017-08-22	Y	NA	NEW	NA	1		NA	144	Broad	WES	CMG	Complete	AD	NA	NA	NA	1	Y	N	N	N	N	N	N	N	NA	N	N	Y	N	Y	N	N	N	N	N	N	Y	N	N	Y	N	Y	N	N	Y	N	Y	Y	46	Y	N	NA	NA	NA	NA	NA	NA	NA	3	Orphan		Y	novel gene, new phenotype
PLD4	Hydrocephalus, seizures, global developmental delay	multiple	TIER 2 GENE	2017-08-22	Y	NA	NEW	NA	1		NA	MAN_0685	Broad	WES	CMG	Complete	multiple	NA	NA	NA	1	Y	N	N	N	N	Y	N	N	NA	N	N	Y	N	N	N	N	N	Y	N	Y	Y	N	N	N	N	N	N	N	Y	N	N	Y	46	Y	N	NA	NA	NA	NA	NA	NA	NA	5	Orphan		Y	novel gene, new phenotype
PRKCD	Interstitial lung disease	de novo	TIER 2 GENE	2017-08-22	N	NA	NEW	NA	1		NA	755	Broad	WES	NHLBI- nonX01	Complete	multiple	NA	NA	NA	1	Y	N	N	N	N	N	N	N	NA	N	N	N	N	N	N	N	N	N	Y	N	N	N	N	N	Y	Y	N	Y	N	N	Y	N	46	N	N	NA	NA	NA	NA	NA	NA	NA	3	Orphan		Y	known gene, new phenotype
RPS6KC1	Bilateral pyriform aperture stenosis, abnormalities on brain MRI	multiple	TIER 2 GENE	2017-08-22	Y	NA	NEW	NA	1		NA	725	Broad	WES	CMG	Complete	multiple	NA	NA	NA	1	Y	N	Y	N	N	N	N	N	NA	N	N	Y	N	Y	N	N	N	Y	N	N	N	N	N	Y	N	N	N	N	Y	N	N	N	46	Y	N	NA	NA	NA	NA	NA	NA	NA	3	Orphan		Y	novel gene, new phenotype
RTF1	Global hypotonia, micrcocephaly, global DD, joint hypermobility, muscle biopsy revealed mito complex 1 and 3 dysfunction	de novo	TIER 2 GENE	2017-08-22	Y	NA	KNOWN	NA	1		NA	458	Broad	WES, RNA	CMG	Complete	multiple	NA	NA	NA	1	Y	Y	N	N	N	N	N	N	PS615419	N	N	Y	N	N	N	N	N	N	N	N	N	N	N	Y	N	N	N	N	N	N	N	N	46	Y	N	NA	NA	NA	NA	NA	NA	NA	3	Orphan		Y	novel gene, unexplained-known phenotype
SHCBP1	Multiple congenital anomalies	AR compound heterozygous	TIER 2 GENE	2017-08-22	Y	NA	NEW	NA	1		NA	1024	Broad	WGS, WES	NHLBI- nonX01	Complete	multiple	NA	NA	NA	1	Y	N	N	N	N	N	N	N	NA	N	N	N	Y	N	N	N	N	Y	Y	N	Y	N	N	Y	Y	Y	N	Y	Y	N	Y	Y	46	Y	N	NA	NA	NA	NA	NA	NA	NA	3	Orphan		Y	novel gene, new phenotype
SLC30A9	Menkes-like phenotype	de novo	TIER 2 GENE	2017-08-22	Y	NA	NEW	NA	1		NA	499	Broad	WES	CMG	Complete	multiple	NA	NA	NA	1	Y	N	N	N	N	N	N	N	NA	N	N	Y	N	Y	N	N	N	N	N	N	Y	N	N	Y	N	Y	N	N	Y	Y	N	Y	46	Y	N	NA	NA	NA	NA	NA	NA	NA	3	Orphan		Y	novel gene, new phenotype
SLC44A3	Interstitial lung disease	AR homozygous	TIER 2 GENE	2017-08-22	Y	NA	KNOWN	NA	1		NA	616	Broad	WES	NHLBI- nonX01	Complete	multiple	NA	NA	NA	1	N	N	N	N	N	N	N	N	PS265120	N	N	N	N	N	Y	N	N	N	Y	Y	N	N	N	N	N	Y	N	Y	N	N	N	N	46	Y	N	NA	NA	NA	NA	NA	NA	NA	3	Orphan		Y	novel gene, unexplained-known phenotype
SLITRK3	hypomelanosis of Ito	AR compound heterozygous	TIER 2 GENE	2017-08-22	Y	NA	NEW	NA	1		NA	354	Broad	WES	CMG	Complete	AD	NA	NA	NA	1	N	N	N	N	N	N	N	N	NA	N	N	Y	N	N	N	N	N	N	Y	Y	N	N	N	N	N	N	N	N	N	N	N	Y	46	Y	N	NA	NA	NA	NA	NA	NA	NA	4	Orphan		Y	novel gene, new phenotype
TREX2	epileptic encephalopathy with lactic acidosis, iris coloboma	X-linked	TIER 2 GENE	2017-08-22	Y	NA	NEW	NA	1		NA	306	Broad	WGS, WES	NHLBI- nonX01	Complete	multiple	NA	NA	NA	1	N	N	N	N	N	N	N	N	NA	N	N	Y	N	Y	N	N	N	N	N	N	Y	N	N	Y	N	N	N	Y	N	Y	N	N	46	Y	N	NA	NA	NA	NA	NA	NA	NA	3	Orphan		Y	novel gene, new phenotype
TRIM5	Encephalitis, seizures, splenomegaly, and hepatomegaly	de novo	TIER 2 GENE	2017-08-22	Y	NA	NEW	NA	1		NA	756	Broad	WES	NHLBI- nonX01	Complete	multiple	NA	NA	NA	1	Y	N	N	N	N	N	N	N	NA	N	N	Y	N	N	Y	N	N	N	Y	Y	N	N	N	N	N	Y	N	Y	N	N	N	N	46	Y	N	NA	NA	NA	NA	NA	NA	NA	5	Orphan		Y	novel gene, new phenotype
TTC28	Craniosynostosis and Pierre Robin sequence	AR compound heterozygous	TIER 2 GENE	2017-08-22	Y	NA	NEW	NA	1		NA	MAN_0966	Broad	WGS, WES	CMG	Complete	multiple	NA	NA	NA	1	N	N	N	N	N	N	N	N	NA	N	N	N	N	Y	N	N	N	Y	N	Y	N	N	N	Y	N	N	N	N	Y	N	N	Y	46	Y	N	NA	NA	NA	NA	NA	NA	NA	3	Orphan		Y	novel gene, new phenotype
UBA6	Short stature, microcephaly, and other systems	de novo	TIER 2 GENE	2017-08-22	Y	NA	NEW	NA	1		NA	MAN_0009	Broad	WES	CMG	Complete	multiple	NA	NA	NA	1	Y	N	N	N	N	Y	N	N	NA	N	N	Y	N	Y	N	N	N	Y	N	Y	Y	N	N	Y	N	Y	N	N	Y	N	N	N	46	Y	N	NA	NA	NA	NA	NA	NA	NA	3	Orphan		Y	novel gene, new phenotype
WDR3	Midline defects	de novo	TIER 2 GENE	2017-08-22	Y	NA	NEW	NA	1		NA	829	Broad	WES	CMG	Complete	multiple	NA	NA	NA	1	N	N	N	N	N	N	N	N	NA	N	N	Y	N	N	Y	N	N	Y	N	N	N	N	N	Y	N	N	N	N	N	N	N	N	46	Y	N	NA	NA	NA	NA	NA	NA	NA	3	Orphan		Y	novel gene, new phenotype
ZFR2	Partial agenesis of the corpus callosum, components of septo-optic-dysplasia, components of holoprosencephaly, polymicrogyria.	AR homozygous	TIER 2 GENE	2017-08-22	Y	NA	NEW	NA	1		NA	556	Broad	WES	CMG	Complete	AR	NA	NA	NA	1	N	N	N	N	N	N	N	N	NA	N	N	Y	N	N	N	N	N	N	N	N	Y	N	N	Y	N	N	N	N	Y	N	N	N	46	Y	N	NA	NA	NA	NA	NA	NA	NA	3	Orphan		Y	novel gene, new phenotype
PKD1	Severe cystic kidney disease	AR compound heterozygous	TIER 1 GENE	2017-08-22	N	NA	EXPAN	NA	1		NA	MAN_0985	Broad	WES	CMG	Complete	AR	NA	NA	NA	6	N	N	N	N	N	N	N	N	NA	N	N	N	N	N	Y	N	N	N	N	N	N	N	N	N	N	N	N	N	N	N	Y	N	46	N	N	NA	NA	NA	NA	NA	NA	NA	3	Orphan		Y	phenotype expansion
PRKD1	congenital heart defect	de novo	TIER 1 GENE	2017-08-22	N	NA	EXPAN	NA	1		NA	1091	Broad	WES	CMG	Complete	multiple	NA	NA	NA	4	N	N	N	N	N	N	N	N	NA	N	N	Y	N	N	N	N	N	N	N	N	Y	N	N	N	Y	N	N	N	N	N	N	N	46	Y	N	NA	NA	NA	NA	NA	NA	NA	2	Orphan		Y	phenotype expansion
BCL11B	Erosive congenital skin disorder, significant hypotonia, and global developmental delay	de novo	TIER 1 GENE	2017-08-22	Y	NA	NEW	NA	1		29985992	501	Broad	WES	CMG	Complete	multiple	NA	NA	NA	6	Y	N	N	Y	N	Y	N	N	NA	N	N	Y	Y	Y	N	N	N	Y	Y	Y	Y	N	N	Y	Y	Y	N	N	Y	N	Y	Y	46	N	N	NA	NA	NA	NA	NA	NA	NA	3	Orphan		Y	novel gene, new phenotype
CUL3	Interstitial lung disease	de novo	TIER 1 GENE	2017-08-22	Y	NA	NEW	NA	1		NA	MAN_0911	Broad	WES	NHLBI- nonX01	Complete	multiple	NA	NA	NA	22	N	N	N	N	N	N	N	N	NA	N	N	Y	N	N	N	N	N	N	N	Y	N	N	N	Y	N	Y	N	Y	N	N	N	N	46	Y	N	NA	NA	NA	NA	NA	NA	NA	3	Orphan		Y	novel gene, new phenotype
EIF2AK2	PKU with seizures and ataxia	de novo	TIER 1 GENE	2017-08-22	Y	NA	NEW	NA	1		NA	1102	Broad	WES	NHLBI- nonX01	Complete	multiple	NA	NA	NA	5	N	N	N	Y	N	N	N	N	NA	N	N	Y	N	N	N	N	N	N	Y	N	Y	N	N	N	N	N	N	Y	N	N	N	N	46	Y	N	NA	NA	NA	NA	NA	NA	NA	3	Orphan		Y	novel gene, new phenotype
FBXO11	Neurodevelopmental disorder	AD	TIER 1 GENE	2017-08-22	Y	NA	NEW	NA	1		NA	145	Broad	WES	CMG	Complete	multiple	NA	NA	NA	13	N	N	Y	N	N	Y	N	N	NA	N	N	Y	N	Y	N	N	Y	Y	N	N	Y	N	N	Y	N	Y	N	N	Y	N	N	Y	46	N	N	NA	NA	NA	NA	NA	NA	NA	1	Orphan		Y	novel gene, new phenotype
KDM5B	multiple congenital anomalies	de novo	TIER 1 GENE	2017-08-22	N	NA	NEW	NA	1		31395954	1047	Broad	WES	CMG	Complete	multiple	NA	NA	NA	14	Y	N	N	N	N	Y	N	N	NA	N	N	Y	N	N	Y	N	N	Y	Y	N	Y	N	N	Y	Y	N	N	N	Y	N	N	Y	46	Y	N	NA	NA	NA	NA	NA	NA	NA	3	Orphan		Y	known gene, new phenotype
KMT2D	Severe combined immunodeficiency, Potter sequence, as well as multiple other congenital anomalies	de novo	TIER 1 GENE	2017-08-22	N	NA	NEW	NA	1		31395954	682	Broad	WES	NHLBI- nonX01	Complete	multiple	NA	NA	NA	12	N	Y	N	N	N	N	N	N	NA	N	N	Y	N	N	Y	N	Y	Y	Y	N	N	N	Y	Y	Y	N	N	Y	Y	N	Y	N	46	N	N	NA	NA	NA	NA	NA	NA	NA	3	Orphan		Y	known gene, new phenotype
SLC25A5	Suspected mitochondrial disorder	X-linked	TIER 1 GENE	2017-08-22	Y	NA	NEW	NA	1		31395954	824	Broad	WES	NHLBI- nonX01	Complete	multiple	NA	NA	NA	2	Y	N	Y	N	Y	N	Y	Y	NA	N	N	Y	N	N	N	N	N	N	N	N	N	N	N	Y	Y	N	N	Y	N	Y	N	N	46	N	N	NA	NA	NA	NA	NA	NA	NA	3	Orphan		Y	novel gene, new phenotype
ZFHX4	Neurodevelopmental disorder, osteoporosis, tachycardia, hypotonia, growth failure, delayed puberty	de novo	TIER 1 GENE	2017-08-22	Y	NA	NEW	NA	2		NA	Multiple	Broad	WGS	CMG	Complete	multiple	NA	NA	8	2	N	N	Y	N	N	N	N	N	NA	N	N	Y	N	Y	N	N	Y	Y	Y	Y	Y	N	N	Y	Y	Y	N	N	Y	N	Y	Y	46	Y	N	NA	NA	NA	NA	NA	NA	NA	2	Orphan		Y	novel gene, new phenotype
ACTG2	VISCERAL MYOPATHY; VSCM	de novo	TIER 1 GENE	2017-08-22	N	NA	KNOWN	155310	1		NA	889	Broad	WES	CMG	Complete	AR	KPG	KPG	KPG	KPG	KPG	KPG	KPG	KPG	KPG	KPG	KPG	KPG	155310	N	N	N	N	N	N	N	N	N	N	N	N	N	N	N	N	Y	N	N	N	N	Y	N	46	KPG	N	NA	NA	NA	NA	NA	NA	NA	3	Orphan		N	known gene, explained-known phenotype
ARID1B	COFFIN-SIRIS SYNDROME 1; CSS1	de novo	TIER 1 GENE	2017-08-22	N	NA	KNOWN	135900	10		NA	Multiple	Broad	WES	CMG	Complete	multiple	KPG	KPG	KPG	KPG	KPG	KPG	KPG	KPG	KPG	KPG	KPG	KPG	NA	N	N	Y	N	Y	N	N	N	Y	N	N	Y	N	N	Y	N	N	N	N	Y	N	Y	Y	46	KPG	N	NA	NA	NA	NA	NA	NA	NA	3	Orphan		N	known gene, explained-known phenotype
ASXL3	BAINBRIDGE-ROPERS SYNDROME; BRPS	de novo	TIER 1 GENE	2017-08-22	N	NA	KNOWN	615485	1		NA	MAN_0799	Broad	WES	CMG	Complete	multiple	KPG	KPG	KPG	KPG	KPG	KPG	KPG	KPG	KPG	KPG	KPG	KPG	NA	N	N	Y	Y	Y	N	N	N	Y	Y	N	Y	N	N	Y	N	N	N	N	N	N	N	Y	46	KPG	N	NA	NA	NA	NA	NA	NA	NA	3	Orphan		N	known gene, explained-known phenotype
CNV:chr15:48474600-48474985	MARFAN SYNDROME; MFS	de novo	TIER 1 GENE	2017-08-22	N	NA	KNOWN	154700	1		31235381	MAN_0063	Broad	WES, WGS, RNA	NHLBI- nonX01	Complete	multiple	KPG	KPG	KPG	KPG	KPG	KPG	KPG	KPG	KPG	KPG	KPG	KPG	PS277600	N	N	N	N	Y	N	N	N	N	N	N	Y	N	N	Y	Y	N	N	Y	Y	N	Y	N	46	KPG	N	NA	NA	NA	NA	NA	NA	NA	3	Orphan		N	known gene, explained-known phenotype
CNV:chr16:30712369-30712420	FLOATING-HARBOR SYNDROME; FLHS	de novo	TIER 1 GENE	2017-08-22	N	NA	KNOWN	136140	1		NA	694	Broad	WGS, WES	CMG	Complete	multiple	KPG	KPG	KPG	KPG	KPG	KPG	KPG	KPG	KPG	KPG	KPG	KPG	NA	N	N	Y	N	N	N	N	Y	Y	N	Y	N	N	N	N	N	N	N	N	N	N	Y	N	46	KPG	N	NA	NA	NA	NA	NA	NA	NA	3	Orphan		N	known gene, explained-known phenotype
DEL:chr15:25353936-25356994	ANGELMAN SYNDROME	multiple	TIER 1 GENE	2017-08-22	N	NA	KNOWN	105830	1		NA	1049	Broad	WES	CMG	Complete	multiple	KPG	KPG	KPG	KPG	KPG	KPG	KPG	KPG	KPG	KPG	KPG	KPG	NA	N	N	Y	N	Y	N	N	N	N	Y	Y	Y	N	N	Y	Y	Y	N	N	N	N	N	N	46	Y	N	NA	NA	NA	NA	NA	NA	NA	3	Orphan		N	known gene, explained-known phenotype
ECHS1	MITOCHONDRIAL SHORT-CHAIN ENOYL-CoA HYDRATASE 1 DEFICIENCY; ECHS1D	AR	TIER 1 GENE	2017-08-22	N	NA	KNOWN	616277	2		NA	Multiple	Broad	WGS, WES	NHLBI- nonX01	Complete	multiple	KPG	KPG	KPG	KPG	KPG	KPG	KPG	KPG	KPG	KPG	KPG	KPG	NA	N	N	Y	N	Y	Y	N	Y	Y	N	Y	Y	N	N	Y	N	Y	N	Y	Y	N	N	Y	46	KPG	N	NA	NA	NA	NA	NA	NA	NA	3	Orphan		N	known gene, explained-known phenotype
GRIN1	NEURODEVELOPMENTAL DISORDER WITH OR WITHOUT HYPERKINETIC MOVEMENTS AND SEIZURES, AUTOSOMAL DOMINANT; NDHMSD	de novo	TIER 1 GENE	2017-08-22	N	NA	KNOWN	614254	3		NA	Multiple	Broad	WES	CMG	Complete	other	KPG	KPG	KPG	KPG	KPG	KPG	KPG	KPG	KPG	KPG	KPG	KPG	NA	N	N	Y	N	Y	N	N	Y	Y	Y	N	N	N	N	Y	Y	Y	N	Y	Y	N	Y	Y	46	KPG	N	NA	NA	NA	NA	NA	NA	NA	3	Orphan		N	known gene, explained-known phenotype
IFIH1	AICARDI-GOUTIERES SYNDROME 7; AGS7	de novo	TIER 1 GENE	2017-08-22	N	NA	KNOWN	615846	1		NA	MAN_0804	Broad	WES	CMG	Complete	multiple	KPG	KPG	KPG	KPG	KPG	KPG	KPG	KPG	KPG	KPG	KPG	KPG	NA	N	N	Y	N	Y	N	N	N	N	N	N	N	N	N	Y	N	N	N	N	N	Y	N	N	46	KPG	N	NA	NA	NA	NA	NA	NA	NA	3	Orphan		N	known gene, explained-known phenotype
ITPR1	SPINOCEREBELLAR ATAXIA 29; SCA29	de novo	TIER 1 GENE	2017-08-22	N	NA	KNOWN	117360	1		NA	1027	Broad	WES	CMG	Complete	multiple	KPG	KPG	KPG	KPG	KPG	KPG	KPG	KPG	KPG	KPG	KPG	KPG	NA	N	N	Y	N	N	N	N	N	N	N	N	N	N	N	Y	N	Y	N	N	N	N	N	N	46	KPG	N	NA	NA	NA	NA	NA	NA	NA	3	Orphan		N	known gene, explained-known phenotype
KIF11	MICROCEPHALY WITH OR WITHOUT CHORIORETINOPATHY, LYMPHEDEMA, OR MENTAL RETARDATION; MCLMR	de novo	TIER 1 GENE	2017-08-22	N	NA	KNOWN	152950	7		NA	Multiple	Broad	WES	CMG	Complete	multiple	KPG	KPG	KPG	KPG	KPG	KPG	KPG	KPG	KPG	KPG	KPG	KPG	PS251200	N	N	Y	N	Y	N	Y	N	N	N	N	N	N	N	Y	Y	Y	N	N	N	N	N	N	46	KPG	N	NA	NA	NA	NA	NA	NA	NA	3	Orphan		N	known gene, explained-known phenotype
LONP1	CODAS SYNDROME	AR compound heterozygous	TIER 1 GENE	2017-08-22	N	NA	KNOWN	600373	1		NA	957	Broad	WES	CMG	Complete	multiple	KPG	KPG	KPG	KPG	KPG	KPG	KPG	KPG	KPG	KPG	KPG	KPG	NA	N	N	N	Y	N	N	N	N	Y	N	Y	N	N	N	Y	N	N	N	N	Y	N	N	N	46	KPG	N	NA	NA	NA	NA	NA	NA	NA	3	Orphan		N	known gene, explained-known phenotype
MKS1	MECKEL SYNDROME, TYPE 1; MKS1	AR compound heterozygous	TIER 1 GENE	2017-08-22	N	NA	KNOWN	249000	1		NA	909	Broad	WES	CMG	Complete	AR	KPG	KPG	KPG	KPG	KPG	KPG	KPG	KPG	KPG	KPG	KPG	KPG	NA	N	N	N	N	N	N	N	N	N	N	N	Y	N	N	Y	Y	N	N	N	N	N	N	N	46	KPG	N	NA	NA	NA	NA	NA	NA	NA	3	Orphan		N	known gene, explained-known phenotype
PLCB4	AURICULOCONDYLAR SYNDROME 2; ARCND2	de novo	TIER 1 GENE	2017-08-22	N	NA	KNOWN	614669	1		31395954	MAN_1018	Broad	WES	NHLBI- nonX01	Complete	multiple	KPG	KPG	KPG	KPG	KPG	KPG	KPG	KPG	KPG	KPG	KPG	KPG	119550	N	N	N	N	Y	N	N	N	Y	N	N	N	N	N	Y	N	N	N	Y	Y	N	N	Y	46	KPG	N	NA	NA	NA	NA	NA	NA	NA	3	Orphan		N	known gene, explained-known phenotype
PRKAR1A	PIGMENTED NODULAR ADRENOCORTICAL DISEASE, PRIMARY, 1; PPNAD1	de novo	TIER 1 GENE	2017-08-22	N	NA	KNOWN	610489	1		NA	1168	Broad	WES	NHLBI- nonX01	Complete	multiple	KPG	KPG	KPG	KPG	KPG	KPG	KPG	KPG	KPG	KPG	KPG	KPG	NA	N	N	Y	N	N	N	N	N	Y	N	Y	Y	N	N	Y	N	N	N	Y	N	Y	Y	N	46	KPG	N	NA	NA	NA	NA	NA	NA	NA	3	Orphan		N	known gene, explained-known phenotype
RTN4IP1	OPTIC ATROPHY 10 WITH OR WITHOUT ATAXIA, MENTAL RETARDATION, AND SEIZURES; OPA10	AR homozygous	TIER 1 GENE	2017-08-22	N	NA	KNOWN	616732	1		NA	618	Broad	WES	NHLBI- nonX01	Complete	multiple	KPG	KPG	KPG	KPG	KPG	KPG	KPG	KPG	KPG	KPG	KPG	KPG	NA	N	N	Y	N	Y	Y	N	Y	Y	N	Y	N	N	N	Y	N	Y	N	Y	N	N	N	N	46	Y	N	NA	NA	NA	NA	NA	NA	NA	3	Orphan		N	known gene, explained-known phenotype
SMAD4	MYHRE SYNDROME; MYHRS	de novo	TIER 1 GENE	2017-08-22	N	NA	KNOWN	139210	2		NA	Multiple	Broad	WES	CMG	Complete	multiple	KPG	KPG	KPG	KPG	KPG	KPG	KPG	KPG	KPG	KPG	KPG	KPG	NA	N	N	Y	N	Y	N	N	Y	N	N	Y	N	N	N	Y	N	Y	N	N	Y	N	N	N	46	KPG	N	NA	NA	NA	NA	NA	NA	NA	3	Orphan		N	known gene, explained-known phenotype
SRCAP	FLOATING-HARBOR SYNDROME; FLHS	de novo	TIER 1 GENE	2017-08-22	N	NA	KNOWN	136140	3		NA	Multiple	Broad	WES	CMG	Complete	multiple	KPG	KPG	KPG	KPG	KPG	KPG	KPG	KPG	KPG	KPG	KPG	KPG	NA	N	N	Y	N	N	N	N	N	Y	Y	Y	Y	N	N	Y	Y	N	N	N	Y	Y	N	N	46	KPG	N	NA	NA	NA	NA	NA	NA	NA	3	Orphan		N	known gene, explained-known phenotype
TBCD	ENCEPHALOPATHY, PROGRESSIVE, EARLY-ONSET, WITH BRAIN ATROPHY AND THIN CORPUS CALLOSUM; PEBAT	AD	TIER 1 GENE	2017-08-22	N	NA	KNOWN	617193	4		31395954	Multiple	Broad	WES, WGS, RNA	NHLBI- nonX01	Complete	multiple	KPG	KPG	KPG	KPG	KPG	KPG	KPG	KPG	KPG	KPG	KPG	KPG	NA	N	N	Y	N	N	Y	N	N	Y	N	N	N	N	N	Y	Y	N	N	Y	N	N	N	N	46	KPG	N	NA	NA	NA	NA	NA	NA	NA	1	Orphan		N	known gene, explained-known phenotype
TBX4	ISCHIOCOXOPODOPATELLAR SYNDROME WITH OR WITHOUT PULMONARY ARTERIAL HYPERTENSION; ICPPS	multiple	TIER 1 GENE	2017-08-22	N	NA	KNOWN	147891	1		NA	MAN_0520	Broad	WES	NHLBI- nonX01	Complete	multiple	KPG	KPG	KPG	KPG	KPG	KPG	KPG	KPG	KPG	KPG	KPG	KPG	NA	N	N	Y	N	N	N	N	N	N	Y	N	Y	N	N	Y	Y	Y	N	Y	N	N	N	N	46	KPG	N	NA	NA	NA	NA	NA	NA	NA	3	Orphan		N	known gene, explained-known phenotype
YARS2	MYOPATHY, LACTIC ACIDOSIS, AND SIDEROBLASTIC ANEMIA 2; MLASA2	AR homozygous	TIER 1 GENE	2017-08-22	N	NA	KNOWN	613561	1		NA	MAN_1003_01	Broad	WES	NHLBI- nonX01	Complete	multiple	KPG	KPG	KPG	KPG	KPG	KPG	KPG	KPG	KPG	KPG	KPG	KPG	NA	N	N	N	N	N	N	N	N	N	Y	N	N	N	Y	Y	Y	Y	N	Y	N	Y	Y	Y	46	KPG	N	NA	NA	NA	NA	NA	NA	NA	1	Orphan		N	known gene, explained-known phenotype
ZC4H2	WIEACKER-WOLFF SYNDROME; WRWF	X-linked	TIER 1 GENE	2017-08-22	N	NA	KNOWN	314580	4		31395954	Multiple	Broad	WGS, WES, REAN	CMG	Complete	multiple	KPG	KPG	KPG	KPG	KPG	KPG	KPG	KPG	KPG	KPG	KPG	KPG	NA	N	N	Y	N	Y	Y	N	Y	Y	N	N	Y	N	N	Y	N	Y	N	N	Y	Y	Y	N	46	Y	N	NA	NA	NA	NA	NA	NA	NA	3	Orphan		N	known gene, explained-known phenotype
NS	Abnormality of the lung	multiple	N	2017-08-22	NS	NA	NEW	NA	1		NA	MAN_0881	Broad	WES	NHLBI- nonX01	Complete	multiple	NS	NS	NS	NS	NS	NS	NS	NS	NS	NS	NS	NS	NA	N	N	Y	N	N	N	N	Y	N	N	Y	N	N	Y	N	Y	N	N	Y	N	N	N	N	46	NS	NS	NA	NA	NA	NA	NA	NS	NA	3	Orphan		Y	NA
NS	Acrania	multiple	N	2017-08-22	NS	NA	NEW	NA	1		NA	851	Broad	WGS, WES	CMG	Complete	multiple	NS	NS	NS	NS	NS	NS	NS	NS	NS	NS	NS	NS	NA	N	N	N	N	N	Y	N	N	N	N	N	N	N	N	Y	N	N	N	N	N	N	Y	N	46	NS	NS	NA	NA	NA	NA	NA	NS	NA	6	Orphan		Y	NA
NS	Central hypoventilation	multiple	N	2017-08-22	NS	NA	KNOWN	NA	1		NA	935	Broad	WGS, WES	NHLBI- nonX01	Complete	multiple	NS	NS	NS	NS	NS	NS	NS	NS	NS	NS	NS	NS	PS193500	N	N	N	N	N	N	N	N	N	N	N	N	N	N	N	N	N	N	Y	N	N	N	N	46	NS	NS	NA	NA	NA	NA	NA	NS	NA	3	Orphan		N	NA
NS	Congenital oculomotor disorder, hyperkinetic movement disorder, and dysautonomia	multiple	N	2017-08-22	NS	NA	NEW	NA	1		NA	635	Broad	WES	CMG	Complete	multiple	NS	NS	NS	NS	NS	NS	NS	NS	NS	NS	NS	NS	NA	N	N	Y	N	Y	Y	N	N	Y	Y	N	N	N	N	Y	Y	Y	N	N	N	N	N	Y	46	NS	NS	NA	NA	NA	NA	NA	NS	NA	4	Orphan		Y	NA
NS	Delayed myelination and neonatal hypotonia	multiple	N	2017-08-22	NS	NA	NEW	NA	2		NA	Multiple	Broad	WES	NHLBI- nonX01	Complete	multiple	NS	NS	NS	NS	NS	NS	NS	NS	NS	NS	NS	NS	NA	N	N	Y	N	Y	N	N	N	Y	N	Y	N	N	N	Y	N	N	N	Y	N	N	N	Y	46	NS	NS	NA	NA	NA	NA	NA	NS	NA	3	Orphan		Y	NA
NS	Fiber disproportion myopathy of unknown etiology	multiple	N	2017-08-22	NS	NA	NEW	NA	1		NA	MAN_0042	Broad	WES	NHLBI- nonX01	Complete	multiple	NS	NS	NS	NS	NS	NS	NS	NS	NS	NS	NS	NS	NA	N	N	Y	N	N	N	N	N	N	N	N	N	N	N	Y	N	Y	N	Y	N	Y	N	N	46	NS	NS	NA	NA	NA	NA	NA	NS	NA	3	Orphan		Y	NA
NS	global developmental delay, omphalocele, congenital heart disease, pulmonary hypertension, cerebral atrophy, white matter volume loss, short stature, macroglossia, delayed closure of anterior fontanelle, severe tracheomalacia, and dysmorphic facial features	multiple	N	2017-08-22	NS	NA	NEW	NA	1		NA	927	Broad	WES	NHLBI- nonX01	Complete	multiple	NS	NS	NS	NS	NS	NS	NS	NS	NS	NS	NS	NS	NA	N	N	Y	N	Y	N	N	N	Y	N	Y	N	N	N	Y	Y	N	N	Y	N	N	N	N	46	NS	NS	NA	NA	NA	NA	NA	NS	NA	3	Orphan		Y	NA
NS	hypoglycemia	multiple	N	2017-08-22	NS	NA	NEW	NA	3		31395954	Multiple	Broad	WES, WGS	NHLBI- nonX01	Complete	multiple	NS	NS	NS	NS	NS	NS	NS	NS	NS	NS	NS	NS	NA	N	N	Y	N	N	N	N	Y	N	N	N	N	N	N	N	N	N	N	Y	N	Y	N	N	46	NS	NS	NA	NA	NA	NA	NA	NS	NA	1	Orphan		Y	NA
NS	Hypotonia, developmental delay, history of failure to thrive, high pain tolerance, food aversions, sensory issues, bone fragility	multiple	N	2017-08-22	NS	NA	NEW	NA	1		NA	504	Broad	WES	CMG	Complete	multiple	NS	NS	NS	NS	NS	NS	NS	NS	NS	NS	NS	NS	NA	N	N	Y	N	N	N	N	N	N	N	Y	N	N	N	Y	N	Y	N	N	N	N	N	N	46	NS	NS	NA	NA	NA	NA	NA	NS	NA	3	Orphan		Y	NA
NS	Interstitial lung disease	multiple	N	2017-08-22	NS	NA	NEW	NA	4		NA	Multiple	Broad	WES, WGS	NHLBI- nonX01	Complete	multiple	NS	NS	NS	NS	NS	NS	NS	NS	NS	NS	NS	NS	NA	N	N	N	N	N	N	N	N	N	N	N	N	N	N	Y	N	N	N	Y	N	N	N	N	46	NS	NS	NA	NA	NA	NA	NA	NS	NA	3	Orphan		Y	NA
NS	omphalocele	multiple	N	2017-08-22	NS	NA	NEW	NA	1		NA	1150	Broad	WES	NHLBI- nonX01	Complete	multiple	NS	NS	NS	NS	NS	NS	NS	NS	NS	NS	NS	NS	NA	N	N	N	N	N	N	N	Y	Y	N	N	Y	N	N	Y	N	Y	N	Y	N	N	N	N	46	NS	NS	NA	NA	NA	NA	NA	NS	NA	3	Orphan		Y	NA
NS	pancreatic insufficiency and seizures	multiple	N	2017-08-22	NS	NA	NEW	NA	1		NA	1092	Broad	WES	NHLBI- nonX01	Complete	multiple	NS	NS	NS	NS	NS	NS	NS	NS	NS	NS	NS	NS	NA	N	N	Y	N	N	N	N	N	N	N	N	N	N	N	N	N	Y	N	Y	N	Y	N	N	46	NS	NS	NA	NA	NA	NA	NA	NS	NA	3	Orphan		Y	NA
NS	Pulmonary hypertension	multiple	N	2017-08-22	NS	NA	KNOWN	NA	2		NA	Multiple	Broad	WES	NHLBI- nonX01	Complete	multiple	NS	NS	NS	NS	NS	NS	NS	NS	NS	NS	NS	NS	PS265450	N	N	Y	N	N	N	N	N	N	N	N	N	N	N	N	Y	N	N	Y	N	N	N	N	46	NS	NS	NA	NA	NA	NA	NA	NS	NA	5	Orphan		N	NA
NS	SCHADD	multiple	N	2017-08-22	NS	NA	NEW	NA	1		NA	MAN_0949	Broad	WES	CMG	Complete	AR	NS	NS	NS	NS	NS	NS	NS	NS	NS	NS	NS	NS	NA	N	N	Y	N	Y	N	N	N	N	N	N	Y	N	N	Y	N	N	N	N	N	Y	N	N	46	NS	NS	NA	NA	NA	NA	NA	NS	NA	4	Orphan		Y	NA
NS	septo-optic dysplasia with developmental delay and regression	multiple	N	2017-08-22	NS	NA	NEW	NA	1		NA	18	Broad	WES	CMG	Complete	multiple	NS	NS	NS	NS	NS	NS	NS	NS	NS	NS	NS	NS	NA	N	N	Y	N	N	N	N	Y	N	N	N	N	N	N	N	N	N	N	N	N	Y	N	N	46	Y	NS	NA	NA	NA	NA	NA	NS	NA	1	Orphan		Y	NA
NS	Static global developmental delay, diffuse hypotonia, postnatal microcephaly, dental enamel hypoplasia, seizures	multiple	N	2017-08-22	NS	NA	NEW	NA	1		NA	MAN_0872	Broad	WES, WGS	CMG	Complete	multiple	NS	NS	NS	NS	NS	NS	NS	NS	NS	NS	NS	NS	NA	N	N	Y	N	Y	N	N	N	Y	N	N	N	N	N	Y	N	Y	N	N	N	Y	N	N	46	NS	NS	NA	NA	NA	NA	NA	NS	NA	3	Orphan		Y	NA
CACUL1	ARTHROGRYPOSIS	AR	TIER 2 GENE	2017-08-19	Y	NA	NEW	NA	1		31230720	NA	BH	WES	CMG	Complete	AR	NA	NA	NA	NS	N	N	N	N	N	N	N	N	208150	N	N	N	N	N	N	N	N	N	N	N	Y	N	N	Y	N	N	N	N	N	N	N	Y	46	Y	Y	NA	Published	NA	NA	NA	N	3275	NA	NA		Y	novel gene, new phenotype
DHX9	CHARCOT MARIE TOOTH DISEASE TYPE 2	de novo	TIER 2 GENE	2017-08-19	Y	NA	KNOWN	NA	2		NA	NA	BH	WES	CMG	Complete	de novo	NA	NA	NA	2	Y	Y	Y	N	N	N	N	N	PS118220	N	N	Y	N	N	N	N	N	N	N	N	N	N	N	N	N	N	N	N	N	N	N	N	46	Y	Y	NA	NA	NA	NA	NA	Y	3649	NA	NA		Y	novel gene, unexplained-known phenotype
FLYWCH1	Silver-Russell	de novo	TIER 2 GENE	2017-08-16	Y	NA	KNOWN	NA	1		NA	HK085	Broad	WES, REAN	CMG	Complete	multiple	NA	NA	NA	1	N	N	N	N	N	N	N	N	180860	N	N	N	N	N	N	N	N	Y	N	Y	Y	N	N	Y	N	N	N	N	N	N	N	Y	46	Y	N	NA	NA	NA	NA	NA	NA	NA	4	Orphan		Y	novel gene, unexplained-known phenotype
KIAA0408	Neurodevelopmental disorder	de novo	TIER 2 GENE	2017-08-16	Y	NA	NEW	NA	1		NA	HK080	Broad	WES, REAN, WGS	NHLBI- nonX01	Complete	multiple	NA	NA	NA	1	N	N	N	N	N	N	N	N	NA	N	N	Y	N	Y	Y	N	N	Y	Y	N	Y	N	N	Y	N	N	N	Y	N	Y	N	N	46	Y	N	NA	NA	NA	NA	NA	NA	NA	3	Orphan		Y	novel gene, new phenotype
MYH13	Mitochondrial DNA depletion syndrome	AR compound heterozygous	TIER 2 GENE	2017-08-16	Y	NA	KNOWN	NA	1		NA	HK081	Broad	WES, REAN, WGS	CMG	Complete	multiple	NA	NA	NA	1	N	N	N	N	N	N	N	N	PS603041	N	N	Y	N	N	N	N	N	N	N	N	N	N	N	Y	N	Y	N	N	N	N	N	N	46	Y	N	NA	NA	NA	NA	NA	NA	NA	3	Orphan		Y	novel gene, unexplained-known phenotype
SCN2A	Neurodevelopmental disorder	de novo	TIER 1 GENE	2017-08-16	N	NA	EXPAN	NA	1		NA	HK082	Broad	WES, REAN	CMG	Complete	multiple	NA	NA	NA	6	N	N	N	N	N	N	N	N	NA	N	N	Y	N	Y	N	N	N	N	N	N	N	N	N	Y	N	N	N	N	N	N	N	N	46	Y	N	NA	NA	NA	NA	NA	NA	NA	3	Orphan		Y	phenotype expansion
CYFIP2	Neurodevelopmental disorder with epilepsy	de novo	TIER 1 GENE	2017-08-16	Y	NA	NEW	NA	1		30664714	HK077	Broad	WES, REAN	CMG	Complete	multiple	NA	NA	NA	10	Y	Y	N	N	N	N	N	N	NA	N	N	Y	N	N	N	N	N	Y	N	N	N	N	N	N	N	N	N	N	N	N	N	N	46	Y	N	NA	NA	NA	NA	NA	NA	NA	3	Orphan		Y	novel gene, new phenotype
KCNB1	EPILEPTIC ENCEPHALOPATHY, EARLY INFANTILE, 26; EIEE26	de novo	TIER 1 GENE	2017-08-16	N	NA	KNOWN	616056	2		NA	Multiple	Broad	WES, REAN	CMG	Complete	multiple	KPG	KPG	KPG	KPG	KPG	KPG	KPG	KPG	KPG	KPG	KPG	KPG	NA	N	N	Y	N	Y	N	N	N	Y	N	Y	N	N	N	Y	N	N	N	N	N	N	Y	N	46	Y	N	NA	NA	NA	NA	NA	NA	NA	3	Orphan		N	known gene, explained-known phenotype
SHANK3	PHELAN-MCDERMID SYNDROME; PHMDS	de novo	TIER 1 GENE	2017-08-16	N	NA	KNOWN	606232	1		NA	HK084	Broad	WES, REAN	NHLBI- nonX01	Complete	multiple	KPG	KPG	KPG	KPG	KPG	KPG	KPG	KPG	KPG	KPG	KPG	KPG	NA	N	N	Y	Y	Y	N	N	Y	Y	N	Y	Y	N	N	Y	N	Y	N	Y	N	N	N	Y	46	KPG	N	NA	NA	NA	NA	NA	NA	NA	3	Orphan		N	known gene, explained-known phenotype
NS	Progressive spastic paraparesi	multiple	N	2017-08-16	NS	NA	NEW	NA	2		NA	Multiple	Broad	WGS, REAN, WES	CMG	Complete	multiple	NS	NS	NS	NS	NS	NS	NS	NS	NS	NS	NS	NS	NA	N	N	Y	N	N	N	N	N	N	N	Y	Y	N	N	N	N	N	N	N	N	N	N	N	46	NS	NS	NA	NA	NA	NA	NA	NS	NA	3	Orphan		Y	NA
CDK5RAP3	Arthrogryposis and pulmonary hypoplasia	AR homozygous	TIER 2 GENE	2017-08-15	Y	NA	NEW	NA	1		NA	IK	Broad	WES, WGS	NHLBI- nonX01	Complete	multiple	NA	NA	NA	1	N	Y	Y	N	N	N	N	N	NA	N	N	Y	N	N	Y	N	N	N	N	N	N	N	N	Y	N	N	N	Y	N	N	N	N	46	Y	N	NA	NA	NA	NA	NA	NA	NA	3	Muscle		Y	novel gene, new phenotype
RAF1	Congenital muscular dystrophy	de novo	TIER 2 GENE	2017-08-15	Y	NA	NEW	NA	1		NA	ET	Broad	WES	CMG	Complete	multiple	NA	NA	NA	1	Y	N	Y	N	N	N	N	N	NA	N	N	Y	N	N	N	N	N	Y	Y	N	Y	N	N	Y	N	N	N	N	Y	N	N	N	46	Y	N	NA	NA	NA	NA	NA	NA	NA	3	Muscle		Y	novel gene, new phenotype
SPTLC2	limb-girdle muscular dystrophy	de novo	TIER 2 GENE	2017-08-15	Y	NA	KNOWN	NA	1		NA	GB	Broad	WES, WGS	CMG	Complete	multiple	NA	NA	NA	1	Y	N	N	N	N	N	N	N	PS253600	N	N	Y	N	N	N	N	N	Y	N	N	Y	N	N	Y	N	N	N	N	N	N	N	N	46	Y	N	NA	NA	NA	NA	NA	NA	NA	3	Muscle		Y	novel gene, unexplained-known phenotype
PLXNA1	hyperCKaemia and autism/developmental delay	AR homozygous	TIER 1 GENE	2017-08-15	Y	NA	NEW	NA	1		NA	GA	Broad	WES	NHLBI- nonX01	Complete	multiple	NA	NA	NA	3	Y	N	N	N	N	Y	N	N	NA	N	N	Y	N	N	N	N	N	N	N	N	N	N	N	N	N	N	N	Y	N	Y	N	Y	46	Y	N	NA	NA	NA	NA	NA	NA	NA	3	Muscle		Y	novel gene, new phenotype
EMC1	CEREBELLAR ATROPHY, VISUAL IMPAIRMENT, AND PSYCHOMOTOR RETARDATION; CAVIPMR	AR	TIER 1 GENE	2017-08-15	N	NA	KNOWN	616875	2		NA	Multiple	Broad	WES, WGS	NHLBI- nonX01	Complete	multiple	KPG	KPG	KPG	KPG	KPG	KPG	KPG	KPG	KPG	KPG	KPG	KPG	NA	N	N	Y	N	Y	N	N	N	Y	N	N	N	N	N	Y	N	Y	N	Y	N	N	N	N	46	KPG	N	NA	NA	NA	NA	NA	NA	NA	3	Muscle		N	known gene, explained-known phenotype
NS	Borderline Congenital Fibre Type Disproportion	multiple	N	2017-08-15	NS	NA	KNOWN	NA	1		NA	CB	Broad	WES	NHLBI- nonX01	Complete	multiple	NS	NS	NS	NS	NS	NS	NS	NS	NS	NS	NS	NS	PS161800	N	N	Y	N	Y	Y	N	N	Y	N	N	N	N	N	Y	N	N	N	Y	N	Y	N	N	46	Y	NS	NA	NA	NA	NA	NA	NS	NA	3	Muscle		N	NA
