## Supplemental Table 1 for "Centers for Mendelian Genomics: A decade of facilitating gene discovery" (part 2 of 3)

### Sheet: CMG_discovery_case_summary (continued)
Gene	Phenotype	Inheritance Model	Tier	Year Discovered	Novel Mendelian Gene	If Multi-Mendelian Gene Count	Phenotype Class	OMIM # (post-discovery)	# CMG Kindreds	AnVIL Subject ID (if availble)	PubMed ID	CMG Study ID (if availble)	Center(s)	Sequencing Approach	Sample Source	Analysis Status	Expected Inheritance Model	Genome-wide Linkage	Corrected GWAS/ Association p-value	# Kindreds w/ Overlapping SV & Similar Phenotype	# Unrelated Kindreds w/ Causal Variants in Gene	Biochemical Function	Protein Interaction	Expression	Patient Cells	Non-patient Cells	Animal Model	Non-human Cell Culture Model	Rescue	OMIM # (initial)	Abnormality of Connective Tissue	Abnormality of the Voice	Abnormality of the Nervous System	Abnormality of the Breast	Abnormality of the Eye	Abnormality of Prenatal Development or Birth	Neoplasm	Abnormality of the Endocrine System	Abnormality of Head or Neck	Abnormality of the Immune System	Growth Abnormality	Abnormality of Limbs	Abnormality of the Thoracic Cavity	Abnormality of Blood and Blood-forming Tissues	Abnormality of the Musculature	Abnormality of the Cardiovascular System	Abnormality of the Abdomen	Abnormality of the Skeletal System	Abnormality of the Respiratory System	Abnormality of the Ear	Abnormality of Metabolism/ Homeostasis	Abnormality of the Genitourinary System	Abnormality of the Integument	Months Since T0	Submitted to MME (Deadline 7 Months Post T0)	KOMP Early Release	Publication status	Notes	Analyst	Abnormality of the Nervous System: Cognitive or Structural	MME Profile Case ID	Posted Publicly (Deadline 12 Months Posted T0)	Your columns	Your columns...57	Your columns...58	Date Uploaded to dbGaP	isNovel	tl_fct
NS	Emery-Dreifuss Muscular Dystrophy	multiple	N	2017-08-15	NS	NA	KNOWN	NA	1		NA	HR	Broad	WES	NHLBI- nonX01	Complete	multiple	NS	NS	NS	NS	NS	NS	NS	NS	NS	NS	NS	NS	PS310300	N	N	Y	N	N	N	N	N	N	N	N	Y	N	N	Y	Y	N	N	Y	N	Y	N	N	46	NS	NS	NA	NA	NA	NA	NA	NS	NA	1	Muscle		N	NA
NS	Severe myalgia with post exertional exacerbation	multiple	N	2017-08-15	NS	NA	NEW	NA	1		NA	HZ	Broad	WES, WGS	CMG	Complete	multiple	NS	NS	NS	NS	NS	NS	NS	NS	NS	NS	NS	NS	NA	N	N	Y	N	N	N	N	N	N	N	N	Y	N	N	Y	N	N	N	N	N	Y	N	N	46	NS	NS	NA	NA	NA	NA	NA	NS	NA	4	Muscle		Y	NA
NS	Juvenile Idiopathic Arthritis	multiple	N	2017-08-11	NS	NA	UE	NA	1		NA	stevens_uwcmg_jia_1	UW	WES	CMG	Complete	multiple	NA	NA	NA	NS	NS	NS	NS	NS	NS	NS	NS	NS	NA	NA	NA	NA	NA	NA	NA	NA	NA	NA	NA	NA	NA	NA	NA	NA	NA	NA	NA	NA	NA	NA	NA	NA	46	NS	NA	N	NA	Marsha Wheeler	NA	NA	NA	NA	NA	NA		Y	NA
ERF	CHITAYAT SYNDROME; CHYTS	AD	TIER 1 GENE	2017-08-09	N	NA	KNOWN	617180	1		NA	NA	BH	WES	CMG	Complete	AD	KPG	KPG	KPG	KPG	KPG	KPG	KPG	KPG	KPG	KPG	KPG	KPG	NA	N	N	Y	N	N	N	N	N	Y	N	Y	N	Y	N	N	N	Y	Y	Y	Y	N	N	Y	46	KPG	NA	NA	NA	NA	NA	NA	KPG	99270	NA	NA		N	known gene, explained-known phenotype
NS	congenital scoliosis	multiple	N	2017-08-09	NS	NA	NEW	NA	1		NA	NA	BH	WES	CMG	Complete	multiple	NS	NS	NS	NS	NS	NS	NS	NS	NS	NS	NS	NS	NA	N	N	N	N	N	N	N	N	N	N	N	N	N	N	N	N	N	Y	N	N	N	N	N	46	NS	NA	NA	NA	NA	NA	NA	NS	99267	NA	NA		Y	NA
NS	Familial rectal fistula	multiple	N	2017-08-09	NS	NA	NEW	NA	1		NA	NA	BH	WES	CMG	Complete	AD	NS	NS	NS	NS	NS	NS	NS	NS	NS	NS	NS	NS	NA	N	N	N	N	N	N	N	N	N	N	N	N	N	N	N	N	Y	N	N	N	N	N	N	46	NS	NA	NA	NA	NA	NA	NA	NS	99262	NA	NA		Y	NA
KIAA1217	Klippel-Feil Syndrome	AD	TIER 1 GENE	2017-08-09	Y	NA	NEW	NA	3		NA	NA	BH	WES	CMG	Complete	multiple	NA	Need P value for GWAS	NA	11	N	N	N	N	N	Y	N	N	118100	N	N	Y	N	N	N	N	N	Y	N	N	N	N	N	N	Y	N	Y	N	N	N	N	N	46	Y	Y	NA	NA	NA	NA	NA	Y	99358	NA	NA		Y	novel gene, new phenotype
NS	Vertebral anomalies and growth hormone deficiency	multiple	N	2017-08-09	NS	NA	NEW	NA	1		NA	NA	BH	WES	CMG	Complete	multiple	NS	NS	NS	NS	NS	NS	NS	NS	NS	NS	NS	NS	NA	N	N	N	N	N	N	N	Y	N	N	N	N	Y	N	N	N	N	Y	N	N	N	N	N	46	NS	NA	NA	NA	NA	NA	NA	NS	99265	NA	NA		Y	NA
NS	Vertebral anomalies, duplicated thumb, duplicated clavicle, congenital scoliosis	multiple	N	2017-08-09	NS	NA	NEW	NA	1		NA	NA	BH	WES	CMG	Complete	multiple	NS	NS	NS	NS	NS	NS	NS	NS	NS	NS	NS	NS	NA	N	N	N	N	N	N	N	N	N	N	N	N	Y	N	N	N	N	Y	N	N	N	N	N	46	NS	NA	NA	NA	NA	NA	NA	NS	99266	NA	NA		Y	NA
NS	Vertebral malformations, renal malformation (Multiple congenital anomalies)	multiple	N	2017-08-09	NS	NA	NEW	NA	1		NA	NA	BH	WES	CMG	Complete	multiple	NS	NS	NS	NS	NS	NS	NS	NS	NS	NS	NS	NS	NA	N	N	N	N	N	N	N	N	N	N	N	N	Y	N	N	N	N	Y	N	N	N	Y	N	46	NS	NA	NA	NA	NA	NA	NA	NS	99264	NA	NA		Y	NA
ABCA2	Seizures	AR homozygous	TIER 2 GENE	2017-08-09	Y	NA	NEW	NA	1		NA	3105	Broad	WES	CMG	Complete	multiple	NA	NA	NA	1	Y	Y	Y	N	N	Y	N	N	NA	N	N	Y	N	N	N	N	N	N	N	N	N	N	N	N	N	N	N	N	N	N	Y	N	46	N	N	NA	NA	NA	NA	NA	NA	NA	1	Neuro		Y	novel gene, new phenotype
ALS2	Abnormality of brain morphology	AR homozygous	TIER 2 GENE	2017-08-09	Y	NA	NEW	NA	1		NA	4569	Broad	WES	CMG	Complete	multiple	NA	NA	NA	1	N	N	Y	N	N	N	N	N	NA	N	N	Y	N	N	N	N	N	N	N	N	N	N	N	N	N	N	N	N	N	N	N	N	46	N	N	NA	NA	NA	NA	NA	NA	NA	2	Neuro		Y	novel gene, new phenotype
ATP9A	Abnormality of brain morphology	AR homozygous	TIER 2 GENE	2017-08-09	Y	NA	NEW	NA	1		NA	3847	Broad	WES	CMG	Complete	multiple	NA	NA	NA	1	N	N	Y	N	N	N	N	N	NA	N	N	Y	N	N	N	N	N	N	N	N	N	N	N	Y	N	N	N	N	N	N	N	N	46	N	N	NA	NA	NA	NA	NA	NA	NA	1	Neuro		Y	novel gene, new phenotype
BCAS3	Intellectual disability	AR homozygous	TIER 2 GENE	2017-08-09	Y	NA	NEW	NA	1		NA	4643	Broad	WES	CMG	Complete	multiple	NA	NA	NA	1	N	N	N	N	N	N	N	N	NA	N	N	Y	N	N	N	N	N	N	N	N	N	N	N	N	N	N	N	N	N	N	N	N	46	N	N	NA	NA	NA	NA	NA	NA	NA	2	Neuro		Y	novel gene, new phenotype
BTD	Abnormality of brain morphology	AR homozygous	TIER 2 GENE	2017-08-09	N	NA	EXPAN	NA	1		NA	3520	Broad	WES	CMG	Complete	multiple	NA	NA	NA	1	N	N	N	N	N	N	N	N	NA	N	N	Y	N	N	N	N	N	N	N	N	N	N	N	N	N	N	N	N	N	N	N	N	46	N	N	NA	NA	NA	NA	NA	NA	NA	1	Neuro		Y	phenotype expansion
CADM3	Abnormality of brain morphology	AR homozygous	TIER 2 GENE	2017-08-09	Y	NA	NEW	NA	1		NA	3424	Broad	WES	CMG	Complete	multiple	NA	NA	NA	1	Y	Y	Y	N	N	Y	N	N	NA	N	N	Y	N	N	N	N	N	N	N	Y	N	N	N	Y	N	N	N	N	N	N	N	N	46	N	N	NA	NA	NA	NA	NA	NA	NA	1	Neuro		Y	novel gene, new phenotype
CCDC15	Abnormality of brain morphology	AR homozygous	TIER 2 GENE	2017-08-09	Y	NA	NEW	NA	1		NA	3814	Broad	WES	CMG	Complete	multiple	NA	NA	NA	1	N	N	N	N	N	N	N	N	NA	N	N	Y	N	N	N	N	N	N	N	N	N	N	N	N	N	N	N	N	N	N	N	N	46	N	N	NA	NA	NA	NA	NA	NA	NA	1	Neuro		Y	novel gene, new phenotype
CDC40	Intellectual disability	AR homozygous	TIER 2 GENE	2017-08-09	Y	NA	NEW	NA	1		NA	3804	Broad	WES	CMG	Complete	multiple	NA	NA	NA	1	N	N	N	N	N	N	N	N	NA	N	N	Y	N	N	N	N	N	N	N	N	N	N	N	N	N	N	N	N	N	N	N	N	46	N	N	NA	NA	NA	NA	NA	NA	NA	1	Neuro		Y	novel gene, new phenotype
CDH20	Abnormality of brain morphology	AR homozygous	TIER 2 GENE	2017-08-09	Y	NA	NEW	NA	1		NA	3933	Broad	WES	CMG	Complete	multiple	NA	NA	NA	1	N	N	Y	N	N	N	N	N	NA	N	N	Y	N	N	N	N	N	N	N	N	N	N	N	N	N	N	N	N	N	N	N	N	46	Y	N	NA	NA	NA	NA	NA	NA	NA	2	Neuro		Y	novel gene, new phenotype
CFAP44	Abnormality of brain morphology	AR homozygous	TIER 2 GENE	2017-08-09	Y	NA	NEW	NA	1		NA	3623	Broad	WES	CMG	Complete	multiple	NA	NA	NA	1	N	N	Y	N	N	N	N	N	NA	N	N	Y	N	Y	N	N	N	N	N	N	N	N	N	N	N	N	N	N	N	N	N	N	46	Y	N	NA	NA	NA	NA	NA	NA	NA	1	Neuro		Y	novel gene, new phenotype
CPSF3	Abnormality of brain morphology	AR homozygous	TIER 2 GENE	2017-08-09	Y	NA	NEW	NA	1		NA	4447	Broad	WES	CMG	Complete	multiple	NA	NA	NA	1	Y	Y	Y	N	N	Y	N	N	NA	N	N	Y	N	Y	N	N	N	N	N	N	N	N	N	Y	N	N	N	N	N	N	N	N	46	Y	N	NA	NA	NA	NA	NA	NA	NA	1	Neuro		Y	novel gene, new phenotype
ELFN2	Abnormality of brain morphology	AR homozygous	TIER 2 GENE	2017-08-09	Y	NA	NEW	NA	1		NA	3832	Broad	WES	CMG	Complete	multiple	NA	NA	NA	1	Y	Y	Y	N	N	Y	Y	N	NA	N	N	Y	N	N	N	N	N	N	N	N	N	N	N	N	N	N	N	N	N	N	N	N	46	N	N	NA	NA	NA	NA	NA	NA	NA	1	Neuro		Y	novel gene, new phenotype
EPB41L4B	Intellectual disability	AR homozygous	TIER 2 GENE	2017-08-09	Y	NA	NEW	NA	1		NA	3815	Broad	WES	CMG	Complete	multiple	NA	NA	NA	1	N	N	Y	N	N	Y	Y	N	NA	N	N	Y	N	N	N	N	N	N	N	N	N	N	N	N	N	N	N	N	N	N	N	N	46	N	N	NA	NA	NA	NA	NA	NA	NA	1	Neuro		Y	novel gene, new phenotype
FA2H	Abnormality of brain morphology	AR homozygous	TIER 2 GENE	2017-08-09	Y	NA	NEW	NA	1		NA	3118	Broad	WES	CMG	Complete	multiple	NA	NA	NA	1	N	N	Y	N	N	N	N	N	NA	N	N	Y	N	N	N	N	N	N	N	N	N	N	N	N	N	N	N	N	N	N	N	N	46	N	N	NA	NA	NA	NA	NA	NA	NA	1	Neuro		Y	novel gene, new phenotype
HOXC9	Distal arthrogryposis	AR homozygous	TIER 2 GENE	2017-08-09	Y	NA	NEW	NA	1		NA	2787	Broad	WES	CMG	Complete	multiple	NA	NA	NA	1	N	N	N	N	N	N	N	N	NA	N	N	N	N	N	N	N	N	N	N	N	N	N	N	Y	N	N	N	N	N	N	N	N	46	Y	N	NA	NA	NA	NA	NA	NA	NA	1	Neuro		Y	novel gene, new phenotype
KCTD3	Abnormality of brain morphology	AR homozygous	TIER 2 GENE	2017-08-09	Y	NA	NEW	NA	1		NA	3414	Broad	WGS, WES	CMG	Complete	multiple	NA	NA	NA	1	Y	Y	Y	N	N	N	N	N	NA	N	N	Y	N	N	N	N	N	N	N	N	N	N	N	Y	N	N	N	N	N	N	N	N	46	N	N	NA	NA	NA	NA	NA	NA	NA	2	Neuro		Y	novel gene, new phenotype
LAPTM4A	Abnormality of brain morphology	AR homozygous	TIER 2 GENE	2017-08-09	Y	NA	NEW	NA	1		NA	3387	Broad	WES	CMG	Complete	multiple	NA	NA	NA	1	N	N	Y	N	N	Y	N	N	NA	N	N	Y	N	Y	N	N	N	N	N	N	N	N	N	N	N	N	N	N	N	N	N	N	46	N	N	NA	NA	NA	NA	NA	NA	NA	1	Neuro		Y	novel gene, new phenotype
LINGO1	Abnormality of brain morphology	AR homozygous	TIER 2 GENE	2017-08-09	Y	NA	NEW	NA	1		NA	3833	Broad	WES	CMG	Complete	multiple	NA	NA	NA	1	Y	Y	Y	N	N	Y	Y	N	NA	N	N	Y	N	N	N	N	N	N	N	N	N	N	N	Y	N	N	N	N	N	N	N	N	46	N	N	NA	NA	NA	NA	NA	NA	NA	1	Neuro		Y	novel gene, new phenotype
MGAT1	Abnormality of brain morphology	AR homozygous	TIER 2 GENE	2017-08-09	Y	NA	NEW	NA	1		NA	3803	Broad	WES	CMG	Complete	multiple	NA	NA	NA	1	N	N	N	N	N	N	N	N	NA	N	N	Y	N	N	N	N	N	N	N	N	N	N	N	N	N	N	N	N	N	N	N	N	46	N	N	NA	NA	NA	NA	NA	NA	NA	1	Neuro		Y	novel gene, new phenotype
MRPS36	Abnormality of brain morphology	AR homozygous	TIER 2 GENE	2017-08-09	Y	NA	NEW	NA	1		NA	3802	Broad	WES	CMG	Complete	multiple	NA	NA	NA	1	Y	N	Y	N	N	N	N	N	NA	N	N	Y	N	N	N	N	N	N	N	N	N	N	N	N	N	N	N	N	N	N	N	N	46	N	N	NA	NA	NA	NA	NA	NA	NA	2	Neuro		Y	novel gene, new phenotype
MYCBP2	Abnormality of brain morphology	AR homozygous	TIER 2 GENE	2017-08-09	Y	NA	NEW	NA	1		NA	1231	Broad	WES	CMG	Complete	multiple	NA	NA	NA	1	Y	Y	Y	N	N	Y	Y	N	NA	N	N	Y	Y	N	N	N	N	N	N	N	Y	N	N	Y	N	N	N	N	N	N	Y	Y	46	N	N	NA	NA	NA	NA	NA	NA	NA	1	Neuro		Y	novel gene, new phenotype
NFU1	Spastic paraplegia	AR homozygous	TIER 2 GENE	2017-08-09	Y	NA	NEW	NA	1		NA	4674	Broad	WES	CMG	Complete	multiple	NA	NA	NA	1	N	N	Y	N	N	N	N	N	NA	N	N	Y	N	N	N	N	N	N	N	N	N	N	N	N	N	N	N	N	N	N	N	N	46	N	N	NA	NA	NA	NA	NA	NA	NA	2	Neuro		Y	novel gene, new phenotype
NR2C1	Abnormality of brain morphology	AR homozygous	TIER 2 GENE	2017-08-09	Y	NA	NEW	NA	1		NA	3642	Broad	WES	CMG	Complete	multiple	NA	NA	NA	1	N	N	Y	N	N	Y	N	N	NA	N	N	Y	N	N	N	N	N	N	N	N	N	N	N	N	N	N	N	N	N	N	N	N	46	N	N	NA	NA	NA	NA	NA	NA	NA	1	Neuro		Y	novel gene, new phenotype
NT5C2	Intellectual disability	AR homozygous	TIER 2 GENE	2017-08-09	Y	NA	NEW	NA	1		NA	4330	Broad	WES	CMG	Complete	multiple	NA	NA	NA	1	N	N	Y	N	N	N	N	N	NA	N	N	Y	N	N	N	N	N	N	N	N	N	N	N	N	N	N	N	N	N	N	N	N	46	N	N	NA	NA	NA	NA	NA	NA	NA	2	Neuro		Y	novel gene, new phenotype
PIGC	Abnormality of brain morphology	AR homozygous	TIER 2 GENE	2017-08-09	Y	NA	NEW	NA	1		NA	3523	Broad	WES	CMG	Complete	multiple	NA	NA	NA	1	N	N	Y	N	N	N	N	N	NA	N	N	Y	N	N	N	N	N	N	N	N	N	N	N	N	N	N	N	N	N	N	N	N	46	N	N	NA	NA	NA	NA	NA	NA	NA	1	Neuro		Y	novel gene, new phenotype
PLXNA2	Abnormality of brain morphology	AR homozygous	TIER 2 GENE	2017-08-09	Y	NA	NEW	NA	1		NA	3129	Broad	WES	CMG	Complete	multiple	NA	NA	NA	1	N	Y	Y	N	N	N	N	N	NA	N	N	Y	N	N	N	N	N	N	N	N	N	N	N	N	N	N	N	N	N	N	N	N	46	Y	N	NA	NA	NA	NA	NA	NA	NA	1	Neuro		Y	novel gene, new phenotype
PTH2R	Abnormality of brain morphology	AR homozygous	TIER 2 GENE	2017-08-09	Y	NA	NEW	NA	1		NA	4636	Broad	WES	CMG	Complete	multiple	NA	NA	NA	1	Y	N	N	N	N	N	N	N	NA	N	N	Y	N	N	N	N	N	N	N	N	N	N	N	N	N	N	N	N	N	N	N	N	46	N	N	NA	NA	NA	NA	NA	NA	NA	1	Neuro		Y	novel gene, new phenotype
PUS7	Abnormality of brain morphology	AR homozygous	TIER 2 GENE	2017-08-09	Y	NA	NEW	NA	1		NA	3864	Broad	WES	CMG	Complete	multiple	NA	NA	NA	1	Y	Y	Y	N	N	N	N	N	NA	N	N	Y	N	N	N	N	N	N	N	N	N	N	N	Y	N	N	N	N	N	N	N	N	46	N	N	NA	NA	NA	NA	NA	NA	NA	1	Neuro		Y	novel gene, new phenotype
QRSL1	Abnormality of brain morphology	AR homozygous	TIER 2 GENE	2017-08-09	Y	NA	NEW	NA	1		NA	3206	Broad	WES	CMG	Complete	multiple	NA	NA	NA	1	Y	Y	Y	N	N	Y	Y	N	NA	N	N	Y	N	N	N	N	N	N	N	N	N	N	N	N	N	N	N	N	N	N	N	N	46	Y	N	NA	NA	NA	NA	NA	NA	NA	1	Neuro		Y	novel gene, new phenotype
RIMS2	Abnormality of brain morphology	AR homozygous	TIER 2 GENE	2017-08-09	Y	NA	NEW	NA	1		NA	3010	Broad	WES	CMG	Complete	multiple	NA	NA	NA	1	Y	Y	Y	N	N	Y	N	N	NA	N	N	Y	N	N	N	N	N	Y	N	N	N	N	N	N	N	N	N	N	N	N	N	N	46	Y	N	NA	NA	NA	NA	NA	NA	NA	1	Neuro		Y	novel gene, new phenotype
RTRAF	Neurodevelopmental disorder- Autism, ADHD, delayed speech, mild MR, mild cerebellar vermis hypoplasia	AR homozygous	TIER 2 GENE	2017-08-09	Y	NA	NEW	NA	1		NA	4358	Broad	WES	CMG	Complete	multiple	NA	NA	NA	1	N	N	N	N	N	N	N	N	NA	N	N	Y	N	N	N	N	N	N	N	N	N	N	N	N	N	N	N	N	N	N	N	N	46	N	N	NA	NA	NA	NA	NA	NA	NA	4	Neuro		Y	novel gene, new phenotype
SACS	Abnormality of brain morphology	AR homozygous	TIER 2 GENE	2017-08-09	Y	NA	NEW	NA	1		NA	3969	Broad	WES	CMG	Complete	multiple	NA	NA	NA	1	N	N	N	N	N	N	N	N	NA	N	N	Y	N	N	N	N	N	N	N	N	N	N	N	N	N	N	N	N	N	N	N	N	46	N	N	NA	NA	NA	NA	NA	NA	NA	2	Neuro		Y	novel gene, new phenotype
SLIT2	Abnormality of brain morphology	AR homozygous	TIER 2 GENE	2017-08-09	Y	NA	NEW	NA	1		NA	3863	Broad	WES	CMG	Complete	multiple	NA	NA	NA	1	Y	Y	Y	N	N	Y	N	N	NA	N	N	Y	N	N	N	N	N	Y	N	N	N	N	N	Y	Y	N	N	N	N	N	N	N	46	Y	N	NA	NA	NA	NA	NA	NA	NA	1	Neuro		Y	novel gene, new phenotype
SNX13	Intellectual disability	AR homozygous	TIER 2 GENE	2017-08-09	Y	NA	NEW	NA	1		NA	1089	Broad	WES	CMG	Complete	multiple	NA	NA	NA	1	Y	Y	Y	N	N	N	N	N	NA	N	N	Y	N	N	N	N	N	N	N	N	N	N	N	N	N	N	N	N	N	N	N	N	46	Y	N	NA	NA	NA	NA	NA	NA	NA	1	Neuro		Y	novel gene, new phenotype
SPTBN5	Abnormality of brain morphology	AR homozygous	TIER 2 GENE	2017-08-09	Y	NA	NEW	NA	1		NA	3389	Broad	WES	CMG	Complete	multiple	NA	NA	NA	1	Y	Y	Y	N	N	Y	N	N	NA	N	N	Y	N	N	N	N	N	N	N	N	N	N	N	N	N	N	N	N	N	N	N	N	46	Y	N	NA	NA	NA	NA	NA	NA	NA	1	Neuro		Y	novel gene, new phenotype
SRGAP2	Intellectual disability	de novo	TIER 2 GENE	2017-08-09	Y	NA	NEW	NA	1		NA	3165	Broad	WGS, WES	CMG	Complete	multiple	NA	NA	NA	1	N	N	N	N	N	N	N	N	NA	N	N	Y	N	N	N	N	N	N	N	N	N	N	N	N	N	N	N	N	N	N	N	N	46	Y	N	NA	NA	NA	NA	NA	NA	NA	3	Neuro		Y	novel gene, new phenotype
SUN1	Abnormality of brain morphology	AR homozygous	TIER 2 GENE	2017-08-09	Y	NA	NEW	NA	1		NA	3963	Broad	WES	CMG	Complete	multiple	NA	NA	NA	1	Y	Y	Y	N	N	Y	N	N	NA	N	N	Y	N	Y	N	N	N	Y	N	N	N	N	N	Y	N	N	N	N	N	N	N	N	46	Y	N	NA	NA	NA	NA	NA	NA	NA	2	Neuro		Y	novel gene, new phenotype
SYT16	Seizures	AR homozygous	TIER 2 GENE	2017-08-09	Y	NA	NEW	NA	1		NA	3114	Broad	WES	CMG	Complete	multiple	NA	NA	NA	1	N	N	N	N	N	N	N	N	NA	N	N	Y	N	N	N	N	N	N	N	N	N	N	N	N	N	N	N	N	N	N	N	N	46	N	N	NA	NA	NA	NA	NA	NA	NA	1	Neuro		Y	novel gene, new phenotype
TBC1D21	Abnormality of brain morphology	AR homozygous	TIER 2 GENE	2017-08-09	Y	NA	NEW	NA	1		NA	3817	Broad	WES	CMG	Complete	multiple	NA	NA	NA	1	N	N	N	N	N	N	N	N	NA	N	N	Y	N	N	N	N	N	N	N	N	N	N	N	N	N	N	N	N	N	N	N	N	46	N	N	NA	NA	NA	NA	NA	NA	NA	1	Neuro		Y	novel gene, new phenotype
TIGD3	Abnormality of brain morphology	AR homozygous	TIER 2 GENE	2017-08-09	Y	NA	KNOWN	NA	1		NA	1498	Broad	WES	CMG	Complete	multiple	NA	NA	NA	1	N	Y	N	N	N	N	N	N	PS303350	N	N	Y	N	N	N	N	N	Y	N	N	N	N	N	Y	N	N	N	N	N	N	N	N	46	Y	N	NA	NA	NA	NA	NA	NA	NA	2	Neuro		Y	novel gene, unexplained-known phenotype
URI1	Abnormality of brain morphology	AR homozygous	TIER 2 GENE	2017-08-09	Y	NA	NEW	NA	1		NA	3041	Broad	WES	CMG	Complete	multiple	NA	NA	NA	1	Y	Y	Y	N	N	Y	Y	N	NA	N	N	Y	N	N	N	N	N	N	N	N	N	N	N	N	N	N	N	N	N	N	N	N	46	Y	N	NA	NA	NA	NA	NA	NA	NA	2	Neuro		Y	novel gene, new phenotype
WDHD1	Abnormality of brain morphology	AR homozygous	TIER 2 GENE	2017-08-09	Y	NA	NEW	NA	1		NA	2062	Broad	WES	CMG	Complete	multiple	NA	NA	NA	1	Y	Y	N	N	N	Y	N	N	NA	N	N	Y	N	N	N	N	N	N	N	Y	N	N	N	Y	N	N	N	N	N	N	N	N	46	N	N	NA	NA	NA	NA	NA	NA	NA	1	Neuro		Y	novel gene, new phenotype
WDR81	Abnormality of brain morphology	AR homozygous	TIER 2 GENE	2017-08-09	Y	NA	NEW	NA	1		NA	3503	Broad	WES	CMG	Complete	multiple	NA	NA	NA	1	N	N	N	N	N	N	N	N	NA	N	N	Y	N	N	N	N	N	N	N	N	N	N	N	N	N	N	N	N	N	N	N	N	46	N	N	NA	NA	NA	NA	NA	NA	NA	1	Neuro		Y	novel gene, new phenotype
GRIN1	Neurodevelopmental disorder	AR homozygous	TIER 1 GENE	2017-08-09	N	NA	EXPAN	NA	1		NA	3962	Broad	WES	CMG	Complete	multiple	NA	NA	NA	4	Y	N	Y	Y	Y	N	N	N	NA	N	N	Y	N	N	N	N	N	N	N	N	N	N	N	N	N	N	N	N	N	N	N	N	46	N	N	NA	NA	NA	NA	NA	NA	NA	2	Neuro		Y	phenotype expansion
KARS	Microcephaly	AR homozygous	TIER 1 GENE	2017-08-09	N	NA	EXPAN	NA	1		NA	4500	Broad	WES	CMG	Complete	multiple	NA	NA	NA	2	N	N	N	N	N	N	N	N	NA	N	N	Y	N	N	N	N	N	N	N	N	N	N	N	Y	N	N	N	N	N	N	N	N	46	N	N	NA	NA	NA	NA	NA	NA	NA	1	Neuro		Y	phenotype expansion
TMX2	Neurodevelopmental disorder	AR homozygous	TIER 1 GENE	2017-08-09	N	NA	EXPAN	NA	1		31586943	4984	Broad	WES	CMG	Complete	multiple	NA	NA	NA	3	N	N	N	N	N	N	N	N	NA	N	N	Y	N	N	N	N	N	N	N	N	N	N	N	N	N	N	N	N	N	N	N	N	46	N	N	NA	NA	NA	NA	NA	NA	NA	1	Neuro		Y	phenotype expansion
RUBCN	Hereditary spastic paraplegia	AR homozygous	TIER 1 GENE	2017-08-09	Y	NA	KNOWN	NA	1		NA	4376	Broad	WES	CMG	Complete	multiple	NA	NA	NA	3	N	N	N	N	N	N	N	N	PS303350	N	N	Y	N	N	N	N	N	N	N	N	N	N	N	Y	N	N	N	N	N	N	N	N	46	N	N	NA	NA	NA	NA	NA	NA	NA	1	Neuro		Y	novel gene, unexplained-known phenotype
VARS	Abnormality of brain morphology	AR homozygous	TIER 1 GENE	2017-08-09	Y	NA	KNOWN	NA	1		30755602	3439	Broad	WES	CMG	Complete	multiple	NA	NA	NA	3	N	N	Y	Y	N	N	N	N	PS251200	N	N	Y	N	N	N	N	N	N	N	Y	N	N	N	Y	N	N	N	N	N	N	N	N	46	N	N	NA	NA	NA	NA	NA	NA	NA	1	Neuro		Y	novel gene, unexplained-known phenotype
ACTL6B	Abnormality of brain morphology	AR homozygous	TIER 1 GENE	2017-08-09	N	NA	NEW	NA	1		32312822	3816	Broad	WES	CMG	Complete	multiple	NA	NA	NA	2	Y	Y	Y	N	N	Y	Y	N	NA	N	N	Y	N	N	N	N	N	N	N	N	N	N	N	Y	N	N	N	N	N	N	N	N	46	N	N	NA	NA	NA	NA	NA	NA	NA	2	Neuro		Y	known gene, new phenotype
AGTPBP1	Abnormality of brain morphology	AR homozygous	TIER 1 GENE	2017-08-09	Y	NA	NEW	NA	2		NA	Multiple	Broad	WES	CMG	Complete	multiple	NA	NA	NA	4	Y	N	Y	N	N	N	N	N	NA	N	N	Y	N	N	N	N	N	N	N	N	N	N	N	N	N	N	N	N	N	N	N	N	46	Y	N	NA	NA	NA	NA	NA	NA	NA	1	Neuro		Y	novel gene, new phenotype
ANK3	Epilepsy	AR compound heterozygous	TIER 1 GENE	2017-08-09	Y	NA	NEW	NA	1		NA	4910	Broad	WES	CMG	Complete	multiple	NA	NA	NA	2	N	N	N	N	N	N	N	N	NA	N	N	Y	N	N	N	N	N	N	N	N	N	N	N	N	N	N	N	N	N	N	N	N	46	N	N	NA	NA	NA	NA	NA	NA	NA	3	Neuro		Y	novel gene, new phenotype
ARMC9	Abnormality of brain morphology	AR compound heterozygous	TIER 1 GENE	2017-08-09	Y	NA	NEW	NA	2		NA	Multiple	Broad	WES	CMG	Complete	multiple	NA	NA	NA	4	Y	Y	Y	N	N	Y	N	N	NA	N	N	Y	N	N	N	N	N	N	N	N	N	N	N	N	N	N	N	N	N	N	N	N	46	N	N	NA	NA	NA	NA	NA	NA	NA	1	Neuro		Y	novel gene, new phenotype
CLUAP1	Abnormality of brain morphology	AR homozygous	TIER 1 GENE	2017-08-09	Y	NA	NEW	NA	1		NA	3211	Broad	WES	CMG	Complete	multiple	NA	NA	NA	2	Y	Y	Y	N	N	Y	Y	N	NA	N	N	Y	N	N	N	N	N	N	N	N	N	N	N	Y	N	N	N	N	N	N	N	N	46	Y	N	NA	NA	NA	NA	NA	NA	NA	1	Neuro		Y	novel gene, new phenotype
CNV:chr13:25567036-25571874	Intellectual disability	AR homozygous	TIER 1 GENE	2017-08-09	Y	NA	NEW	NA	1		NA	4778	Broad	WGS, WES	CMG	Complete	multiple	NA	NA	NA	2	N	N	N	N	N	N	N	N	NA	N	N	Y	N	N	N	N	N	N	N	N	N	N	N	N	N	N	N	N	N	N	N	N	46	Y	N	NA	NA	NA	NA	NA	NA	NA	1	Neuro		Y	novel gene, new phenotype
DEGS1	Neurodevelopmental disorder	AR homozygous	TIER 1 GENE	2017-08-09	Y	NA	NEW	NA	1		30620337	4379	Broad	WES	CMG	Complete	multiple	NA	NA	NA	13	N	N	Y	Y	N	Y	N	N	NA	N	N	Y	N	N	N	N	N	N	N	N	N	N	N	N	N	N	N	N	N	N	N	N	46	N	N	NA	NA	NA	NA	NA	NA	NA	1	Neuro		Y	novel gene, new phenotype
DEL:chr5:179709597-179710163	Abnormality of brain morphology	AR homozygous	TIER 1 GENE	2017-08-09	Y	NA	NEW	NA	1		NA	3838	Broad	WES	CMG	Complete	multiple	NA	NA	NA	1	N	N	N	Y	N	Y	N	N	NA	N	N	Y	N	N	N	N	N	N	N	N	N	N	N	N	N	N	N	N	N	N	N	N	46	Y	N	NA	NA	NA	NA	NA	NA	NA	1	Neuro		Y	novel gene, new phenotype
DEL:chr7:10932820-10940833	Abnormality of brain morphology	AR homozygous	TIER 1 GENE	2017-08-09	Y	NA	NEW	NA	1		NA	3709	Broad	WES	CMG	Complete	multiple	NA	NA	NA	2	N	N	N	N	N	N	N	N	NA	N	N	Y	N	N	N	N	N	N	N	N	N	N	N	N	N	N	N	N	N	N	N	N	46	Y	N	NA	NA	NA	NA	NA	NA	NA	2	Neuro		Y	novel gene, new phenotype
EEF1D	Neurodevelopmental disorder	AR homozygous	TIER 1 GENE	2017-08-09	Y	NA	NEW	NA	2		NA	Multiple	Broad	WES	CMG	Complete	multiple	NA	NA	NA	2	N	N	N	N	N	N	N	N	NA	N	N	Y	N	Y	N	N	N	N	N	N	N	N	N	Y	N	N	N	N	Y	N	N	N	46	N	N	NA	NA	NA	NA	NA	NA	NA	2	Neuro		Y	novel gene, new phenotype
EXOSC7	Neurodevelopmental disorder with dysmorphic features	AR homozygous	TIER 1 GENE	2017-08-09	Y	NA	NEW	NA	1		NA	4109	Broad	WES	CMG	Complete	multiple	NA	NA	NA	3	N	Y	Y	N	N	N	N	N	NA	N	N	Y	N	Y	N	N	N	N	N	N	Y	N	N	Y	N	N	N	N	Y	N	N	N	46	N	N	NA	NA	NA	NA	NA	NA	NA	1	Neuro		Y	novel gene, new phenotype
GABRQ	Seizures	X-linked	TIER 1 GENE	2017-08-09	Y	NA	NEW	NA	1		NA	3529	Broad	WES	CMG	Complete	multiple	NA	NA	NA	3	Y	Y	Y	N	N	Y	Y	N	NA	N	N	Y	N	N	N	N	N	Y	N	N	N	N	N	N	Y	N	N	N	N	N	N	N	46	Y	N	NA	NA	NA	NA	NA	NA	NA	1	Neuro		Y	novel gene, new phenotype
GAD2	Seizures	AR homozygous	TIER 1 GENE	2017-08-09	Y	NA	NEW	NA	1		NA	4233	Broad	WES	CMG	Complete	multiple	NA	NA	NA	3	Y	Y	Y	N	N	Y	N	N	NA	N	N	Y	N	N	N	N	N	N	N	N	N	N	N	N	N	N	N	N	N	N	N	N	46	Y	N	NA	NA	NA	NA	NA	NA	NA	1	Neuro		Y	novel gene, new phenotype
GALNT2	Intellectual disability	AR homozygous	TIER 1 GENE	2017-08-09	Y	NA	NEW	NA	1		32293671	3427	Broad	WES	CMG	Complete	multiple	NA	NA	NA	4	Y	Y	Y	N	N	Y	N	N	NA	N	N	Y	N	N	N	N	N	N	N	N	N	N	N	N	N	N	N	N	N	N	N	N	46	Y	N	NA	NA	NA	NA	NA	NA	NA	2	Neuro		Y	novel gene, new phenotype
GCN1	Microcephaly	AR homozygous	TIER 1 GENE	2017-08-09	Y	NA	NEW	NA	1		NA	5565	Broad	WES	CMG	Complete	multiple	NA	NA	NA	2	N	N	N	N	N	N	N	N	NA	N	N	Y	N	Y	N	N	N	N	N	N	N	N	N	Y	N	N	N	N	N	N	N	N	46	N	N	NA	NA	NA	NA	NA	NA	NA	3	Neuro		Y	novel gene, new phenotype
GNE	Neurodevelopmental disorder	AR homozygous	TIER 1 GENE	2017-08-09	Y	NA	NEW	NA	1		NA	2520	Broad	WES	CMG	Complete	multiple	NA	NA	NA	2	N	N	N	N	N	N	N	N	NA	N	N	Y	N	N	N	N	N	N	N	N	N	N	N	N	N	N	N	N	N	N	N	N	46	N	N	NA	NA	NA	NA	NA	NA	NA	1	Neuro		Y	novel gene, new phenotype
GOT2	Neurodevelopmental disorder	AR homozygous	TIER 1 GENE	2017-08-09	Y	NA	NEW	NA	1		31422819	5811	Broad	WES	CMG	Complete	multiple	NA	NA	NA	4	N	N	N	N	N	N	N	N	NA	N	N	Y	N	N	N	N	N	N	N	N	N	N	N	N	N	N	N	N	N	N	N	N	46	N	N	NA	NA	NA	NA	NA	NA	NA	1	Neuro		Y	novel gene, new phenotype
HPDL	Nystagmus, Motor delay, Spastic paraplegia	AR compound heterozygous	TIER 1 GENE	2017-08-09	Y	NA	NEW	NA	2		NA	Multiple	Broad	WES	CMG	Complete	multiple	NA	NA	NA	2	Y	Y	Y	N	N	N	N	N	NA	N	N	Y	N	Y	N	N	N	N	N	N	N	N	N	N	N	N	N	N	N	N	N	N	46	N	N	NA	NA	NA	NA	NA	NA	NA	1	Neuro		Y	novel gene, new phenotype
KARS	Leukodystrophy	AR homozygous	TIER 1 GENE	2017-08-09	Y	NA	NEW	NA	1		NA	4247	Broad	WES	CMG	Complete	multiple	NA	NA	NA	8	Y	N	Y	Y	N	N	N	N	NA	N	N	Y	N	Y	N	N	N	N	N	N	N	N	N	Y	N	N	N	N	Y	N	N	N	46	N	N	NA	NA	NA	NA	NA	NA	NA	1	Neuro		Y	novel gene, new phenotype
NKTR	Abnormality of brain morphology	AR homozygous	TIER 1 GENE	2017-08-09	Y	NA	NEW	NA	2		NA	Multiple	Broad	WES	CMG	Complete	multiple	NA	NA	NA	3	N	N	Y	N	N	N	N	N	NA	N	N	Y	N	N	N	N	Y	N	N	N	N	N	N	Y	N	N	N	N	N	N	N	N	46	N	N	NA	NA	NA	NA	NA	NA	NA	1	Neuro		Y	novel gene, new phenotype
NTNG2	Global developmental delay, intellectual disability, muscle weakness and abnormal tone, autistic features, behavioral abnormalities, and various dysmorphisms	AR homozygous	TIER 1 GENE	2017-08-09	Y	NA	NEW	NA	3		31668703	Multiple	Broad	WES	CMG	Complete	multiple	NA	NA	NA	3	N	N	Y	N	N	N	N	N	NA	N	N	Y	N	Y	N	N	N	N	N	N	N	N	N	Y	N	N	N	N	N	N	N	N	46	Y	N	NA	NA	NA	NA	NA	NA	NA	2	Neuro		Y	novel gene, new phenotype
OTUD6B	Abnormality of brain morphology	AR homozygous	TIER 1 GENE	2017-08-09	Y	NA	NEW	NA	1		NA	3840	Broad	WES	CMG	Complete	multiple	NA	NA	NA	6	Y	Y	Y	N	N	Y	Y	N	NA	N	N	Y	N	N	N	N	N	N	N	N	N	N	N	N	N	N	N	N	N	N	N	N	46	N	N	NA	NA	NA	NA	NA	NA	NA	1	Neuro		Y	novel gene, new phenotype
PCDH12	Microcephaly, seizures, spasticity, and brain calcification	AR homozygous	TIER 1 GENE	2017-08-09	Y	NA	NEW	NA	1		30178464	3865	Broad	WES	CMG	Complete	multiple	NA	NA	NA	5	Y	Y	Y	N	N	Y	Y	N	NA	N	N	Y	N	N	N	N	N	N	N	N	N	N	N	N	N	N	N	N	N	N	N	N	46	N	N	NA	NA	NA	NA	NA	NA	NA	1	Neuro		Y	novel gene, new phenotype
PIGK	Abnormality of brain morphology	AR homozygous	TIER 1 GENE	2017-08-09	Y	NA	NEW	NA	2		NA	Multiple	Broad	WES	CMG	Complete	multiple	NA	NA	NA	2	Y	Y	Y	N	N	Y	Y	N	NA	N	N	Y	N	N	N	N	N	N	N	N	N	N	N	Y	N	N	N	N	N	N	N	N	46	N	N	NA	NA	NA	NA	NA	NA	NA	1	Neuro		Y	novel gene, new phenotype
PNKP	Microcephaly	AR homozygous	TIER 1 GENE	2017-08-09	N	NA	NEW	NA	1		NA	4103	Broad	WES	CMG	Complete	multiple	NA	NA	NA	2	N	N	N	N	N	N	N	N	NA	N	N	Y	N	Y	N	N	N	N	N	N	N	N	N	Y	N	N	N	N	N	N	N	N	46	N	N	NA	NA	NA	NA	NA	NA	NA	1	Neuro		Y	known gene, new phenotype
SDHB	Neurodevelopmental disorder	AR homozygous	TIER 1 GENE	2017-08-09	Y	NA	NEW	NA	1		NA	5481	Broad	WES	CMG	Complete	multiple	NA	NA	NA	5	N	N	N	N	N	N	N	N	NA	N	N	Y	N	N	N	N	N	N	N	N	N	N	N	Y	N	N	N	N	N	N	N	N	46	N	N	NA	NA	NA	NA	NA	NA	NA	1	Neuro		Y	novel gene, new phenotype
SGSH	Developmental regression and hearing impairment	AR homozygous	TIER 1 GENE	2017-08-09	N	NA	NEW	NA	1		NA	3339	Broad	WES	CMG	Complete	multiple	NA	NA	NA	2	N	N	N	N	N	N	N	N	NA	N	N	Y	N	N	N	N	N	N	N	N	N	N	N	N	N	N	N	N	Y	N	N	N	46	N	N	NA	NA	NA	NA	NA	NA	NA	1	Neuro		Y	known gene, new phenotype
SLC9A1	Abnormality of brain morphology	AR homozygous	TIER 1 GENE	2017-08-09	Y	NA	NEW	NA	1		NA	3981	Broad	WES	CMG	Complete	multiple	NA	NA	NA	2	Y	Y	Y	N	N	Y	Y	N	NA	N	N	Y	N	N	N	N	N	N	N	N	N	N	N	N	N	N	N	N	N	N	N	N	46	N	N	NA	NA	NA	NA	NA	NA	NA	2	Neuro		Y	novel gene, new phenotype
SMPD4	Neurodevelopmental disorder with Seizures	AR homozygous	TIER 1 GENE	2017-08-09	Y	NA	NEW	NA	2		31495489	Multiple	Broad	WES	CMG	Complete	multiple	NA	NA	NA	11	N	N	N	N	N	N	N	N	NA	N	N	Y	N	Y	Y	N	N	Y	Y	N	N	N	N	Y	N	Y	N	Y	Y	Y	N	Y	46	Y	N	NA	NA	NA	NA	NA	NA	NA	1	Neuro		Y	novel gene, new phenotype
STYXL1	Abnormality of brain morphology	AR homozygous	TIER 1 GENE	2017-08-09	Y	NA	NEW	NA	1		NA	3475	Broad	WES	CMG	Complete	multiple	NA	NA	NA	2	N	N	Y	N	N	N	N	N	NA	N	N	Y	N	N	N	N	N	N	N	N	N	N	N	N	N	N	N	N	N	N	N	N	46	N	N	NA	NA	NA	NA	NA	NA	NA	1	Neuro		Y	novel gene, new phenotype
TMEM147	Intellectual disability with epilepsy	AR homozygous	TIER 1 GENE	2017-08-09	Y	NA	NEW	NA	3		NA	Multiple	Broad	WES	CMG	Complete	multiple	NA	NA	NA	3	Y	N	Y	N	N	N	N	N	NA	N	N	Y	N	N	N	N	N	N	N	N	N	N	N	N	N	N	N	N	N	N	N	N	46	N	N	NA	NA	NA	NA	NA	NA	NA	1	Neuro		Y	novel gene, new phenotype
TOMM40L	Abnormality of brain morphology	multiple	TIER 1 GENE	2017-08-09	Y	NA	NEW	NA	1		NA	3090	Broad	WES	CMG	Complete	multiple	NA	NA	NA	2	Y	Y	Y	N	N	Y	N	N	NA	N	N	Y	N	Y	N	N	N	N	N	N	N	N	N	N	N	N	N	N	N	N	N	N	46	Y	N	NA	NA	NA	NA	NA	NA	NA	2	Neuro		Y	novel gene, new phenotype
ABCD1	ADRENOLEUKODYSTROPHY; ALD	X-linked	TIER 1 GENE	2017-08-09	N	NA	KNOWN	300100	2		NA	Multiple	Broad	WES	CMG	Complete	multiple	KPG	KPG	KPG	KPG	KPG	KPG	KPG	KPG	KPG	KPG	KPG	KPG	NA	N	N	Y	N	N	N	N	N	N	N	N	N	N	N	N	N	N	N	N	N	N	N	N	46	KPG	N	NA	NA	NA	NA	NA	NA	NA	1	Neuro		N	known gene, explained-known phenotype
ACSL4	MENTAL RETARDATION, X-LINKED 63; MRX63	X-linked	TIER 1 GENE	2017-08-09	N	NA	KNOWN	300387	1		NA	4182	Broad	WES	CMG	Complete	multiple	KPG	KPG	KPG	KPG	KPG	KPG	KPG	KPG	KPG	KPG	KPG	KPG	NA	N	N	Y	N	N	N	N	N	N	N	N	N	N	N	N	N	N	N	N	N	N	N	N	46	KPG	N	NA	NA	NA	NA	NA	NA	NA	3	Neuro		N	known gene, explained-known phenotype
ADAT3	MENTAL RETARDATION, AUTOSOMAL RECESSIVE 36; MRT36	multiple	TIER 1 GENE	2017-08-09	N	NA	KNOWN	615286	3		NA	Multiple	Broad	WES, WGS	CMG	Complete	multiple	KPG	KPG	KPG	KPG	KPG	KPG	KPG	KPG	KPG	KPG	KPG	KPG	NA	N	N	Y	N	N	N	N	N	N	N	Y	N	N	N	Y	Y	Y	N	N	N	N	N	N	46	KPG	N	NA	NA	NA	NA	NA	NA	NA	2	Neuro		N	known gene, explained-known phenotype
ADGRG1	POLYMICROGYRIA, BILATERAL FRONTOPARIETAL; BFPP	AR homozygous	TIER 1 GENE	2017-08-09	N	NA	KNOWN	606854	4		NA	Multiple	Broad	WES	CMG	Complete	multiple	KPG	KPG	KPG	KPG	KPG	KPG	KPG	KPG	KPG	KPG	KPG	KPG	NA	N	Y	Y	N	Y	N	N	N	Y	N	N	N	N	N	Y	N	N	N	N	N	N	N	N	46	KPG	N	NA	NA	NA	NA	NA	NA	NA	2	Neuro		N	known gene, explained-known phenotype
AHDC1	XIA-GIBBS SYNDROME; XIGIS	AD	TIER 1 GENE	2017-08-09	N	NA	KNOWN	615829	2		NA	Multiple	Broad	WES	CMG	Complete	multiple	KPG	KPG	KPG	KPG	KPG	KPG	KPG	KPG	KPG	KPG	KPG	KPG	NA	N	N	Y	N	N	N	N	N	N	N	N	N	N	N	N	N	N	N	N	N	N	N	N	46	KPG	N	NA	NA	NA	NA	NA	NA	NA	2	Neuro		N	known gene, explained-known phenotype
AHI1	JOUBERT SYNDROME 3; JBTS3	AR homozygous	TIER 1 GENE	2017-08-09	N	NA	KNOWN	608629	6		NA	Multiple	Broad	WES	CMG	Complete	multiple	KPG	KPG	KPG	KPG	KPG	KPG	KPG	KPG	KPG	KPG	KPG	KPG	NA	N	Y	Y	N	Y	N	N	N	N	N	N	N	N	N	N	N	N	N	N	Y	N	N	N	46	KPG	N	NA	NA	NA	NA	NA	NA	NA	1	Neuro		N	known gene, explained-known phenotype
ALDH3A2	SJOGREN-LARSSON SYNDROME; SLS	AR homozygous	TIER 1 GENE	2017-08-09	N	NA	KNOWN	270200	3		NA	Multiple	Broad	WES	CMG	Complete	multiple	KPG	KPG	KPG	KPG	KPG	KPG	KPG	KPG	KPG	KPG	KPG	KPG	NA	N	N	Y	N	N	N	N	N	N	N	N	N	N	N	N	N	N	N	N	N	N	N	N	46	KPG	N	NA	NA	NA	NA	NA	NA	NA	2	Neuro		N	known gene, explained-known phenotype
ALDH7A1	EPILEPSY, PYRIDOXINE-DEPENDENT; EPD	AR homozygous	TIER 1 GENE	2017-08-09	N	NA	KNOWN	266100	1		NA	4236	Broad	WES	CMG	Complete	multiple	KPG	KPG	KPG	KPG	KPG	KPG	KPG	KPG	KPG	KPG	KPG	KPG	NA	N	N	Y	N	N	N	N	N	N	N	N	N	N	N	Y	Y	Y	N	N	N	N	N	N	46	KPG	N	NA	NA	NA	NA	NA	NA	NA	3	Neuro		N	known gene, explained-known phenotype
ALG1	CONGENITAL DISORDER OF GLYCOSYLATION, TYPE Ik; CDG1K	AR compound heterozygous	TIER 1 GENE	2017-08-09	N	NA	KNOWN	608540	4		NA	Multiple	Broad	WES	NHLBI- nonX01	Complete	multiple	KPG	KPG	KPG	KPG	KPG	KPG	KPG	KPG	KPG	KPG	KPG	KPG	NA	N	N	Y	N	Y	Y	N	N	Y	N	Y	Y	N	N	Y	Y	N	N	Y	N	N	N	N	46	KPG	N	NA	NA	NA	NA	NA	NA	NA	2	Neuro		N	known gene, explained-known phenotype
ALS2	AMYOTROPHIC LATERAL SCLEROSIS 2, JUVENILE; ALS2	AR homozygous	TIER 1 GENE	2017-08-09	N	NA	KNOWN	205100	2		NA	Multiple	Broad	WES	CMG	Complete	multiple	KPG	KPG	KPG	KPG	KPG	KPG	KPG	KPG	KPG	KPG	KPG	KPG	PS303350	N	N	Y	N	N	N	N	N	N	N	N	N	N	N	N	N	N	N	N	N	N	N	N	46	KPG	N	NA	NA	NA	NA	NA	NA	NA	1	Neuro		N	known gene, explained-known phenotype
ALS2	SPASTIC PARALYSIS, INFANTILE-ONSET ASCENDING; IAHSP	AR homozygous	TIER 1 GENE	2017-08-09	N	NA	KNOWN	607225	3		NA	Multiple	Broad	WES	CMG	Complete	multiple	KPG	KPG	KPG	KPG	KPG	KPG	KPG	KPG	KPG	KPG	KPG	KPG	NA	N	N	Y	N	N	N	N	N	N	N	N	N	N	N	N	N	N	N	N	N	N	N	N	46	KPG	N	NA	NA	NA	NA	NA	NA	NA	1	Neuro		N	known gene, explained-known phenotype
AMPD2	PONTOCEREBELLAR HYPOPLASIA, TYPE 9; PCH9	AR homozygous	TIER 1 GENE	2017-08-09	N	NA	KNOWN	615809	2		NA	Multiple	Broad	WES	CMG	Complete	multiple	KPG	KPG	KPG	KPG	KPG	KPG	KPG	KPG	KPG	KPG	KPG	KPG	NA	N	N	Y	N	Y	N	N	N	N	N	N	N	N	N	Y	N	N	N	N	Y	N	N	N	46	KPG	N	NA	NA	NA	NA	NA	NA	NA	2	Neuro		N	known gene, explained-known phenotype
AP3B2	EPILEPTIC ENCEPHALOPATHY, EARLY INFANTILE, 48; EIEE48	AR homozygous	TIER 1 GENE	2017-08-09	N	NA	KNOWN	617276	2		NA	Multiple	Broad	WES	CMG	Complete	multiple	KPG	KPG	KPG	KPG	KPG	KPG	KPG	KPG	KPG	KPG	KPG	KPG	NA	N	N	Y	N	N	N	N	N	N	N	N	N	N	N	N	N	N	N	N	N	N	N	N	46	KPG	N	NA	NA	NA	NA	NA	NA	NA	1	Neuro		N	known gene, explained-known phenotype
AP4E1	SPASTIC PARAPLEGIA 51, AUTOSOMAL RECESSIVE; SPG51	AR homozygous	TIER 1 GENE	2017-08-09	N	NA	KNOWN	613744	2		NA	Multiple	Broad	WES	NHLBI- nonX01	Complete	multiple	KPG	KPG	KPG	KPG	KPG	KPG	KPG	KPG	KPG	KPG	KPG	KPG	NA	N	N	Y	N	N	N	N	N	N	N	N	N	N	N	N	Y	N	N	Y	N	N	N	N	46	KPG	N	NA	NA	NA	NA	NA	NA	NA	3	Neuro		N	known gene, explained-known phenotype
ARMC9	JOUBERT SYNDROME 30; JBTS30	AR compound heterozygous	TIER 1 GENE	2017-08-09	N	NA	KNOWN	617622	2		NA	Multiple	Broad	WES	CMG	Complete	multiple	KPG	KPG	KPG	KPG	KPG	KPG	KPG	KPG	KPG	KPG	KPG	KPG	NA	N	N	Y	N	N	N	N	N	N	N	N	N	N	N	N	N	N	N	N	N	N	N	N	46	KPG	N	NA	NA	NA	NA	NA	NA	NA	1	Neuro		N	known gene, explained-known phenotype
ARSA	METACHROMATIC LEUKODYSTROPHY; MLD	AR homozygous	TIER 1 GENE	2017-08-09	N	NA	KNOWN	250100	2		NA	Multiple	Broad	WES	CMG	Complete	multiple	KPG	KPG	KPG	KPG	KPG	KPG	KPG	KPG	KPG	KPG	KPG	KPG	NA	N	N	Y	N	N	N	N	N	N	N	N	N	N	N	N	N	N	N	N	Y	N	N	N	46	KPG	N	NA	NA	NA	NA	NA	NA	NA	2	Neuro		N	known gene, explained-known phenotype
ARX	EPILEPTIC ENCEPHALOPATHY, EARLY INFANTILE, 1; EIEE1	X-linked	TIER 1 GENE	2017-08-09	N	NA	KNOWN	308350	1		NA	4664	Broad	WES	CMG	Complete	multiple	KPG	KPG	KPG	KPG	KPG	KPG	KPG	KPG	KPG	KPG	KPG	KPG	NA	N	N	Y	N	N	N	N	N	N	N	N	N	N	N	N	N	N	N	N	N	N	N	N	46	KPG	N	NA	NA	NA	NA	NA	NA	NA	1	Neuro		N	known gene, explained-known phenotype
ASNS	ASPARAGINE SYNTHETASE DEFICIENCY; ASNSD	AR homozygous	TIER 1 GENE	2017-08-09	N	NA	KNOWN	615574	5		NA	Multiple	Broad	WES	CMG	Complete	multiple	KPG	KPG	KPG	KPG	KPG	KPG	KPG	KPG	KPG	KPG	KPG	KPG	NA	N	N	Y	N	Y	N	N	N	N	N	N	N	N	N	Y	N	N	N	Y	N	N	N	N	46	KPG	N	NA	NA	NA	NA	NA	NA	NA	2	Neuro		N	known gene, explained-known phenotype
ASPA	CANAVAN DISEASE	AR homozygous	TIER 1 GENE	2017-08-09	N	NA	KNOWN	271900	2		NA	Multiple	Broad	WES	CMG	Complete	multiple	KPG	KPG	KPG	KPG	KPG	KPG	KPG	KPG	KPG	KPG	KPG	KPG	NA	N	N	Y	N	N	N	N	N	N	N	N	N	N	N	N	N	N	N	N	N	N	N	N	46	KPG	N	NA	NA	NA	NA	NA	NA	NA	2	Neuro		N	known gene, explained-known phenotype
ASPM	MICROCEPHALY 5, PRIMARY, AUTOSOMAL RECESSIVE; MCPH5	AR compound heterozygous	TIER 1 GENE	2017-08-09	N	NA	KNOWN	608716	10		NA	Multiple	Broad	WES	CMG	Complete	multiple	KPG	KPG	KPG	KPG	KPG	KPG	KPG	KPG	KPG	KPG	KPG	KPG	NA	N	N	Y	N	Y	Y	N	N	Y	N	Y	N	N	N	Y	Y	Y	N	Y	Y	Y	Y	Y	46	KPG	N	NA	NA	NA	NA	NA	NA	NA	1	Neuro		N	known gene, explained-known phenotype
ATM	ATAXIA-TELANGIECTASIA; AT	AR homozygous	TIER 1 GENE	2017-08-09	N	NA	KNOWN	208900	2		NA	Multiple	Broad	WES	CMG	Complete	multiple	KPG	KPG	KPG	KPG	KPG	KPG	KPG	KPG	KPG	KPG	KPG	KPG	NA	N	N	Y	N	Y	N	N	N	N	N	N	N	N	N	Y	N	N	N	N	N	N	N	N	46	KPG	N	NA	NA	NA	NA	NA	NA	NA	1	Neuro		N	known gene, explained-known phenotype
ATP6V0A2	CUTIS LAXA, AUTOSOMAL RECESSIVE, TYPE IIA; ARCL2A	AR homozygous	TIER 1 GENE	2017-08-09	N	NA	KNOWN	219200	2		NA	Multiple	Broad	WES	CMG	Complete	multiple	KPG	KPG	KPG	KPG	KPG	KPG	KPG	KPG	KPG	KPG	KPG	KPG	NA	N	N	Y	N	Y	N	N	N	Y	N	N	Y	N	N	Y	N	N	N	N	N	N	N	N	46	KPG	N	NA	NA	NA	NA	NA	NA	NA	2	Neuro		N	known gene, explained-known phenotype
ATP8A2	CEREBELLAR ATAXIA, MENTAL RETARDATION, AND DYSEQUILIBRIUM SYNDROME 4; CAMRQ4	AR homozygous	TIER 1 GENE	2017-08-09	N	NA	KNOWN	615268	2		NA	Multiple	Broad	WES	CMG	Complete	multiple	KPG	KPG	KPG	KPG	KPG	KPG	KPG	KPG	KPG	KPG	KPG	KPG	NA	N	N	Y	N	Y	N	N	N	N	N	N	Y	N	N	Y	N	N	N	N	Y	N	N	N	46	KPG	N	NA	NA	NA	NA	NA	NA	NA	2	Neuro		N	known gene, explained-known phenotype
ATPAF2	MITOCHONDRIAL COMPLEX V (ATP SYNTHASE) DEFICIENCY, NUCLEAR TYPE 1; MC5DN1	AR homozygous	TIER 1 GENE	2017-08-09	N	NA	KNOWN	604273	1		NA	3874	Broad	WES	CMG	Complete	multiple	KPG	KPG	KPG	KPG	KPG	KPG	KPG	KPG	KPG	KPG	KPG	KPG	NA	N	N	Y	N	N	N	N	N	N	N	N	N	N	N	N	N	N	N	N	N	N	N	N	46	KPG	N	NA	NA	NA	NA	NA	NA	NA	1	Neuro		N	known gene, explained-known phenotype
ATRX	ALPHA-THALASSEMIA/MENTAL RETARDATION SYNDROME, X-LINKED; ATRX	X-linked	TIER 1 GENE	2017-08-09	N	NA	KNOWN	301040	6		NA	Multiple	Broad	WGS, WES	NHLBI- nonX01	Complete	multiple	KPG	KPG	KPG	KPG	KPG	KPG	KPG	KPG	KPG	KPG	KPG	KPG	NA	N	N	Y	N	Y	N	N	N	Y	N	Y	Y	N	N	Y	N	Y	N	Y	N	N	N	N	46	KPG	N	NA	NA	NA	NA	NA	NA	NA	3	Orphan		N	known gene, explained-known phenotype
B3GALNT2	MUSCULAR DYSTROPHY-DYSTROGLYCANOPATHY (CONGENITAL WITH BRAIN AND EYE ANOMALIES), TYPE A, 11; MDDGA11	AR	TIER 1 GENE	2017-08-09	N	NA	KNOWN	615181	3		NA	Multiple	Broad	WES	CMG	Complete	multiple	KPG	KPG	KPG	KPG	KPG	KPG	KPG	KPG	KPG	KPG	KPG	KPG	NA	N	N	Y	N	N	N	N	N	N	N	N	N	N	N	Y	N	N	N	N	N	N	N	N	46	KPG	N	NA	NA	NA	NA	NA	NA	NA	2	Neuro		N	known gene, explained-known phenotype
B4GALNT1	SPASTIC PARAPLEGIA 26, AUTOSOMAL RECESSIVE; SPG26	AR homozygous	TIER 1 GENE	2017-08-09	N	NA	KNOWN	609195	1		NA	3518	Broad	WES	CMG	Complete	multiple	KPG	KPG	KPG	KPG	KPG	KPG	KPG	KPG	KPG	KPG	KPG	KPG	NA	N	N	Y	N	N	N	N	N	N	N	N	N	N	N	N	N	N	N	N	N	N	N	N	46	KPG	N	NA	NA	NA	NA	NA	NA	NA	1	Neuro		N	known gene, explained-known phenotype
B9D1	JOUBERT SYNDROME 27; JBTS27	AR homozygous	TIER 1 GENE	2017-08-09	N	NA	KNOWN	617120	1		NA	3749	Broad	WES	CMG	Complete	multiple	KPG	KPG	KPG	KPG	KPG	KPG	KPG	KPG	KPG	KPG	KPG	KPG	NA	N	N	Y	N	N	N	N	N	N	N	N	N	N	N	N	N	N	N	N	N	N	N	N	46	KPG	N	NA	NA	NA	NA	NA	NA	NA	1	Neuro		N	known gene, explained-known phenotype
BBS5	BARDET-BIEDL SYNDROME 5; BBS5	AR homozygous	TIER 1 GENE	2017-08-09	N	NA	KNOWN	615983	1		NA	3309	Broad	WES	CMG	Complete	multiple	KPG	KPG	KPG	KPG	KPG	KPG	KPG	KPG	KPG	KPG	KPG	KPG	NA	N	N	Y	N	N	N	N	N	N	N	N	N	N	N	N	N	N	N	N	N	N	N	N	46	KPG	N	NA	NA	NA	NA	NA	NA	NA	1	Neuro		N	known gene, explained-known phenotype
BOLA3	MULTIPLE MITOCHONDRIAL DYSFUNCTIONS SYNDROME 2 WITH HYPERGLYCINEMIA; MMDS2	AR homozygous	TIER 1 GENE	2017-08-09	N	NA	KNOWN	614299	1		NA	5485	Broad	WES	CMG	Complete	multiple	KPG	KPG	KPG	KPG	KPG	KPG	KPG	KPG	KPG	KPG	KPG	KPG	NA	N	N	Y	N	Y	N	N	N	N	N	N	N	N	N	N	N	N	N	N	N	N	N	N	46	KPG	N	NA	NA	NA	NA	NA	NA	NA	1	Neuro		N	known gene, explained-known phenotype
C12orf57	TEMTAMY SYNDROME; TEMTYS	AR homozygous	TIER 1 GENE	2017-08-09	N	NA	KNOWN	218340	1		NA	4308	Broad	WES	CMG	Complete	multiple	KPG	KPG	KPG	KPG	KPG	KPG	KPG	KPG	KPG	KPG	KPG	KPG	NA	N	N	Y	N	N	N	N	N	N	N	N	N	N	N	N	N	N	N	N	N	N	N	N	46	KPG	N	NA	NA	NA	NA	NA	NA	NA	2	Neuro		N	known gene, explained-known phenotype
CACNA1A	EPILEPTIC ENCEPHALOPATHY, EARLY INFANTILE, 42; EIEE42	AD	TIER 1 GENE	2017-08-09	N	NA	KNOWN	617106	2		NA	Multiple	Broad	WES	NHLBI- nonX01	Complete	multiple	KPG	KPG	KPG	KPG	KPG	KPG	KPG	KPG	KPG	KPG	KPG	KPG	NA	N	N	Y	N	Y	N	N	N	N	N	N	N	N	N	Y	N	N	N	Y	N	N	N	N	46	KPG	N	NA	NA	NA	NA	NA	NA	NA	1	Neuro		N	known gene, explained-known phenotype
CASK	MENTAL RETARDATION AND MICROCEPHALY WITH PONTINE AND CEREBELLAR HYPOPLASIA; MICPCH	multiple	TIER 1 GENE	2017-08-09	N	NA	KNOWN	300749	5		NA	Multiple	Broad	WES	CMG	Complete	multiple	KPG	KPG	KPG	KPG	KPG	KPG	KPG	KPG	KPG	KPG	KPG	KPG	NA	N	N	Y	N	Y	N	N	N	Y	Y	N	Y	N	N	Y	Y	Y	N	Y	Y	N	Y	Y	46	KPG	N	NA	NA	NA	NA	NA	NA	NA	3	Neuro		N	known gene, explained-known phenotype
CC2D2A	JOUBERT SYNDROME 9; JBTS9	AR	TIER 1 GENE	2017-08-09	N	NA	KNOWN	612285	3		NA	Multiple	Broad	WES	CMG	Complete	multiple	KPG	KPG	KPG	KPG	KPG	KPG	KPG	KPG	KPG	KPG	KPG	KPG	NA	N	N	Y	N	N	N	N	N	N	N	N	N	N	N	N	N	N	N	N	N	N	N	N	46	KPG	N	NA	NA	NA	NA	NA	NA	NA	1	Neuro		N	known gene, explained-known phenotype
CDK10	AL KAISSI SYNDROME; ALKAS	AR homozygous	TIER 1 GENE	2017-08-09	N	NA	KNOWN	617694	1		NA	4350	Broad	WES	CMG	Complete	multiple	KPG	KPG	KPG	KPG	KPG	KPG	KPG	KPG	KPG	KPG	KPG	KPG	NA	N	N	Y	N	N	N	N	N	Y	N	N	N	N	N	Y	N	N	N	N	Y	N	Y	N	46	KPG	N	NA	NA	NA	NA	NA	NA	NA	1	Neuro		N	known gene, explained-known phenotype
CEP104	NEPHRONOPHTHISIS 4; NPHP4	AR homozygous	TIER 1 GENE	2017-08-09	N	NA	KNOWN	606966	1		NA	3138	Broad	WES	CMG	Complete	multiple	KPG	KPG	KPG	KPG	KPG	KPG	KPG	KPG	KPG	KPG	KPG	KPG	NA	N	N	Y	N	N	N	N	N	N	N	N	N	N	N	N	N	N	N	N	N	N	N	N	46	KPG	N	NA	NA	NA	NA	NA	NA	NA	1	Neuro		N	known gene, explained-known phenotype
CEP290	JOUBERT SYNDROME 5; JBTS5	AR homozygous	TIER 1 GENE	2017-08-09	N	NA	KNOWN	610188	4		NA	Multiple	Broad	WES	CMG	Complete	multiple	KPG	KPG	KPG	KPG	KPG	KPG	KPG	KPG	KPG	KPG	KPG	KPG	NA	N	N	Y	N	N	N	N	N	N	N	N	N	N	N	N	N	N	N	N	N	N	N	N	46	KPG	N	NA	NA	NA	NA	NA	NA	NA	1	Neuro		N	known gene, explained-known phenotype
CHD7	CHARGE SYNDROME	AD	TIER 1 GENE	2017-08-09	N	NA	KNOWN	214800	5		NA	Multiple	Broad	WES	CMG	Complete	multiple	KPG	KPG	KPG	KPG	KPG	KPG	KPG	KPG	KPG	KPG	KPG	KPG	NA	N	N	Y	N	N	N	N	N	N	N	N	N	N	N	N	N	N	N	N	N	N	N	N	46	KPG	N	NA	NA	NA	NA	NA	NA	NA	1	Neuro		N	known gene, explained-known phenotype
CHST3	SPONDYLOEPIPHYSEAL DYSPLASIA WITH CONGENITAL JOINT DISLOCATIONS; SEDCJD	AR homozygous	TIER 1 GENE	2017-08-09	N	NA	KNOWN	143095	1		NA	3736	Broad	WES	CMG	Complete	multiple	KPG	KPG	KPG	KPG	KPG	KPG	KPG	KPG	KPG	KPG	KPG	KPG	NA	N	N	Y	N	N	N	N	N	N	N	N	N	N	N	N	N	N	N	N	N	N	N	N	46	KPG	N	NA	NA	NA	NA	NA	NA	NA	1	Neuro		N	known gene, explained-known phenotype
CLN5	CEROID LIPOFUSCINOSIS, NEURONAL, 5; CLN5	AR homozygous	TIER 1 GENE	2017-08-09	N	NA	KNOWN	256731	3		NA	Multiple	Broad	WES	CMG	Complete	multiple	KPG	KPG	KPG	KPG	KPG	KPG	KPG	KPG	KPG	KPG	KPG	KPG	NA	N	N	Y	N	Y	N	N	N	N	N	N	N	N	N	N	N	N	N	N	N	N	N	N	46	KPG	N	NA	NA	NA	NA	NA	NA	NA	2	Neuro		N	known gene, explained-known phenotype
CLN6	CEROID LIPOFUSCINOSIS, NEURONAL, 6; CLN6	AR homozygous	TIER 1 GENE	2017-08-09	N	NA	KNOWN	601780	7		NA	Multiple	Broad	WES	CMG	Complete	multiple	KPG	KPG	KPG	KPG	KPG	KPG	KPG	KPG	KPG	KPG	KPG	KPG	NA	N	N	Y	N	Y	N	N	N	N	N	N	N	N	N	Y	N	N	N	N	Y	N	N	N	46	KPG	N	NA	NA	NA	NA	NA	NA	NA	1	Neuro		N	known gene, explained-known phenotype
CLN8	CEROID LIPOFUSCINOSIS, NEURONAL, 8; CLN8	AR homozygous	TIER 1 GENE	2017-08-09	N	NA	KNOWN	600143	2		NA	Multiple	Broad	WES	CMG	Complete	multiple	KPG	KPG	KPG	KPG	KPG	KPG	KPG	KPG	KPG	KPG	KPG	KPG	NA	N	N	Y	N	N	N	N	N	N	N	N	N	N	N	N	N	N	N	N	Y	N	N	N	46	KPG	N	NA	NA	NA	NA	NA	NA	NA	1	Neuro		N	known gene, explained-known phenotype
CNV [DELchr5:60875816-60956560; INV:chr5:60956560-61035588; DEL:chr5:61035588-61063661]	MITOCHONDRIAL COMPLEX I DEFICIENCY, NUCLEAR TYPE 10; MC1DN10	AR homozygous	TIER 1 GENE	2017-08-09	N	NA	KNOWN	618233	1		NA	4111	Broad	WGS, WES	CMG	Complete	multiple	KPG	KPG	KPG	KPG	KPG	KPG	KPG	KPG	KPG	KPG	KPG	KPG	NA	N	N	Y	N	N	N	N	N	N	N	N	N	N	N	Y	N	N	N	N	N	N	N	N	46	KPG	N	NA	NA	NA	NA	NA	NA	NA	1	Neuro		N	known gene, explained-known phenotype
CNV:chr11:108353056-108382124	ATAXIA-TELANGIECTASIA; AT	AR homozygous	TIER 1 GENE	2017-08-09	N	NA	KNOWN	208900	1		NA	5279	Broad	WGS, WES	CMG	Complete	multiple	KPG	KPG	KPG	KPG	KPG	KPG	KPG	KPG	KPG	KPG	KPG	KPG	NA	N	N	Y	N	N	N	N	N	N	N	N	N	N	N	N	N	N	N	N	N	N	N	N	46	KPG	N	NA	NA	NA	NA	NA	NA	NA	2	Neuro		N	known gene, explained-known phenotype
CNV:chr15:50923024-50925872	SPASTIC PARAPLEGIA 51, AUTOSOMAL RECESSIVE; SPG51	AR homozygous	TIER 1 GENE	2017-08-09	N	NA	KNOWN	613744	1		NA	4905	Broad	WGS, WES	CMG	Complete	multiple	KPG	KPG	KPG	KPG	KPG	KPG	KPG	KPG	KPG	KPG	KPG	KPG	NA	N	N	Y	N	N	N	N	N	N	N	N	N	N	N	Y	N	N	N	N	N	N	N	N	46	KPG	N	NA	NA	NA	NA	NA	NA	NA	1	Neuro		N	known gene, explained-known phenotype
CNV:chr16:78099231-78100272	EPILEPTIC ENCEPHALOPATHY, EARLY INFANTILE, 28; EIEE28	AR homozygous	TIER 1 GENE	2017-08-09	N	NA	KNOWN	616211	1		NA	3386	Broad	WGS, WES	CMG	Complete	multiple	KPG	KPG	KPG	KPG	KPG	KPG	KPG	KPG	KPG	KPG	KPG	KPG	NA	N	N	Y	N	N	N	N	N	N	N	N	N	N	N	N	N	N	N	N	N	N	N	N	46	KPG	N	NA	NA	NA	NA	NA	NA	NA	2	Neuro		N	known gene, explained-known phenotype
CNV:chr16:78330635-78461650	EPILEPTIC ENCEPHALOPATHY, EARLY INFANTILE, 28; EIEE28	AR homozygous	TIER 1 GENE	2017-08-09	N	NA	KNOWN	616211	1		NA	3734	Broad	WGS, WES	CMG	Complete	multiple	KPG	KPG	KPG	KPG	KPG	KPG	KPG	KPG	KPG	KPG	KPG	KPG	NA	N	N	Y	N	N	N	N	N	N	N	N	N	N	N	N	N	N	N	N	N	N	N	N	46	KPG	N	NA	NA	NA	NA	NA	NA	NA	1	Neuro		N	known gene, explained-known phenotype
CNV:chr17:16018135-16028011	MITOCHONDRIAL COMPLEX III DEFICIENCY, NUCLEAR TYPE 2; MC3DN2	multiple	TIER 1 GENE	2017-08-09	N	NA	KNOWN	615157	1		NA	4292	Broad	WGS, WES	CMG	Complete	multiple	KPG	KPG	KPG	KPG	KPG	KPG	KPG	KPG	KPG	KPG	KPG	KPG	NA	N	N	Y	N	N	N	N	N	Y	N	N	N	N	N	N	N	N	N	N	N	N	N	Y	46	KPG	N	NA	NA	NA	NA	NA	NA	NA	3	Neuro		N	known gene, explained-known phenotype
CNV:chr3:25699951-25738988	CONGENITAL DISORDER OF DEGLYCOSYLATION; CDDG	AR homozygous	TIER 1 GENE	2017-08-09	N	NA	KNOWN	615273	1		NA	3871	Broad	WGS, WES	CMG	Complete	multiple	KPG	KPG	KPG	KPG	KPG	KPG	KPG	KPG	KPG	KPG	KPG	KPG	NA	N	N	Y	N	N	N	N	N	N	N	N	N	N	N	N	N	N	N	N	N	N	N	N	46	KPG	N	NA	NA	NA	NA	NA	NA	NA	1	Neuro		N	known gene, explained-known phenotype
CNV:chr5:74695348-74702280	SANDHOFF DISEASE	AR homozygous	TIER 1 GENE	2017-08-09	N	NA	KNOWN	268800	1		NA	5483	Broad	WGS, WES	CMG	Complete	multiple	KPG	KPG	KPG	KPG	KPG	KPG	KPG	KPG	KPG	KPG	KPG	KPG	NA	N	N	Y	N	Y	N	N	N	N	N	N	N	N	N	N	N	N	N	N	N	N	N	N	46	KPG	N	NA	NA	NA	NA	NA	NA	NA	1	Neuro		N	known gene, explained-known phenotype
COG5	CONGENITAL DISORDER OF GLYCOSYLATION, TYPE IIi; CDG2I	AR	TIER 1 GENE	2017-08-09	N	NA	KNOWN	613612	2		NA	Multiple	Broad	WES	CMG	Complete	multiple	KPG	KPG	KPG	KPG	KPG	KPG	KPG	KPG	KPG	KPG	KPG	KPG	NA	N	N	Y	N	N	N	N	N	N	N	N	N	N	N	N	N	N	N	N	N	N	N	N	46	KPG	N	NA	NA	NA	NA	NA	NA	NA	1	Neuro		N	known gene, explained-known phenotype
CPLANE1	JOUBERT SYNDROME 17; JBTS17	AR	TIER 1 GENE	2017-08-09	N	NA	KNOWN	614615	6		NA	Multiple	Broad	WES	CMG	Complete	multiple	KPG	KPG	KPG	KPG	KPG	KPG	KPG	KPG	KPG	KPG	KPG	KPG	NA	N	N	Y	N	Y	N	N	N	Y	N	Y	Y	N	N	Y	Y	Y	N	Y	Y	N	N	Y	46	KPG	N	NA	NA	NA	NA	NA	NA	NA	1	Neuro		N	known gene, explained-known phenotype
CTSD	CEROID LIPOFUSCINOSIS, NEURONAL, 10; CLN10	AR homozygous	TIER 1 GENE	2017-08-09	N	NA	KNOWN	610127	1		NA	5782	Broad	WES	CMG	Complete	multiple	KPG	KPG	KPG	KPG	KPG	KPG	KPG	KPG	KPG	KPG	KPG	KPG	NA	N	N	Y	N	Y	N	N	N	N	N	N	N	N	N	N	Y	N	N	N	N	N	N	N	46	KPG	N	NA	NA	NA	NA	NA	NA	NA	1	Neuro		N	known gene, explained-known phenotype
CWF19L1	SPINOCEREBELLAR ATAXIA, AUTOSOMAL RECESSIVE 17; SCAR17	AR homozygous	TIER 1 GENE	2017-08-09	N	NA	KNOWN	616127	1		NA	3946	Broad	WES	CMG	Complete	multiple	KPG	KPG	KPG	KPG	KPG	KPG	KPG	KPG	KPG	KPG	KPG	KPG	NA	N	N	Y	N	N	N	N	N	N	N	N	N	N	N	N	N	N	N	N	N	N	N	N	46	KPG	N	NA	NA	NA	NA	NA	NA	NA	1	Neuro		N	known gene, explained-known phenotype
CYP2U1	SPASTIC PARAPLEGIA 56, AUTOSOMAL RECESSIVE; SPG56	AR homozygous	TIER 1 GENE	2017-08-09	N	NA	KNOWN	615030	2		NA	Multiple	Broad	WES	CMG	Complete	multiple	KPG	KPG	KPG	KPG	KPG	KPG	KPG	KPG	KPG	KPG	KPG	KPG	NA	N	N	Y	N	N	N	N	N	N	N	N	N	N	N	N	N	N	N	N	N	N	N	N	46	KPG	N	NA	NA	NA	NA	NA	NA	NA	1	Neuro		N	known gene, explained-known phenotype
CYP7B1	SPASTIC PARAPLEGIA 5A, AUTOSOMAL RECESSIVE; SPG5A	AR homozygous	TIER 1 GENE	2017-08-09	N	NA	KNOWN	270800	2		NA	Multiple	Broad	WES	CMG	Complete	multiple	KPG	KPG	KPG	KPG	KPG	KPG	KPG	KPG	KPG	KPG	KPG	KPG	NA	N	N	Y	N	N	N	N	N	N	N	N	N	N	N	N	N	N	N	N	N	N	N	N	46	KPG	N	NA	NA	NA	NA	NA	NA	NA	2	Neuro		N	known gene, explained-known phenotype
DCX	LISSENCEPHALY, X-LINKED, 1; LISX1	X-linked	TIER 1 GENE	2017-08-09	N	NA	KNOWN	300067	2		NA	Multiple	Broad	WES	CMG	Complete	multiple	KPG	KPG	KPG	KPG	KPG	KPG	KPG	KPG	KPG	KPG	KPG	KPG	NA	N	N	Y	N	N	N	N	N	N	N	N	N	N	N	N	N	N	N	N	N	N	N	N	46	KPG	N	NA	NA	NA	NA	NA	NA	NA	3	Neuro		N	known gene, explained-known phenotype
DDC	AROMATIC L-AMINO ACID DECARBOXYLASE DEFICIENCY	AR homozygous	TIER 1 GENE	2017-08-09	N	NA	KNOWN	608643	1		NA	3856	Broad	WES	CMG	Complete	multiple	KPG	KPG	KPG	KPG	KPG	KPG	KPG	KPG	KPG	KPG	KPG	KPG	NA	N	N	Y	N	N	N	N	N	N	N	N	N	N	N	N	N	N	N	N	N	N	N	N	46	KPG	N	NA	NA	NA	NA	NA	NA	NA	1	Neuro		N	known gene, explained-known phenotype
DEGS1	LEUKODYSTROPHY, HYPOMYELINATING, 18; HLD18	AR homozygous	TIER 1 GENE	2017-08-09	N	NA	KNOWN	618404	2		NA	Multiple	Broad	WES, WGS	CMG	Complete	multiple	KPG	KPG	KPG	KPG	KPG	KPG	KPG	KPG	KPG	KPG	KPG	KPG	NA	N	N	Y	N	N	N	N	N	N	N	N	N	N	N	N	N	N	N	N	N	N	N	Y	46	KPG	N	NA	NA	NA	NA	NA	NA	NA	1	Neuro		N	known gene, explained-known phenotype
DEL:chr4:106170998-106171368	HYPOTONIA, INFANTILE, WITH PSYCHOMOTOR RETARDATION AND CHARACTERISTIC FACIES 3; IHPRF3	AR homozygous	TIER 1 GENE	2017-08-09	N	NA	KNOWN	616900	1		NA	5774	Broad	WES	CMG	Complete	multiple	KPG	KPG	KPG	KPG	KPG	KPG	KPG	KPG	KPG	KPG	KPG	KPG	NA	N	N	Y	N	N	N	N	N	N	N	N	N	N	N	Y	N	N	N	N	N	N	N	N	46	KPG	N	NA	NA	NA	NA	NA	NA	NA	1	Neuro		N	known gene, explained-known phenotype
DEL:chr4:127964562-127965767	Ceroid lipofuscinosis, neuronal, 7	AR homozygous	TIER 1 GENE	2017-08-09	N	NA	KNOWN	610951	1		NA	4473	Broad	WES	CMG	Complete	multiple	KPG	KPG	KPG	KPG	KPG	KPG	KPG	KPG	KPG	KPG	KPG	KPG	NA	N	N	Y	N	Y	N	N	N	N	N	N	N	N	N	Y	N	N	N	N	Y	N	N	N	46	KPG	N	NA	NA	NA	NA	NA	NA	NA	1	Neuro		N	known gene, explained-known phenotype
DIAPH1	SEIZURES, CORTICAL BLINDNESS, AND MICROCEPHALY SYNDROME; SCBMS	AR homozygous	TIER 1 GENE	2017-08-09	N	NA	KNOWN	616632	1		NA	3311	Broad	WES	CMG	Complete	multiple	KPG	KPG	KPG	KPG	KPG	KPG	KPG	KPG	KPG	KPG	KPG	KPG	NA	N	N	Y	N	N	N	N	N	N	N	N	N	N	N	N	N	N	N	N	N	N	N	N	46	KPG	N	NA	NA	NA	NA	NA	NA	NA	1	Neuro		N	known gene, explained-known phenotype
EIF2B2	LEUKOENCEPHALOPATHY WITH VANISHING WHITE MATTER; VWM	AR homozygous	TIER 1 GENE	2017-08-09	N	NA	KNOWN	603896	2		NA	Multiple	Broad	WES	CMG	Complete	multiple	KPG	KPG	KPG	KPG	KPG	KPG	KPG	KPG	KPG	KPG	KPG	KPG	NA	N	N	Y	N	Y	N	N	N	N	N	N	N	N	N	Y	N	N	N	N	N	N	N	N	46	KPG	N	NA	NA	NA	NA	NA	NA	NA	1	Neuro		N	known gene, explained-known phenotype
EPCAM	DIARRHEA 5, WITH TUFTING ENTEROPATHY, CONGENITAL; DIAR5	AR homozygous	TIER 1 GENE	2017-08-09	N	NA	KNOWN	613217	1		NA	3426	Broad	WES	CMG	Complete	multiple	KPG	KPG	KPG	KPG	KPG	KPG	KPG	KPG	KPG	KPG	KPG	KPG	NA	N	N	Y	N	N	N	N	N	N	N	N	N	N	N	N	N	N	N	N	N	N	N	N	46	KPG	N	NA	NA	NA	NA	NA	NA	NA	1	Neuro		N	known gene, explained-known phenotype
ERCC8	COCKAYNE SYNDROME A; CSA	AR homozygous	TIER 1 GENE	2017-08-09	N	NA	KNOWN	216400	1		NA	2805	Broad	WES	CMG	Complete	multiple	KPG	KPG	KPG	KPG	KPG	KPG	KPG	KPG	KPG	KPG	KPG	KPG	NA	N	N	N	N	Y	N	N	N	N	N	N	N	N	N	Y	N	N	N	N	N	N	N	N	46	KPG	N	NA	NA	NA	NA	NA	NA	NA	1	Neuro		N	known gene, explained-known phenotype
ERLIN1	ENDOPLASMIC RETICULUM LIPID RAFT-ASSOCIATED PROTEIN 1; ERLIN1	AR homozygous	TIER 1 GENE	2017-08-09	N	NA	KNOWN	615681	1		NA	1688	Broad	WES	CMG	Complete	multiple	KPG	KPG	KPG	KPG	KPG	KPG	KPG	KPG	KPG	KPG	KPG	KPG	NA	N	N	Y	N	N	N	N	N	N	N	N	N	N	N	N	N	N	N	N	N	N	N	N	46	KPG	N	NA	NA	NA	NA	NA	NA	NA	2	Neuro		N	known gene, explained-known phenotype
EXOSC8	PONTOCEREBELLAR HYPOPLASIA, TYPE 1C; PCH1C	AR compound heterozygous	TIER 1 GENE	2017-08-09	N	NA	KNOWN	616081	1		NA	4334	Broad	WES	CMG	Complete	multiple	KPG	KPG	KPG	KPG	KPG	KPG	KPG	KPG	KPG	KPG	KPG	KPG	NA	N	N	Y	N	N	N	N	N	N	N	N	N	N	N	N	N	N	N	N	N	N	N	N	46	KPG	N	NA	NA	NA	NA	NA	NA	NA	1	Neuro		N	known gene, explained-known phenotype
FAM126A	LEUKODYSTROPHY, HYPOMYELINATING, 5; HLD5	AR homozygous	TIER 1 GENE	2017-08-09	N	NA	KNOWN	610532	1		NA	3150	Broad	WES	CMG	Complete	multiple	KPG	KPG	KPG	KPG	KPG	KPG	KPG	KPG	KPG	KPG	KPG	KPG	NA	N	N	Y	N	N	N	N	N	N	N	N	N	N	N	N	N	N	N	N	N	N	N	N	46	KPG	N	NA	NA	NA	NA	NA	NA	NA	1	Neuro		N	known gene, explained-known phenotype
FAT4	VAN MALDERGEM SYNDROME 2; VMLDS2	AR	TIER 1 GENE	2017-08-09	N	NA	KNOWN	615546	3		NA	Multiple	Broad	WES	CMG	Complete	multiple	KPG	KPG	KPG	KPG	KPG	KPG	KPG	KPG	KPG	KPG	KPG	KPG	NA	N	N	Y	N	N	N	N	N	Y	N	N	N	N	N	Y	N	N	N	N	N	N	Y	N	46	KPG	N	NA	NA	NA	NA	NA	NA	NA	1	Neuro		N	known gene, explained-known phenotype
FBXL4	MITOCHONDRIAL DNA DEPLETION SYNDROME 13 (ENCEPHALOMYOPATHIC TYPE); MTDPS13	AR homozygous	TIER 1 GENE	2017-08-09	N	NA	KNOWN	615471	3		NA	Multiple	Broad	WES	CMG	Complete	multiple	KPG	KPG	KPG	KPG	KPG	KPG	KPG	KPG	KPG	KPG	KPG	KPG	NA	N	N	Y	N	Y	N	N	N	N	N	Y	N	N	N	N	N	N	N	N	N	N	N	N	46	KPG	N	NA	NA	NA	NA	NA	NA	NA	1	Neuro		N	known gene, explained-known phenotype
FKBP14	EHLERS-DANLOS SYNDROME WITH PROGRESSIVE KYPHOSCOLIOSIS, MYOPATHY, AND HEARING LOSS; EDSKMH	AR homozygous	TIER 1 GENE	2017-08-09	N	NA	KNOWN	614557	2		NA	Multiple	Broad	WES	CMG	Complete	multiple	KPG	KPG	KPG	KPG	KPG	KPG	KPG	KPG	KPG	KPG	KPG	KPG	NA	N	N	Y	N	Y	N	N	N	Y	N	N	Y	N	N	Y	N	Y	N	N	Y	N	N	N	46	KPG	N	NA	NA	NA	NA	NA	NA	NA	1	Neuro		N	known gene, explained-known phenotype
FRMPD4	MENTAL RETARDATION, X-LINKED 104; MRX104	X-linked	TIER 1 GENE	2017-08-09	N	NA	KNOWN	300983	1		NA	3854	Broad	WES	CMG	Complete	multiple	KPG	KPG	KPG	KPG	KPG	KPG	KPG	KPG	KPG	KPG	KPG	KPG	NA	N	N	Y	N	N	N	N	N	N	N	N	N	N	N	N	N	N	N	N	N	N	N	N	46	KPG	N	NA	NA	NA	NA	NA	NA	NA	1	Neuro		N	known gene, explained-known phenotype
FUCA1	FUCOSIDOSIS	AR homozygous	TIER 1 GENE	2017-08-09	N	NA	KNOWN	230000	1		NA	3930	Broad	WES	CMG	Complete	multiple	KPG	KPG	KPG	KPG	KPG	KPG	KPG	KPG	KPG	KPG	KPG	KPG	NA	N	N	Y	N	N	N	N	N	N	N	N	N	N	N	N	N	N	N	N	N	N	N	N	46	KPG	N	NA	NA	NA	NA	NA	NA	NA	1	Neuro		N	known gene, explained-known phenotype
FYCO1	CATARACT 18; CTRCT18	AR homozygous	TIER 1 GENE	2017-08-09	N	NA	KNOWN	610019	1		NA	6371	Broad	WES	CMG	Complete	multiple	KPG	KPG	KPG	KPG	KPG	KPG	KPG	KPG	KPG	KPG	KPG	KPG	NA	N	N	Y	N	Y	N	N	N	N	N	N	N	N	N	N	N	N	N	N	N	N	N	N	46	KPG	N	NA	NA	NA	NA	NA	NA	NA	1	Neuro		N	known gene, explained-known phenotype
GABRB2	EPILEPTIC ENCEPHALOPATHY, INFANTILE OR EARLY CHILDHOOD, 2; IECEE2	multiple	TIER 1 GENE	2017-08-09	N	NA	KNOWN	617829	1		NA	4408	Broad	WES	CMG	Complete	multiple	KPG	KPG	KPG	KPG	KPG	KPG	KPG	KPG	KPG	KPG	KPG	KPG	NA	N	N	Y	N	N	N	N	N	N	N	N	N	N	N	N	N	N	N	N	N	N	N	N	46	KPG	N	NA	NA	NA	NA	NA	NA	NA	4	Neuro		N	known gene, explained-known phenotype
GALC	KRABBE DISEASE	AR homozygous	TIER 1 GENE	2017-08-09	N	NA	KNOWN	245200	2		NA	Multiple	Broad	WES	CMG	Complete	multiple	KPG	KPG	KPG	KPG	KPG	KPG	KPG	KPG	KPG	KPG	KPG	KPG	NA	N	N	Y	N	N	N	N	N	N	N	N	N	N	N	N	N	N	N	N	N	N	N	N	46	KPG	N	NA	NA	NA	NA	NA	NA	NA	1	Neuro		N	known gene, explained-known phenotype
GAN	GIANT AXONAL NEUROPATHY 1, AUTOSOMAL RECESSIVE; GAN1	AR homozygous	TIER 1 GENE	2017-08-09	N	NA	KNOWN	256850	1		NA	5710	Broad	WES	CMG	Complete	multiple	KPG	KPG	KPG	KPG	KPG	KPG	KPG	KPG	KPG	KPG	KPG	KPG	NA	N	N	Y	N	N	N	N	N	N	N	N	N	N	N	N	N	N	N	N	N	N	N	N	46	KPG	N	NA	NA	NA	NA	NA	NA	NA	2	Neuro		N	known gene, explained-known phenotype
GHR	LARON SYNDROME	AR homozygous	TIER 1 GENE	2017-08-09	N	NA	KNOWN	262500	1		NA	3699	Broad	WES	CMG	Complete	multiple	KPG	KPG	KPG	KPG	KPG	KPG	KPG	KPG	KPG	KPG	KPG	KPG	NA	N	N	Y	N	N	N	N	N	N	N	N	N	N	N	N	N	N	N	N	N	N	N	N	46	KPG	N	NA	NA	NA	NA	NA	NA	NA	2	Neuro		N	known gene, explained-known phenotype
GJC2	LEUKODYSTROPHY, HYPOMYELINATING, 2; HLD2	AR homozygous	TIER 1 GENE	2017-08-09	N	NA	KNOWN	608804	1		NA	3515	Broad	WES	CMG	Complete	multiple	KPG	KPG	KPG	KPG	KPG	KPG	KPG	KPG	KPG	KPG	KPG	KPG	NA	N	N	Y	N	N	N	N	N	N	N	N	N	N	N	N	N	N	N	N	N	N	N	N	46	KPG	N	NA	NA	NA	NA	NA	NA	NA	1	Neuro		N	known gene, explained-known phenotype
GLB1	GM1-GANGLIOSIDOSIS, TYPE I	AR homozygous	TIER 1 GENE	2017-08-09	N	NA	KNOWN	230500	1		NA	4120	Broad	WES	CMG	Complete	multiple	KPG	KPG	KPG	KPG	KPG	KPG	KPG	KPG	KPG	KPG	KPG	KPG	NA	N	N	Y	N	N	N	N	N	N	N	N	N	N	N	N	N	N	N	N	N	N	N	N	46	KPG	N	NA	NA	NA	NA	NA	NA	NA	1	Neuro		N	known gene, explained-known phenotype
GNB1	MENTAL RETARDATION, AUTOSOMAL DOMINANT 42; MRD42	de novo	TIER 1 GENE	2017-08-09	N	NA	KNOWN	616973	2		NA	Multiple	Broad	WES, WGS	CMG	Complete	multiple	KPG	KPG	KPG	KPG	KPG	KPG	KPG	KPG	KPG	KPG	KPG	KPG	NA	N	N	Y	N	Y	N	N	N	N	N	N	N	N	N	Y	N	N	N	N	N	N	N	N	46	KPG	N	NA	NA	NA	NA	NA	NA	NA	3	Neuro		N	known gene, explained-known phenotype
GPT2	NEURODEVELOPMENTAL DISORDER WITH SPASTIC PARAPLEGIA AND MICROCEPHALY; NEDSPM	AR homozygous	TIER 1 GENE	2017-08-09	N	NA	KNOWN	616281	1		NA	4189	Broad	WES	CMG	Complete	multiple	KPG	KPG	KPG	KPG	KPG	KPG	KPG	KPG	KPG	KPG	KPG	KPG	NA	N	N	Y	N	N	N	N	N	N	N	N	N	N	N	N	N	N	N	N	N	N	N	N	46	KPG	N	NA	NA	NA	NA	NA	NA	NA	1	Neuro		N	known gene, explained-known phenotype
GRM1	GLUTAMATE RECEPTOR, METABOTROPIC, 1; GRM1	AR homozygous	TIER 1 GENE	2017-08-09	N	NA	KNOWN	614831	1		NA	3030	Broad	WES	CMG	Complete	multiple	KPG	KPG	KPG	KPG	KPG	KPG	KPG	KPG	KPG	KPG	KPG	KPG	NA	N	N	Y	N	N	N	N	N	N	N	N	N	N	N	N	N	N	N	N	N	N	N	N	46	KPG	N	NA	NA	NA	NA	NA	NA	NA	1	Neuro		N	known gene, explained-known phenotype
HCFC1	METHYLMALONIC ACIDEMIA AND HOMOCYSTEINEMIA, cblX TYPE	X-linked	TIER 1 GENE	2017-08-09	N	NA	KNOWN	309541	1		NA	3694	Broad	WES	CMG	Complete	multiple	KPG	KPG	KPG	KPG	KPG	KPG	KPG	KPG	KPG	KPG	KPG	KPG	NA	N	N	Y	N	N	N	N	N	N	N	N	N	N	N	N	N	N	N	N	N	N	N	N	46	KPG	N	NA	NA	NA	NA	NA	NA	NA	2	Neuro		N	known gene, explained-known phenotype
HERC1	MACROCEPHALY, DYSMORPHIC FACIES, AND PSYCHOMOTOR RETARDATION; MDFPMR	AR homozygous	TIER 1 GENE	2017-08-09	N	NA	KNOWN	617011	1		NA	3722	Broad	WES	CMG	Complete	multiple	KPG	KPG	KPG	KPG	KPG	KPG	KPG	KPG	KPG	KPG	KPG	KPG	NA	N	N	Y	N	N	N	N	N	N	N	N	N	N	N	N	N	N	N	N	N	N	N	N	46	KPG	N	NA	NA	NA	NA	NA	NA	NA	2	Neuro		N	known gene, explained-known phenotype
HEXA	TAY-SACHS DISEASE; TSD	AR homozygous	TIER 1 GENE	2017-08-09	N	NA	KNOWN	272800	2		NA	Multiple	Broad	WES	CMG	Complete	multiple	KPG	KPG	KPG	KPG	KPG	KPG	KPG	KPG	KPG	KPG	KPG	KPG	NA	N	N	Y	N	N	N	N	N	N	N	N	N	N	N	Y	N	N	N	N	Y	N	N	N	46	KPG	N	NA	NA	NA	NA	NA	NA	NA	1	Neuro		N	known gene, explained-known phenotype
HIBCH	3-HYDROXYISOBUTYRYL-CoA HYDROLASE DEFICIENCY; HIBCHD	AR homozygous	TIER 1 GENE	2017-08-09	N	NA	KNOWN	250620	1		NA	3805	Broad	WES	CMG	Complete	multiple	KPG	KPG	KPG	KPG	KPG	KPG	KPG	KPG	KPG	KPG	KPG	KPG	NA	N	N	Y	N	N	N	N	N	N	N	N	N	N	N	N	N	N	N	N	N	N	N	N	46	KPG	N	NA	NA	NA	NA	NA	NA	NA	1	Neuro		N	known gene, explained-known phenotype
HOXB1	FACIAL PARESIS, HEREDITARY CONGENITAL, 3; HCFP3	AR homozygous	TIER 1 GENE	2017-08-09	N	NA	KNOWN	614744	1		NA	3808	Broad	WES	CMG	Complete	multiple	KPG	KPG	KPG	KPG	KPG	KPG	KPG	KPG	KPG	KPG	KPG	KPG	NA	N	N	Y	N	N	N	N	N	N	N	N	N	N	N	N	N	N	N	N	N	N	N	N	46	KPG	N	NA	NA	NA	NA	NA	NA	NA	2	Neuro		N	known gene, explained-known phenotype
HSPG2	SCHWARTZ-JAMPEL SYNDROME, TYPE 1; SJS1	AR compound heterozygous	TIER 1 GENE	2017-08-09	N	NA	KNOWN	255800	1		NA	3957	Broad	WES	CMG	Complete	multiple	KPG	KPG	KPG	KPG	KPG	KPG	KPG	KPG	KPG	KPG	KPG	KPG	NA	N	N	Y	N	N	N	N	N	N	N	N	N	N	N	N	N	N	N	N	N	N	N	N	46	KPG	N	NA	NA	NA	NA	NA	NA	NA	2	Neuro		N	known gene, explained-known phenotype
INPP5E	JOUBERT SYNDROME 1; JBTS1	AR homozygous	TIER 1 GENE	2017-08-09	N	NA	KNOWN	213300	2		NA	Multiple	Broad	WGS, WES	CMG	Complete	multiple	KPG	KPG	KPG	KPG	KPG	KPG	KPG	KPG	KPG	KPG	KPG	KPG	NA	N	N	Y	N	N	N	N	N	N	N	N	N	N	N	N	N	N	N	N	N	N	N	N	46	KPG	N	NA	NA	NA	NA	NA	NA	NA	1	Neuro		N	known gene, explained-known phenotype
ITPA	EPILEPTIC ENCEPHALOPATHY, EARLY INFANTILE, 35; EIEE35	AR homozygous	TIER 1 GENE	2017-08-09	N	NA	KNOWN	616647	1		NA	3360	Broad	WES	CMG	Complete	multiple	KPG	KPG	KPG	KPG	KPG	KPG	KPG	KPG	KPG	KPG	KPG	KPG	NA	N	N	Y	N	N	N	N	N	N	N	N	N	N	N	N	N	N	N	N	N	N	N	N	46	KPG	N	NA	NA	NA	NA	NA	NA	NA	1	Neuro		N	known gene, explained-known phenotype
KCNJ10	SEIZURES, SENSORINEURAL DEAFNESS, ATAXIA, MENTAL RETARDATION, AND ELECTROLYTE IMBALANCE; SESAMES	AR homozygous	TIER 1 GENE	2017-08-09	N	NA	KNOWN	612780	1		NA	5508	Broad	WES	CMG	Complete	multiple	KPG	KPG	KPG	KPG	KPG	KPG	KPG	KPG	KPG	KPG	KPG	KPG	NA	N	N	Y	N	N	N	N	N	N	N	N	N	N	N	Y	N	N	N	N	N	N	N	N	46	KPG	N	NA	NA	NA	NA	NA	NA	NA	1	Neuro		N	known gene, explained-known phenotype
KCTD7	EPILEPSY, PROGRESSIVE MYOCLONIC, 3, WITH OR WITHOUT INTRACELLULAR INCLUSIONS; EPM3	AR homozygous	TIER 1 GENE	2017-08-09	N	NA	KNOWN	611726	2		NA	Multiple	Broad	WES	CMG	Complete	multiple	KPG	KPG	KPG	KPG	KPG	KPG	KPG	KPG	KPG	KPG	KPG	KPG	NA	N	N	Y	N	N	N	N	N	N	N	N	N	N	N	N	N	N	N	N	N	N	N	N	46	KPG	N	NA	NA	NA	NA	NA	NA	NA	1	Neuro		N	known gene, explained-known phenotype
KDM5C	MENTAL RETARDATION, X-LINKED, SYNDROMIC, CLAES-JENSEN TYPE; MRXSCJ	X-linked	TIER 1 GENE	2017-08-09	N	NA	KNOWN	300534	1		NA	4662	Broad	WES	CMG	Complete	multiple	KPG	KPG	KPG	KPG	KPG	KPG	KPG	KPG	KPG	KPG	KPG	KPG	NA	N	N	Y	N	N	N	N	N	N	N	N	N	N	N	N	N	N	N	N	N	N	N	N	46	KPG	N	NA	NA	NA	NA	NA	NA	NA	2	Neuro		N	known gene, explained-known phenotype
KIF1C	SPASTIC ATAXIA 2, AUTOSOMAL RECESSIVE; SPAX2	AR	TIER 1 GENE	2017-08-09	N	NA	KNOWN	611302	2		NA	Multiple	Broad	WES	CMG	Complete	multiple	KPG	KPG	KPG	KPG	KPG	KPG	KPG	KPG	KPG	KPG	KPG	KPG	NA	N	N	Y	N	N	N	N	N	N	N	N	N	N	N	N	N	N	N	N	N	N	N	N	46	KPG	N	NA	NA	NA	NA	NA	NA	NA	1	Neuro		N	known gene, explained-known phenotype
KMT2E	O'DONNELL-LURIA-RODAN SYNDROME; ODLURO	AR homozygous	TIER 1 GENE	2017-08-09	N	NA	KNOWN	618512	1		NA	4248	Broad	WES	CMG	Complete	multiple	KPG	KPG	KPG	KPG	KPG	KPG	KPG	KPG	KPG	KPG	KPG	KPG	NA	N	N	Y	N	Y	N	N	N	N	N	N	N	N	N	Y	N	N	N	N	N	N	N	N	46	KPG	N	NA	NA	NA	NA	NA	NA	NA	1	Neuro		N	known gene, explained-known phenotype
L2HGDH	L-2-HYDROXYGLUTARIC ACIDURIA; L2HGA	AR homozygous	TIER 1 GENE	2017-08-09	N	NA	KNOWN	236792	1		NA	3680	Broad	WES	CMG	Complete	multiple	KPG	KPG	KPG	KPG	KPG	KPG	KPG	KPG	KPG	KPG	KPG	KPG	NA	N	N	Y	N	N	N	N	N	N	N	N	N	N	N	N	N	N	N	N	N	N	N	N	46	KPG	N	NA	NA	NA	NA	NA	NA	NA	2	Neuro		N	known gene, explained-known phenotype
LAMA1	PORETTI-BOLTSHAUSER SYNDROME; PTBHS	AR homozygous	TIER 1 GENE	2017-08-09	N	NA	KNOWN	615960	1		NA	4652	Broad	WES	CMG	Complete	multiple	KPG	KPG	KPG	KPG	KPG	KPG	KPG	KPG	KPG	KPG	KPG	KPG	NA	N	N	Y	N	N	N	N	N	N	N	N	N	N	N	N	N	N	N	N	N	N	N	N	46	KPG	N	NA	NA	NA	NA	NA	NA	NA	2	Neuro		N	known gene, explained-known phenotype
LARP7	ALAZAMI SYNDROME; ALAZS	AR homozygous	TIER 1 GENE	2017-08-09	N	NA	KNOWN	615071	1		NA	4184	Broad	WES	CMG	Complete	multiple	KPG	KPG	KPG	KPG	KPG	KPG	KPG	KPG	KPG	KPG	KPG	KPG	NA	N	N	Y	N	Y	N	N	N	Y	N	Y	N	N	N	Y	N	N	N	N	N	N	N	N	46	KPG	N	NA	NA	NA	NA	NA	NA	NA	2	Neuro		N	known gene, explained-known phenotype
MAN1B1	MENTAL RETARDATION, AUTOSOMAL RECESSIVE 15; MRT15	multiple	TIER 1 GENE	2017-08-09	N	NA	KNOWN	614202	2		NA	Multiple	Broad	WES	CMG	Complete	multiple	KPG	KPG	KPG	KPG	KPG	KPG	KPG	KPG	KPG	KPG	KPG	KPG	NA	N	N	Y	N	N	N	N	N	Y	N	N	N	N	N	N	N	Y	N	N	N	N	Y	N	46	KPG	N	NA	NA	NA	NA	NA	NA	NA	2	Neuro		N	known gene, explained-known phenotype
MAST1	MEGA-CORPUS-CALLOSUM SYNDROME WITH CEREBELLAR HYPOPLASIA AND CORTICAL MALFORMATIONS; MCCCHCM	de novo	TIER 1 GENE	2017-08-09	N	NA	KNOWN	618273	3		NA	Multiple	Broad	WES	NHLBI- nonX01	Complete	multiple	KPG	KPG	KPG	KPG	KPG	KPG	KPG	KPG	KPG	KPG	KPG	KPG	NA	N	N	Y	N	Y	N	N	N	Y	N	N	Y	N	N	Y	N	Y	N	N	N	N	N	Y	46	KPG	N	NA	NA	NA	NA	NA	NA	NA	1	Neuro		N	known gene, explained-known phenotype
MCOLN1	SPASTIC PARAPLEGIA 5A, AUTOSOMAL RECESSIVE; SPG5A	AR homozygous	TIER 1 GENE	2017-08-09	N	NA	KNOWN	270800	1		NA	3974	Broad	WES	CMG	Complete	multiple	KPG	KPG	KPG	KPG	KPG	KPG	KPG	KPG	KPG	KPG	KPG	KPG	NA	N	N	Y	N	N	N	N	N	N	N	N	N	N	N	N	N	N	N	N	N	N	N	N	46	KPG	N	NA	NA	NA	NA	NA	NA	NA	1	Neuro		N	known gene, explained-known phenotype
MFSD8	CEROID LIPOFUSCINOSIS, NEURONAL, 7; CLN7	AR homozygous	TIER 1 GENE	2017-08-09	N	NA	KNOWN	610951	1		NA	4383	Broad	WES	CMG	Complete	multiple	KPG	KPG	KPG	KPG	KPG	KPG	KPG	KPG	KPG	KPG	KPG	KPG	NA	N	N	Y	N	N	N	N	N	N	N	N	N	N	N	N	N	N	N	N	N	N	N	N	46	KPG	N	NA	NA	NA	NA	NA	NA	NA	1	Neuro		N	known gene, explained-known phenotype
MFSD8	CEROID LIPOFUSCINOSIS, NEURONAL, 7; CLN7	AR homozygous	TIER 1 GENE	2017-08-09	N	NA	KNOWN	610951	1		NA	4871	Broad	WES	CMG	Complete	multiple	KPG	KPG	KPG	KPG	KPG	KPG	KPG	KPG	KPG	KPG	KPG	KPG	NA	N	N	Y	N	N	N	N	N	N	N	N	N	N	N	Y	N	N	N	N	N	N	N	N	46	KPG	N	NA	NA	NA	NA	NA	NA	NA	2	Neuro		N	known gene, explained-known phenotype
MFSD8	CEROID LIPOFUSCINOSIS, NEURONAL, 7; CLN7	AR homozygous	TIER 1 GENE	2017-08-09	N	NA	KNOWN	610951	1		NA	5606	Broad	WES	CMG	Complete	multiple	KPG	KPG	KPG	KPG	KPG	KPG	KPG	KPG	KPG	KPG	KPG	KPG	NA	N	N	Y	N	Y	N	N	N	N	N	N	N	N	N	N	N	N	N	N	Y	N	N	N	46	KPG	N	NA	NA	NA	NA	NA	NA	NA	1	Neuro		N	known gene, explained-known phenotype
MFSD8	CEROID LIPOFUSCINOSIS, NEURONAL, 7; CLN7	AR homozygous	TIER 1 GENE	2017-08-09	N	NA	KNOWN	610951	1		NA	5610	Broad	WES	CMG	Complete	multiple	KPG	KPG	KPG	KPG	KPG	KPG	KPG	KPG	KPG	KPG	KPG	KPG	NA	N	N	Y	N	Y	N	N	N	N	N	N	N	N	N	N	N	N	N	N	N	N	N	N	46	KPG	N	NA	NA	NA	NA	NA	NA	NA	1	Neuro		N	known gene, explained-known phenotype
MFSD8	CEROID LIPOFUSCINOSIS, NEURONAL, 7; CLN7	AR homozygous	TIER 1 GENE	2017-08-09	N	NA	KNOWN	610951	1		NA	6049	Broad	WES	CMG	Complete	multiple	KPG	KPG	KPG	KPG	KPG	KPG	KPG	KPG	KPG	KPG	KPG	KPG	NA	N	N	Y	N	Y	N	N	N	N	N	N	N	N	N	N	N	N	N	N	Y	N	N	N	46	KPG	N	NA	NA	NA	NA	NA	NA	NA	1	Neuro		N	known gene, explained-known phenotype
MGAT2	CONGENITAL DISORDER OF GLYCOSYLATION, TYPE IIa; CDG2A	AR compound heterozygous	TIER 1 GENE	2017-08-09	N	NA	KNOWN	212066	1		NA	3607	Broad	WES	CMG	Complete	multiple	KPG	KPG	KPG	KPG	KPG	KPG	KPG	KPG	KPG	KPG	KPG	KPG	NA	N	N	Y	N	N	N	N	N	N	N	N	N	N	N	N	N	N	N	N	N	N	N	N	46	KPG	N	NA	NA	NA	NA	NA	NA	NA	1	Neuro		N	known gene, explained-known phenotype
MLC1	MEGALENCEPHALIC LEUKOENCEPHALOPATHY WITH SUBCORTICAL CYSTS 1; MLC1	AR homozygous	TIER 1 GENE	2017-08-09	N	NA	KNOWN	604004	2		NA	Multiple	Broad	WES	CMG	Complete	multiple	KPG	KPG	KPG	KPG	KPG	KPG	KPG	KPG	KPG	KPG	KPG	KPG	NA	N	N	Y	N	N	N	N	N	N	N	N	N	N	N	N	N	N	N	N	N	N	N	N	46	KPG	N	NA	NA	NA	NA	NA	NA	NA	1	Neuro		N	known gene, explained-known phenotype
MOCS2	MOLYBDENUM COFACTOR DEFICIENCY, COMPLEMENTATION GROUP B; MOCODB	AR homozygous	TIER 1 GENE	2017-08-09	N	NA	KNOWN	252160	2		NA	Multiple	Broad	WES	CMG	Complete	multiple	KPG	KPG	KPG	KPG	KPG	KPG	KPG	KPG	KPG	KPG	KPG	KPG	NA	N	N	Y	N	N	N	N	N	N	N	N	N	N	N	N	N	N	N	N	N	N	N	N	46	KPG	N	NA	NA	NA	NA	NA	NA	NA	1	Neuro		N	known gene, explained-known phenotype
NAGLU	MUCOPOLYSACCHARIDOSIS, TYPE IIIB; MPS3B	AR homozygous	TIER 1 GENE	2017-08-09	N	NA	KNOWN	252920	1		NA	4323	Broad	WES	CMG	Complete	multiple	KPG	KPG	KPG	KPG	KPG	KPG	KPG	KPG	KPG	KPG	KPG	KPG	NA	N	N	Y	N	N	N	N	N	Y	N	N	N	N	N	N	N	N	N	N	N	N	N	N	46	KPG	N	NA	NA	NA	NA	NA	NA	NA	2	Neuro		N	known gene, explained-known phenotype
NALCN	HYPOTONIA, INFANTILE, WITH PSYCHOMOTOR RETARDATION AND CHARACTERISTIC FACIES 1; IHPRF1	AR homozygous	TIER 1 GENE	2017-08-09	N	NA	KNOWN	615419	2		30167850	Multiple	Broad	WES	CMG	Complete	multiple	KPG	KPG	KPG	KPG	KPG	KPG	KPG	KPG	KPG	KPG	KPG	KPG	NA	N	N	Y	N	Y	N	N	N	N	N	Y	N	N	Y	Y	N	N	N	N	N	N	N	N	46	KPG	N	NA	NA	NA	NA	NA	NA	NA	1	Neuro		N	known gene, explained-known phenotype
NDUFAF6	Mitochondrial complex I deficiency, nuclear type 17	AR homozygous	TIER 1 GENE	2017-08-09	N	NA	KNOWN	618239	2		NA	Multiple	Broad	WES	CMG	Complete	multiple	KPG	KPG	KPG	KPG	KPG	KPG	KPG	KPG	KPG	KPG	KPG	KPG	NA	N	N	Y	N	N	Y	N	N	N	N	N	Y	N	N	Y	N	Y	N	N	N	N	N	N	46	KPG	N	NA	NA	NA	NA	NA	NA	NA	2	Neuro		N	known gene, explained-known phenotype
NDUFS1	MITOCHONDRIAL COMPLEX I DEFICIENCY, NUCLEAR TYPE 4; MC1DN5	AR homozygous	TIER 1 GENE	2017-08-09	N	NA	KNOWN	618226	1		NA	3491	Broad	WES	CMG	Complete	multiple	KPG	KPG	KPG	KPG	KPG	KPG	KPG	KPG	KPG	KPG	KPG	KPG	NA	N	N	Y	N	N	N	N	N	N	N	N	N	N	N	N	N	N	N	N	N	N	N	N	46	KPG	N	NA	NA	NA	NA	NA	NA	NA	1	Neuro		N	known gene, explained-known phenotype
NDUFV1	MITOCHONDRIAL COMPLEX I DEFICIENCY, NUCLEAR TYPE 4; MC1DN4	AR homozygous	TIER 1 GENE	2017-08-09	N	NA	KNOWN	618225	10		NA	Multiple	Broad	WES, WGS, RNA	CMG	Complete	multiple	KPG	KPG	KPG	KPG	KPG	KPG	KPG	KPG	KPG	KPG	KPG	KPG	NA	N	N	Y	N	Y	N	N	N	N	N	N	N	N	N	Y	N	N	N	N	Y	N	N	N	46	KPG	N	NA	NA	NA	NA	NA	NA	NA	2	Neuro		N	known gene, explained-known phenotype
NHLRC1	MYOCLONIC EPILEPSY OF LAFORA	AR homozygous	TIER 1 GENE	2017-08-09	N	NA	KNOWN	254780	1		NA	4345	Broad	WES	CMG	Complete	multiple	KPG	KPG	KPG	KPG	KPG	KPG	KPG	KPG	KPG	KPG	KPG	KPG	NA	N	N	Y	N	N	N	N	N	N	N	N	N	N	N	N	N	N	N	N	N	N	N	N	46	KPG	N	NA	NA	NA	NA	NA	NA	NA	2	Neuro		N	known gene, explained-known phenotype
NPC1	NIEMANN-PICK DISEASE, TYPE C1; NPC1	AR homozygous	TIER 1 GENE	2017-08-09	N	NA	KNOWN	257220	2		NA	Multiple	Broad	WES, WGS	NHLBI- nonX01	Complete	multiple	KPG	KPG	KPG	KPG	KPG	KPG	KPG	KPG	KPG	KPG	KPG	KPG	NA	N	N	Y	N	N	N	N	N	N	Y	N	N	N	N	N	N	N	N	Y	N	N	N	N	46	KPG	N	NA	NA	NA	NA	NA	NA	NA	1	Neuro		N	known gene, explained-known phenotype
NSUN2	MENTAL RETARDATION, AUTOSOMAL RECESSIVE 5; MRT5	AR homozygous	TIER 1 GENE	2017-08-09	N	NA	KNOWN	611091	2		NA	Multiple	Broad	WES	CMG	Complete	multiple	KPG	KPG	KPG	KPG	KPG	KPG	KPG	KPG	KPG	KPG	KPG	KPG	NA	N	N	Y	N	N	N	N	N	N	N	N	N	N	N	N	N	N	N	N	N	N	N	N	46	KPG	N	NA	NA	NA	NA	NA	NA	NA	1	Neuro		N	known gene, explained-known phenotype
NTRK1	INSENSITIVITY TO PAIN, CONGENITAL, WITH ANHIDROSIS; CIPA	AR homozygous	TIER 1 GENE	2017-08-09	N	NA	KNOWN	256800	1		NA	3673	Broad	WES	CMG	Complete	multiple	KPG	KPG	KPG	KPG	KPG	KPG	KPG	KPG	KPG	KPG	KPG	KPG	NA	N	N	Y	N	N	N	N	N	N	N	N	N	N	N	N	N	N	N	N	N	N	N	N	46	KPG	N	NA	NA	NA	NA	NA	NA	NA	2	Neuro		N	known gene, explained-known phenotype
OCLN	PSEUDO-TORCH SYNDROME 1; PTORCH1	AR homozygous	TIER 1 GENE	2017-08-09	N	NA	KNOWN	251290	1		NA	4191	Broad	WES	CMG	Complete	multiple	KPG	KPG	KPG	KPG	KPG	KPG	KPG	KPG	KPG	KPG	KPG	KPG	NA	N	Y	Y	N	N	N	N	N	N	N	N	N	N	N	Y	N	Y	N	N	N	N	Y	N	46	KPG	N	NA	NA	NA	NA	NA	NA	NA	2	Neuro		N	known gene, explained-known phenotype
OFD1	JOUBERT SYNDROME 10; JBTS10	de novo	TIER 1 GENE	2017-08-09	N	NA	KNOWN	300804	1		NA	3028	Broad	WES	CMG	Complete	multiple	KPG	KPG	KPG	KPG	KPG	KPG	KPG	KPG	KPG	KPG	KPG	KPG	NA	N	N	Y	N	N	N	N	N	N	N	N	N	N	N	N	N	N	N	N	N	N	N	N	46	KPG	N	NA	NA	NA	NA	NA	NA	NA	3	Neuro		N	known gene, explained-known phenotype
ORC1	MEIER-GORLIN SYNDROME 1; MGORS1	AR homozygous	TIER 1 GENE	2017-08-09	N	NA	KNOWN	224690	1		NA	4302	Broad	WES	CMG	Complete	multiple	KPG	KPG	KPG	KPG	KPG	KPG	KPG	KPG	KPG	KPG	KPG	KPG	NA	N	N	Y	N	N	N	N	N	N	N	Y	N	N	N	Y	N	N	N	N	N	N	N	N	46	KPG	N	NA	NA	NA	NA	NA	NA	NA	2	Neuro		N	known gene, explained-known phenotype
PANK2	NEURODEGENERATION WITH BRAIN IRON ACCUMULATION 1; NBIA1	AR homozygous	TIER 1 GENE	2017-08-09	N	NA	KNOWN	234200	2		NA	Multiple	Broad	WES	CMG	Complete	multiple	KPG	KPG	KPG	KPG	KPG	KPG	KPG	KPG	KPG	KPG	KPG	KPG	NA	N	N	Y	N	Y	N	N	N	N	N	N	N	N	N	Y	N	N	N	N	N	N	N	N	46	KPG	N	NA	NA	NA	NA	NA	NA	NA	2	Neuro		N	known gene, explained-known phenotype
PCDH12	DIENCEPHALIC-MESENCEPHALIC JUNCTION DYSPLASIA SYNDROME 1; DMJDS1	AR homozygous	TIER 1 GENE	2017-08-09	N	NA	KNOWN	251280	3		30178464	Multiple	Broad	WES	CMG	Complete	multiple	KPG	KPG	KPG	KPG	KPG	KPG	KPG	KPG	KPG	KPG	KPG	KPG	NA	N	N	Y	N	Y	N	N	N	Y	N	N	Y	N	N	Y	N	Y	N	N	N	N	N	N	46	KPG	N	NA	NA	NA	NA	NA	NA	NA	2	Neuro		N	known gene, explained-known phenotype
PCDH19	EPILEPTIC ENCEPHALOPATHY, EARLY INFANTILE, 9; EIEE9	de novo	TIER 1 GENE	2017-08-09	N	NA	KNOWN	300088	1		NA	3143	Broad	WES	CMG	Complete	multiple	KPG	KPG	KPG	KPG	KPG	KPG	KPG	KPG	KPG	KPG	KPG	KPG	NA	N	N	Y	N	N	N	N	N	N	N	N	N	N	N	N	N	N	N	N	N	N	N	N	46	KPG	N	NA	NA	NA	NA	NA	NA	NA	3	Neuro		N	known gene, explained-known phenotype
PCLO	PONTOCEREBELLAR HYPOPLASIA, TYPE 3; PCH3	AR homozygous	TIER 1 GENE	2017-08-09	N	NA	KNOWN	608027	1		NA	2945	Broad	WES	CMG	Complete	multiple	KPG	KPG	KPG	KPG	KPG	KPG	KPG	KPG	KPG	KPG	KPG	KPG	NA	N	N	Y	N	N	N	N	N	N	N	N	N	N	N	Y	N	N	N	N	N	N	N	N	46	Y	N	NA	NA	NA	NA	NA	NA	NA	1	Neuro		N	known gene, explained-known phenotype
PDHX	PYRUVATE DEHYDROGENASE E3-BINDING PROTEIN DEFICIENCY; PDHXD	AR homozygous	TIER 1 GENE	2017-08-09	N	NA	KNOWN	245359	1		NA	4324	Broad	WES	CMG	Complete	multiple	KPG	KPG	KPG	KPG	KPG	KPG	KPG	KPG	KPG	KPG	KPG	KPG	NA	N	N	Y	N	Y	N	N	N	N	N	N	N	N	N	Y	N	N	N	N	N	N	N	N	46	KPG	N	NA	NA	NA	NA	NA	NA	NA	1	Neuro		N	known gene, explained-known phenotype
PEX12	PEROXISOME BIOGENESIS DISORDER 3B; PBD3B	AR homozygous	TIER 1 GENE	2017-08-09	N	NA	KNOWN	266510	4		NA	Multiple	Broad	WES	CMG	Complete	multiple	KPG	KPG	KPG	KPG	KPG	KPG	KPG	KPG	KPG	KPG	KPG	KPG	NA	N	N	Y	N	N	N	N	N	N	N	N	N	N	N	N	N	N	N	N	N	N	N	N	46	KPG	N	NA	NA	NA	NA	NA	NA	NA	2	Neuro		N	known gene, explained-known phenotype
PEX16	PEROXISOME BIOGENESIS DISORDER 8A (ZELLWEGER); PBD8A	AR homozygous	TIER 1 GENE	2017-08-09	N	NA	KNOWN	614876	2		NA	Multiple	Broad	WES	CMG	Complete	multiple	KPG	KPG	KPG	KPG	KPG	KPG	KPG	KPG	KPG	KPG	KPG	KPG	NA	N	N	Y	N	N	N	N	N	N	N	N	N	N	N	N	N	N	N	N	N	N	N	N	46	KPG	N	NA	NA	NA	NA	NA	NA	NA	1	Neuro		N	known gene, explained-known phenotype
PGAP3	HYPERPHOSPHATASIA WITH MENTAL RETARDATION SYNDROME 4; HPMRS4	AR homozygous	TIER 1 GENE	2017-08-09	N	NA	KNOWN	615716	1		NA	3675	Broad	WES	CMG	Complete	multiple	KPG	KPG	KPG	KPG	KPG	KPG	KPG	KPG	KPG	KPG	KPG	KPG	NA	N	N	Y	N	N	N	N	N	N	N	N	N	N	N	N	N	N	N	N	N	N	N	N	46	KPG	N	NA	NA	NA	NA	NA	NA	NA	2	Neuro		N	known gene, explained-known phenotype
PHGDH	PHOSPHOGLYCERATE DEHYDROGENASE DEFICIENCY; PHGDHD	AR homozygous	TIER 1 GENE	2017-08-09	N	NA	KNOWN	601815	2		NA	Multiple	Broad	WES	CMG	Complete	multiple	KPG	KPG	KPG	KPG	KPG	KPG	KPG	KPG	KPG	KPG	KPG	KPG	NA	N	N	Y	N	Y	Y	Y	N	Y	N	Y	N	N	N	Y	N	Y	N	Y	N	Y	N	Y	46	KPG	N	NA	NA	NA	NA	NA	NA	NA	1	Neuro		N	known gene, explained-known phenotype
PI4KA	POLYMICROGYRIA, PERISYLVIAN, WITH CEREBELLAR HYPOPLASIA AND ARTHROGRYPOSIS; PMGYCHA	AR homozygous	TIER 1 GENE	2017-08-09	N	NA	KNOWN	616531	1		NA	3831	Broad	WES	CMG	Complete	multiple	KPG	KPG	KPG	KPG	KPG	KPG	KPG	KPG	KPG	KPG	KPG	KPG	NA	N	N	Y	N	N	N	N	N	N	N	N	N	N	N	N	N	N	N	N	N	N	N	N	46	KPG	N	NA	NA	NA	NA	NA	NA	NA	1	Neuro		N	known gene, explained-known phenotype
PLA2G6	NEURODEGENERATION WITH BRAIN IRON ACCUMULATION 2A; NBIA2A	AR homozygous	TIER 1 GENE	2017-08-09	N	NA	KNOWN	256600	5		NA	Multiple	Broad	WES	CMG	Complete	multiple	KPG	KPG	KPG	KPG	KPG	KPG	KPG	KPG	KPG	KPG	KPG	KPG	NA	N	N	Y	N	Y	N	N	N	Y	N	N	N	N	N	Y	N	N	N	N	Y	N	N	N	46	KPG	N	NA	NA	NA	NA	NA	NA	NA	1	Neuro		N	known gene, explained-known phenotype
PLA2G6	NEURODEGENERATION WITH BRAIN IRON ACCUMULATION 2B; NBIA2B	AR homozygous	TIER 1 GENE	2017-08-09	N	NA	KNOWN	610217	8		NA	Multiple	Broad	WES	CMG	Complete	multiple	KPG	KPG	KPG	KPG	KPG	KPG	KPG	KPG	KPG	KPG	KPG	KPG	NA	N	N	Y	N	Y	N	N	N	N	N	N	N	N	N	Y	N	N	N	N	Y	N	N	N	46	KPG	N	NA	NA	NA	NA	NA	NA	NA	2	Neuro		N	known gene, explained-known phenotype
PLCB1	EPILEPTIC ENCEPHALOPATHY, EARLY INFANTILE, 12; EIEE12	AR homozygous	TIER 1 GENE	2017-08-09	N	NA	KNOWN	613722	1		NA	5480	Broad	WES	CMG	Complete	multiple	KPG	KPG	KPG	KPG	KPG	KPG	KPG	KPG	KPG	KPG	KPG	KPG	NA	N	N	Y	N	N	N	N	N	N	N	N	N	N	N	N	N	N	N	N	N	N	N	N	46	KPG	N	NA	NA	NA	NA	NA	NA	NA	1	Neuro		N	known gene, explained-known phenotype
PLK4	MICROCEPHALY AND CHORIORETINOPATHY, AUTOSOMAL RECESSIVE, 2; MCCRP2	AR homozygous	TIER 1 GENE	2017-08-09	N	NA	KNOWN	616171	1		NA	4341	Broad	WES	CMG	Complete	multiple	KPG	KPG	KPG	KPG	KPG	KPG	KPG	KPG	KPG	KPG	KPG	KPG	NA	N	N	Y	N	Y	N	N	N	N	N	N	N	N	N	Y	N	N	N	N	N	N	N	N	46	KPG	N	NA	NA	NA	NA	NA	NA	NA	1	Neuro		N	known gene, explained-known phenotype
PMM2	CONGENITAL DISORDER OF GLYCOSYLATION, TYPE Ia; CDG1A	AR homozygous	TIER 1 GENE	2017-08-09	N	NA	KNOWN	212065	1		NA	3103	Broad	WES	CMG	Complete	multiple	KPG	KPG	KPG	KPG	KPG	KPG	KPG	KPG	KPG	KPG	KPG	KPG	NA	N	N	Y	N	N	N	N	N	N	N	N	N	N	N	N	N	N	N	N	N	N	N	N	46	KPG	N	NA	NA	NA	NA	NA	NA	NA	2	Neuro		N	known gene, explained-known phenotype
PNKP	MICROCEPHALY, SEIZURES, AND DEVELOPMENTAL DELAY; MCSZ	AR homozygous	TIER 1 GENE	2017-08-09	N	NA	KNOWN	613402	2		NA	Multiple	Broad	WES	NHLBI- nonX01	Complete	multiple	KPG	KPG	KPG	KPG	KPG	KPG	KPG	KPG	KPG	KPG	KPG	KPG	NA	N	N	Y	N	N	N	N	N	N	N	N	N	N	N	Y	N	N	N	Y	N	N	N	N	46	KPG	N	NA	NA	NA	NA	NA	NA	NA	1	Neuro		N	known gene, explained-known phenotype
POMT1	MUSCULAR DYSTROPHY-DYSTROGLYCANOPATHY (CONGENITAL WITH MENTAL RETARDATION), TYPE B, 1; MDDGB1	AR homozygous	TIER 1 GENE	2017-08-09	N	NA	KNOWN	613155	1		NA	3214	Broad	WES	CMG	Complete	multiple	KPG	KPG	KPG	KPG	KPG	KPG	KPG	KPG	KPG	KPG	KPG	KPG	NA	N	N	Y	N	N	N	N	N	N	N	N	N	N	N	N	N	N	N	N	N	N	N	N	46	KPG	N	NA	NA	NA	NA	NA	NA	NA	1	Neuro		N	known gene, explained-known phenotype
POMT2	MUSCULAR DYSTROPHY-DYSTROGLYCANOPATHY (CONGENITAL WITH MENTAL RETARDATION), TYPE B, 2; MDDGB2	AR homozygous	TIER 1 GENE	2017-08-09	N	NA	KNOWN	613156	1		NA	3376	Broad	WES	CMG	Complete	multiple	KPG	KPG	KPG	KPG	KPG	KPG	KPG	KPG	KPG	KPG	KPG	KPG	NA	N	N	Y	N	N	N	N	N	N	N	N	N	N	N	N	N	N	N	N	N	N	N	N	46	KPG	N	NA	NA	NA	NA	NA	NA	NA	1	Neuro		N	known gene, explained-known phenotype
PPT1	CEROID LIPOFUSCINOSIS, NEURONAL, 1; CLN1	AR homozygous	TIER 1 GENE	2017-08-09	N	NA	KNOWN	256730	4		NA	Multiple	Broad	WES	CMG	Complete	multiple	KPG	KPG	KPG	KPG	KPG	KPG	KPG	KPG	KPG	KPG	KPG	KPG	NA	N	N	Y	N	Y	N	N	N	N	N	N	N	N	N	N	N	N	N	N	Y	N	N	N	46	KPG	N	NA	NA	NA	NA	NA	NA	NA	2	Neuro		N	known gene, explained-known phenotype
PQBP1	RENPENNING SYNDROME 1; RENS1	X-linked	TIER 1 GENE	2017-08-09	N	NA	KNOWN	309500	1		NA	4317	Broad	WES	CMG	Complete	multiple	KPG	KPG	KPG	KPG	KPG	KPG	KPG	KPG	KPG	KPG	KPG	KPG	NA	N	N	Y	N	N	N	N	N	N	N	N	N	N	N	Y	N	N	N	N	N	N	N	N	46	KPG	N	NA	NA	NA	NA	NA	NA	NA	4	Neuro		N	known gene, explained-known phenotype
PRUNE1	NEURODEVELOPMENTAL DISORDER WITH MICROCEPHALY, HYPOTONIA, AND VARIABLE BRAIN ANOMALIES; NMIHBA	AR homozygous	TIER 1 GENE	2017-08-09	N	NA	KNOWN	617481	1		NA	4872	Broad	WES	CMG	Complete	multiple	KPG	KPG	KPG	KPG	KPG	KPG	KPG	KPG	KPG	KPG	KPG	KPG	NA	N	N	Y	N	Y	N	N	N	N	N	N	N	N	N	N	N	N	N	N	N	N	N	N	46	KPG	N	NA	NA	NA	NA	NA	NA	NA	2	Neuro		N	known gene, explained-known phenotype
PSAP	METACHROMATIC LEUKODYSTROPHY DUE TO SAPOSIN B DEFICIENCY	AR homozygous	TIER 1 GENE	2017-08-09	N	NA	KNOWN	249900	1		NA	5475	Broad	WES	CMG	Complete	multiple	KPG	KPG	KPG	KPG	KPG	KPG	KPG	KPG	KPG	KPG	KPG	KPG	NA	N	N	Y	N	N	N	N	N	N	N	N	N	N	N	N	N	N	N	N	N	N	N	N	46	KPG	N	NA	NA	NA	NA	NA	NA	NA	1	Neuro		N	known gene, explained-known phenotype
PSAP	COMBINED SAPOSIN DEFICIENCY	AR homozygous	TIER 1 GENE	2017-08-09	N	NA	KNOWN	611721	1		NA	3221	Broad	WES	CMG	Complete	multiple	KPG	KPG	KPG	KPG	KPG	KPG	KPG	KPG	KPG	KPG	KPG	KPG	NA	N	N	Y	N	N	N	N	N	N	N	N	N	N	N	N	N	N	N	N	N	N	N	N	46	KPG	N	NA	NA	NA	NA	NA	NA	NA	1	Neuro		N	known gene, explained-known phenotype
PTRH2	NEUROLOGIC, ENDOCRINE, AND PANCREATIC DISEASE, MULTISYSTEM, INFANTILE-ONSET; IMNEPD	AR homozygous	TIER 1 GENE	2017-08-09	N	NA	KNOWN	616263	1		NA	5888	Broad	WES	CMG	Complete	multiple	KPG	KPG	KPG	KPG	KPG	KPG	KPG	KPG	KPG	KPG	KPG	KPG	NA	N	N	Y	N	N	N	N	N	N	N	N	N	N	N	N	N	N	N	N	Y	N	N	N	46	KPG	N	NA	NA	NA	NA	NA	NA	NA	2	Neuro		N	known gene, explained-known phenotype
PYCR2	LEUKODYSTROPHY, HYPOMYELINATING, 10; HLD10	AR homozygous	TIER 1 GENE	2017-08-09	N	NA	KNOWN	616420	4		NA	Multiple	Broad	WES	CMG	Complete	multiple	KPG	KPG	KPG	KPG	KPG	KPG	KPG	KPG	KPG	KPG	KPG	KPG	NA	N	N	Y	N	N	N	N	N	Y	Y	Y	N	N	N	Y	N	Y	N	N	N	Y	N	N	46	KPG	N	NA	NA	NA	NA	NA	NA	NA	1	Neuro		N	known gene, explained-known phenotype
RAB3GAP1	WARBURG MICRO SYNDROME 1; WARBM1	AR homozygous	TIER 1 GENE	2017-08-09	N	NA	KNOWN	600118	3		NA	Multiple	Broad	WES	CMG	Complete	multiple	KPG	KPG	KPG	KPG	KPG	KPG	KPG	KPG	KPG	KPG	KPG	KPG	NA	N	N	Y	N	Y	N	N	N	Y	N	N	Y	N	N	Y	N	N	N	N	N	N	N	N	46	KPG	N	NA	NA	NA	NA	NA	NA	NA	1	Neuro		N	known gene, explained-known phenotype
RAB3GAP2	WARBURG MICRO SYNDROME 2; WARBM2	AR homozygous	TIER 1 GENE	2017-08-09	N	NA	KNOWN	614225	2		NA	Multiple	Broad	WES	CMG	Complete	multiple	KPG	KPG	KPG	KPG	KPG	KPG	KPG	KPG	KPG	KPG	KPG	KPG	NA	N	N	Y	N	Y	N	N	N	N	N	N	Y	N	N	Y	N	N	N	N	Y	N	N	N	46	KPG	N	NA	NA	NA	NA	NA	NA	NA	1	Neuro		N	known gene, explained-known phenotype
RARS	LEUKODYSTROPHY, HYPOMYELINATING, 9; HLD9	AR homozygous	TIER 1 GENE	2017-08-09	N	NA	KNOWN	616140	1		NA	3948	Broad	WES	CMG	Complete	multiple	KPG	KPG	KPG	KPG	KPG	KPG	KPG	KPG	KPG	KPG	KPG	KPG	NA	N	N	Y	N	N	N	N	N	N	N	N	N	N	N	N	N	N	N	N	N	N	N	N	46	KPG	N	NA	NA	NA	NA	NA	NA	NA	1	Neuro		N	known gene, explained-known phenotype
RFT1	CONGENITAL DISORDER OF GLYCOSYLATION, TYPE In; CDG1N	AR homozygous	TIER 1 GENE	2017-08-09	N	NA	KNOWN	612015	2		NA	Multiple	Broad	WES	NHLBI- nonX02	Complete	multiple	KPG	KPG	KPG	KPG	KPG	KPG	KPG	KPG	KPG	KPG	KPG	KPG	NA	N	N	Y	N	Y	N	N	N	N	N	N	N	N	N	Y	N	Y	N	Y	N	N	Y	N	46	KPG	N	NA	NA	NA	NA	NA	NA	NA	1	Neuro		N	known gene, explained-known phenotype
RNASEH2B	AICARDI-GOUTIERES SYNDROME 2; AGS2	AR homozygous	TIER 1 GENE	2017-08-09	N	NA	KNOWN	610181	2		NA	Multiple	Broad	WES	NHLBI- nonX01	Complete	multiple	KPG	KPG	KPG	KPG	KPG	KPG	KPG	KPG	KPG	KPG	KPG	KPG	NA	N	N	Y	N	Y	Y	N	N	Y	Y	Y	Y	N	N	Y	Y	Y	N	Y	N	N	N	Y	46	Y	N	NA	NA	NA	NA	NA	NA	NA	1	Neuro		N	known gene, explained-known phenotype
RNASET2	LEUKOENCEPHALOPATHY, CYSTIC, WITHOUT MEGALENCEPHALY	AR homozygous	TIER 1 GENE	2017-08-09	N	NA	KNOWN	612951	3		NA	Multiple	Broad	WES	CMG	Complete	multiple	KPG	KPG	KPG	KPG	KPG	KPG	KPG	KPG	KPG	KPG	KPG	KPG	NA	N	N	Y	N	Y	Y	N	N	N	N	N	N	N	N	Y	N	N	N	N	N	N	Y	N	46	KPG	N	NA	NA	NA	NA	NA	NA	NA	1	Neuro		N	known gene, explained-known phenotype
RPGRIP1L	JOUBERT SYNDROME 7; JBTS7	AR homozygous	TIER 1 GENE	2017-08-09	N	NA	KNOWN	611560	2		NA	Multiple	Broad	WES	CMG	Complete	multiple	KPG	KPG	KPG	KPG	KPG	KPG	KPG	KPG	KPG	KPG	KPG	KPG	NA	N	N	Y	N	Y	N	Y	N	Y	N	N	Y	N	N	Y	Y	Y	N	Y	N	N	Y	N	46	KPG	N	NA	NA	NA	NA	NA	NA	NA	1	Neuro		N	known gene, explained-known phenotype
SCN1B	EPILEPTIC ENCEPHALOPATHY, EARLY INFANTILE, 52; EIEE52	AR homozygous	TIER 1 GENE	2017-08-09	N	NA	KNOWN	617350	1		NA	5595	Broad	WES	CMG	Complete	multiple	KPG	KPG	KPG	KPG	KPG	KPG	KPG	KPG	KPG	KPG	KPG	KPG	NA	N	N	Y	N	Y	N	N	N	N	N	N	N	N	N	N	N	N	N	N	N	N	N	N	46	KPG	N	NA	NA	NA	NA	NA	NA	NA	2	Neuro		N	known gene, explained-known phenotype
SEPSECS	PONTOCEREBELLAR HYPOPLASIA, TYPE 2D; PCH2D	AR homozygous	TIER 1 GENE	2017-08-09	N	NA	KNOWN	613811	1		NA	3761	Broad	WES	CMG	Complete	multiple	KPG	KPG	KPG	KPG	KPG	KPG	KPG	KPG	KPG	KPG	KPG	KPG	NA	N	N	Y	N	N	N	N	N	N	N	N	N	N	N	N	N	N	N	N	N	N	N	N	46	KPG	N	NA	NA	NA	NA	NA	NA	NA	1	Neuro		N	known gene, explained-known phenotype
SLC16A2	ALLAN-HERNDON-DUDLEY SYNDROME; AHDS	X-linked	TIER 1 GENE	2017-08-09	N	NA	KNOWN	300523	1		NA	4520	Broad	WES	CMG	Complete	multiple	KPG	KPG	KPG	KPG	KPG	KPG	KPG	KPG	KPG	KPG	KPG	KPG	NA	N	N	Y	N	N	N	N	N	N	N	N	N	N	N	Y	N	N	N	N	N	N	N	N	46	KPG	N	NA	NA	NA	NA	NA	NA	NA	2	Neuro		N	known gene, explained-known phenotype
SLC19A3	THIAMINE METABOLISM DYSFUNCTION SYNDROME 2 (BIOTIN- OR THIAMINE-RESPONSIVE TYPE); THMD2	AR homozygous	TIER 1 GENE	2017-08-09	N	NA	KNOWN	607483	2		NA	Multiple	Broad	WES	CMG	Complete	multiple	KPG	KPG	KPG	KPG	KPG	KPG	KPG	KPG	KPG	KPG	KPG	KPG	NA	N	N	Y	N	N	N	N	N	N	N	N	N	N	N	N	N	N	N	N	N	N	N	N	46	KPG	N	NA	NA	NA	NA	NA	NA	NA	2	Neuro		N	known gene, explained-known phenotype
SLC25A19	MICROCEPHALY, AMISH TYPE; MCPHA	AR homozygous	TIER 1 GENE	2017-08-09	N	NA	KNOWN	607196	1		NA	3855	Broad	WES	CMG	Complete	multiple	KPG	KPG	KPG	KPG	KPG	KPG	KPG	KPG	KPG	KPG	KPG	KPG	NA	N	N	Y	N	N	N	N	N	N	N	N	N	N	N	N	N	N	N	N	N	N	N	N	46	KPG	N	NA	NA	NA	NA	NA	NA	NA	1	Neuro		N	known gene, explained-known phenotype
SLC25A22	EPILEPTIC ENCEPHALOPATHY, EARLY INFANTILE, 3; EIEE3	AR homozygous	TIER 1 GENE	2017-08-09	N	NA	KNOWN	609304	2		NA	Multiple	Broad	WES	CMG	Complete	multiple	KPG	KPG	KPG	KPG	KPG	KPG	KPG	KPG	KPG	KPG	KPG	KPG	NA	N	N	Y	N	N	N	N	N	N	N	N	N	N	N	N	N	N	N	N	N	N	N	N	46	KPG	N	NA	NA	NA	NA	NA	NA	NA	1	Neuro		N	known gene, explained-known phenotype
SLC35C1	CONGENITAL DISORDER OF GLYCOSYLATION, TYPE IIc; CDG2C	AR homozygous	TIER 1 GENE	2017-08-09	N	NA	KNOWN	266265	1		NA	3735	Broad	WES	CMG	Complete	multiple	KPG	KPG	KPG	KPG	KPG	KPG	KPG	KPG	KPG	KPG	KPG	KPG	NA	N	N	Y	N	N	N	N	N	N	N	N	N	N	N	N	N	N	N	N	N	N	N	N	46	KPG	N	NA	NA	NA	NA	NA	NA	NA	1	Neuro		N	known gene, explained-known phenotype
SLC39A8	CONGENITAL DISORDER OF GLYCOSYLATION, TYPE IIn; CDG2N	AR homozygous	TIER 1 GENE	2017-08-09	N	NA	KNOWN	616721	1		NA	3837	Broad	WES	CMG	Complete	multiple	KPG	KPG	KPG	KPG	KPG	KPG	KPG	KPG	KPG	KPG	KPG	KPG	NA	N	N	Y	N	N	N	N	N	N	N	N	N	N	N	N	N	N	N	N	N	N	N	N	46	KPG	N	NA	NA	NA	NA	NA	NA	NA	1	Neuro		N	known gene, explained-known phenotype
SLC6A19	HARTNUP DISORDER; HND	AR homozygous	TIER 1 GENE	2017-08-09	N	NA	KNOWN	234500	1		NA	5488	Broad	WES	CMG	Complete	multiple	KPG	KPG	KPG	KPG	KPG	KPG	KPG	KPG	KPG	KPG	KPG	KPG	NA	N	N	Y	N	N	N	N	N	N	N	N	N	N	N	Y	N	N	N	N	N	N	N	N	46	KPG	N	NA	NA	NA	NA	NA	NA	NA	1	Neuro		N	known gene, explained-known phenotype
SNX14	SPINOCEREBELLAR ATAXIA, AUTOSOMAL RECESSIVE 20; SCAR20	AR homozygous	TIER 1 GENE	2017-08-09	N	NA	KNOWN	616354	3		NA	Multiple	Broad	WES	CMG	Complete	multiple	KPG	KPG	KPG	KPG	KPG	KPG	KPG	KPG	KPG	KPG	KPG	KPG	NA	N	N	Y	N	Y	N	N	N	Y	N	N	N	N	N	Y	N	N	N	N	N	N	N	N	46	KPG	N	NA	NA	NA	NA	NA	NA	NA	1	Neuro		N	known gene, explained-known phenotype
SOD1	AMYOTROPHIC LATERAL SCLEROSIS 1; ALS1	AR homozygous	TIER 1 GENE	2017-08-09	N	NA	KNOWN	105400	1		NA	4857	Broad	WES	CMG	Complete	multiple	KPG	KPG	KPG	KPG	KPG	KPG	KPG	KPG	KPG	KPG	KPG	KPG	NA	N	N	Y	N	N	N	N	N	N	N	N	N	N	N	N	N	N	N	N	N	N	N	N	46	KPG	N	NA	NA	NA	NA	NA	NA	NA	1	Neuro		N	known gene, explained-known phenotype
SPAST	SPASTIC PARAPLEGIA 4, AUTOSOMAL DOMINANT; SPG4	AD	TIER 1 GENE	2017-08-09	N	NA	KNOWN	182601	1		NA	5237	Broad	WES	CMG	Complete	multiple	KPG	KPG	KPG	KPG	KPG	KPG	KPG	KPG	KPG	KPG	KPG	KPG	PS303350	N	N	Y	N	N	N	N	N	N	N	N	N	N	N	N	N	N	N	N	N	N	N	N	46	KPG	N	NA	NA	NA	NA	NA	NA	NA	5	Neuro		N	known gene, explained-known phenotype
SPG11	SPASTIC PARAPLEGIA 11, AUTOSOMAL RECESSIVE; SPG11	AR	TIER 1 GENE	2017-08-09	N	NA	KNOWN	604360	8		NA	Multiple	Broad	WES	CMG	Complete	multiple	KPG	KPG	KPG	KPG	KPG	KPG	KPG	KPG	KPG	KPG	KPG	KPG	NA	N	N	Y	N	Y	N	N	N	Y	N	N	N	N	N	Y	N	N	N	N	N	N	N	N	46	KPG	N	NA	NA	NA	NA	NA	NA	NA	1	Neuro		N	known gene, explained-known phenotype
SPG11	CHARCOT-MARIE-TOOTH DISEASE, AXONAL, TYPE 2X; CMT2X	AR homozygous	TIER 1 GENE	2017-08-09	N	NA	KNOWN	616668	1		NA	4601	Broad	WES	CMG	Complete	multiple	KPG	KPG	KPG	KPG	KPG	KPG	KPG	KPG	KPG	KPG	KPG	KPG	NA	N	N	Y	N	N	N	N	N	N	N	N	N	N	N	N	N	N	N	N	N	N	N	N	46	KPG	N	NA	NA	NA	NA	NA	NA	NA	1	Neuro		N	known gene, explained-known phenotype
SPR	DYSTONIA, DOPA-RESPONSIVE, DUE TO SEPIAPTERIN REDUCTASE DEFICIENCY	AR homozygous	TIER 1 GENE	2017-08-09	N	NA	KNOWN	612716	2		NA	Multiple	Broad	WES	CMG	Complete	multiple	KPG	KPG	KPG	KPG	KPG	KPG	KPG	KPG	KPG	KPG	KPG	KPG	NA	N	N	Y	N	N	N	N	N	N	N	N	N	N	N	N	N	N	N	N	N	N	N	N	46	KPG	N	NA	NA	NA	NA	NA	NA	NA	2	Neuro		N	known gene, explained-known phenotype
ST3GAL5	SALT AND PEPPER DEVELOPMENTAL REGRESSION SYNDROME; SPDRS	AR homozygous	TIER 1 GENE	2017-08-09	N	NA	KNOWN	609056	1		NA	4306	Broad	WES	CMG	Complete	multiple	KPG	KPG	KPG	KPG	KPG	KPG	KPG	KPG	KPG	KPG	KPG	KPG	NA	N	N	Y	N	N	N	N	N	N	N	N	N	N	N	Y	N	N	N	N	N	N	N	N	46	KPG	N	NA	NA	NA	NA	NA	NA	NA	2	Neuro		N	known gene, explained-known phenotype
SURF1	LEIGH SYNDROME; LS	AR homozygous	TIER 1 GENE	2017-08-09	N	NA	KNOWN	256000	1		NA	3827	Broad	WES	CMG	Complete	multiple	KPG	KPG	KPG	KPG	KPG	KPG	KPG	KPG	KPG	KPG	KPG	KPG	NA	N	N	Y	N	N	N	N	N	N	N	N	N	N	N	N	N	N	N	N	N	N	N	N	46	KPG	N	NA	NA	NA	NA	NA	NA	NA	1	Neuro		N	known gene, explained-known phenotype
TAF1	MENTAL RETARDATION, X-LINKED, SYNDROMIC 33; MRXS33	X-linked	TIER 1 GENE	2017-08-09	N	NA	KNOWN	300966	2		NA	Multiple	Broad	WES	CMG	Complete	multiple	KPG	KPG	KPG	KPG	KPG	KPG	KPG	KPG	KPG	KPG	KPG	KPG	NA	N	N	Y	N	N	N	N	N	N	N	Y	N	N	N	Y	N	N	N	N	N	N	N	N	46	KPG	N	NA	NA	NA	NA	NA	NA	NA	2	Neuro		N	known gene, explained-known phenotype
TBCK	HYPOTONIA, INFANTILE, WITH PSYCHOMOTOR RETARDATION AND CHARACTERISTIC FACIES 3; IHPRF3	AR homozygous	TIER 1 GENE	2017-08-09	N	NA	KNOWN	616900	1		NA	3708	Broad	WES	CMG	Complete	multiple	KPG	KPG	KPG	KPG	KPG	KPG	KPG	KPG	KPG	KPG	KPG	KPG	NA	N	N	Y	N	N	N	N	N	N	N	N	N	N	N	N	N	N	N	N	N	N	N	N	46	KPG	N	NA	NA	NA	NA	NA	NA	NA	1	Neuro		N	known gene, explained-known phenotype
TCTN1	JOUBERT SYNDROME 13; JBTS13	AR compound heterozygous	TIER 1 GENE	2017-08-09	N	NA	KNOWN	614173	1		NA	3194	Broad	WES	CMG	Complete	multiple	KPG	KPG	KPG	KPG	KPG	KPG	KPG	KPG	KPG	KPG	KPG	KPG	NA	N	N	Y	N	N	N	N	N	N	N	N	N	N	N	N	N	N	N	N	N	N	N	N	46	KPG	N	NA	NA	NA	NA	NA	NA	NA	1	Neuro		N	known gene, explained-known phenotype
TCTN2	JOUBERT SYNDROME 24; JBTS24	AR homozygous	TIER 1 GENE	2017-08-09	N	NA	KNOWN	616654	1		30178464	3212	Broad	WES	CMG	Complete	multiple	KPG	KPG	KPG	KPG	KPG	KPG	KPG	KPG	KPG	KPG	KPG	KPG	NA	N	N	Y	N	N	N	N	N	N	N	N	N	N	N	N	N	N	N	N	N	N	N	N	46	KPG	N	NA	NA	NA	NA	NA	NA	NA	1	Neuro		N	known gene, explained-known phenotype
TECPR2	SPASTIC PARAPLEGIA 49, AUTOSOMAL RECESSIVE; SPG49	multiple	TIER 1 GENE	2017-08-09	N	NA	KNOWN	615031	1		NA	3932	Broad	WES	CMG	Complete	multiple	KPG	KPG	KPG	KPG	KPG	KPG	KPG	KPG	KPG	KPG	KPG	KPG	NA	N	N	Y	N	N	N	N	N	N	N	N	Y	N	N	Y	N	N	N	N	N	N	N	N	46	KPG	N	NA	NA	NA	NA	NA	NA	NA	2	Neuro		N	known gene, explained-known phenotype
TH	SEGAWA SYNDROME, AUTOSOMAL RECESSIVE	AR homozygous	TIER 1 GENE	2017-08-09	N	NA	KNOWN	605407	1		NA	3868	Broad	WES	CMG	Complete	multiple	KPG	KPG	KPG	KPG	KPG	KPG	KPG	KPG	KPG	KPG	KPG	KPG	NA	N	N	Y	N	N	N	N	N	N	N	N	N	N	N	N	N	N	N	N	N	N	N	N	46	KPG	N	NA	NA	NA	NA	NA	NA	NA	2	Neuro		N	known gene, explained-known phenotype
TMEM216	JOUBERT SYNDROME 2; JBTS2	AR homozygous	TIER 1 GENE	2017-08-09	N	NA	KNOWN	608091	3		NA	Multiple	Broad	WES	CMG	Complete	multiple	KPG	KPG	KPG	KPG	KPG	KPG	KPG	KPG	KPG	KPG	KPG	KPG	NA	N	N	Y	N	Y	N	N	N	N	N	N	N	N	N	Y	N	N	N	N	Y	N	Y	N	46	KPG	N	NA	NA	NA	NA	NA	NA	NA	3	Neuro		N	known gene, explained-known phenotype
TMEM237	JOUBERT SYNDROME 14; JBTS14	AR homozygous	TIER 1 GENE	2017-08-09	N	NA	KNOWN	614424	2		NA	Multiple	Broad	WES	CMG	Complete	multiple	KPG	KPG	KPG	KPG	KPG	KPG	KPG	KPG	KPG	KPG	KPG	KPG	NA	N	N	Y	N	N	N	N	N	N	N	N	N	N	N	N	N	N	N	N	N	N	N	N	46	KPG	N	NA	NA	NA	NA	NA	NA	NA	1	Neuro		N	known gene, explained-known phenotype
TMEM67	JOUBERT SYNDROME 6; JBTS6	AR	TIER 1 GENE	2017-08-09	N	NA	KNOWN	610688	5		NA	Multiple	Broad	WES	CMG	Complete	multiple	KPG	KPG	KPG	KPG	KPG	KPG	KPG	KPG	KPG	KPG	KPG	KPG	NA	N	N	Y	N	Y	N	Y	N	N	N	N	N	N	N	Y	N	Y	N	N	N	Y	Y	N	46	KPG	N	NA	NA	NA	NA	NA	NA	NA	1	Neuro		N	known gene, explained-known phenotype
TPP1	CEROID LIPOFUSCINOSIS, NEURONAL, 2; CLN2	AR homozygous	TIER 1 GENE	2017-08-09	N	NA	KNOWN	204500	5		NA	Multiple	Broad	WES	CMG	Complete	multiple	KPG	KPG	KPG	KPG	KPG	KPG	KPG	KPG	KPG	KPG	KPG	KPG	NA	N	N	Y	N	N	N	N	N	N	N	N	N	N	N	Y	N	N	N	N	N	N	N	N	46	KPG	N	NA	NA	NA	NA	NA	NA	NA	1	Neuro		N	known gene, explained-known phenotype
TRAPPC9	MENTAL RETARDATION, AUTOSOMAL RECESSIVE 13; MRT13	AR homozygous	TIER 1 GENE	2017-08-09	N	NA	KNOWN	613192	3		NA	Multiple	Broad	WES	CMG	Complete	multiple	KPG	KPG	KPG	KPG	KPG	KPG	KPG	KPG	KPG	KPG	KPG	KPG	NA	N	N	Y	N	Y	Y	N	N	Y	N	N	Y	N	N	Y	N	N	N	N	N	N	N	N	46	KPG	N	NA	NA	NA	NA	NA	NA	NA	1	Neuro		N	known gene, explained-known phenotype
TREX1	CORTICAL DYSPLASIA, COMPLEX, WITH OTHER BRAIN MALFORMATIONS 9; CDCBM9	multiple	TIER 1 GENE	2017-08-09	N	NA	KNOWN	618174	1		NA	3345	Broad	WES	CMG	Complete	multiple	KPG	KPG	KPG	KPG	KPG	KPG	KPG	KPG	KPG	KPG	KPG	KPG	NA	N	N	Y	N	N	N	N	N	N	N	N	N	N	N	N	N	N	N	N	N	N	N	N	46	KPG	N	NA	NA	NA	NA	NA	NA	NA	2	Neuro		N	known gene, explained-known phenotype
TRIT1	COMBINED OXIDATIVE PHOSPHORYLATION DEFICIENCY 35; COXPD35	AR homozygous	TIER 1 GENE	2017-08-09	N	NA	KNOWN	617873	2		NA	Multiple	Broad	WES	CMG	Complete	multiple	KPG	KPG	KPG	KPG	KPG	KPG	KPG	KPG	KPG	KPG	KPG	KPG	NA	N	N	Y	N	N	N	N	N	N	N	N	N	N	N	Y	N	N	N	N	N	N	N	N	46	KPG	N	NA	NA	NA	NA	NA	NA	NA	2	Neuro		N	known gene, explained-known phenotype
TSEN54	PONTOCEREBELLAR HYPOPLASIA, TYPE 4; PCH4	AR homozygous	TIER 1 GENE	2017-08-09	N	NA	KNOWN	225753	1		NA	6361	Broad	WES	CMG	Complete	multiple	KPG	KPG	KPG	KPG	KPG	KPG	KPG	KPG	KPG	KPG	KPG	KPG	NA	N	N	Y	N	N	N	N	N	N	N	N	N	N	N	Y	N	N	N	N	N	N	N	N	46	KPG	N	NA	NA	NA	NA	NA	NA	NA	1	Neuro		N	known gene, explained-known phenotype
TSEN54	PONTOCEREBELLAR HYPOPLASIA, TYPE 2A; PCH2A	AR	TIER 1 GENE	2017-08-09	N	NA	KNOWN	277470	3		NA	Multiple	Broad	WES	CMG	Complete	multiple	KPG	KPG	KPG	KPG	KPG	KPG	KPG	KPG	KPG	KPG	KPG	KPG	NA	N	N	Y	N	N	N	N	N	N	N	N	N	N	N	Y	N	N	N	N	N	N	N	N	46	KPG	N	NA	NA	NA	NA	NA	NA	NA	1	Neuro		N	known gene, explained-known phenotype
TTN	MUSCULAR DYSTROPHY, LIMB-GIRDLE, TYPE 2J; LGMD2J	multiple	TIER 1 GENE	2017-08-09	N	NA	KNOWN	608807	17		NA	Multiple	Broad	WES, WGS, RNA	NHLBI- nonX01	Complete	multiple	KPG	KPG	KPG	KPG	KPG	KPG	KPG	KPG	KPG	KPG	KPG	KPG	PS253600	N	N	Y	N	Y	Y	N	N	Y	N	N	Y	N	N	Y	Y	Y	N	Y	Y	Y	N	N	46	KPG	N	NA	NA	NA	NA	NA	NA	NA	2	Neuro		N	known gene, explained-known phenotype
UBE3B	KAUFMAN OCULOCEREBROFACIAL SYNDROME; KOS	AR homozygous	TIER 1 GENE	2017-08-09	N	NA	KNOWN	244450	1		NA	4725	Broad	WES	CMG	Complete	multiple	KPG	KPG	KPG	KPG	KPG	KPG	KPG	KPG	KPG	KPG	KPG	KPG	NA	N	N	Y	N	N	N	N	N	N	N	N	N	N	N	N	N	N	N	N	N	N	N	N	46	KPG	N	NA	NA	NA	NA	NA	NA	NA	1	Neuro		N	known gene, explained-known phenotype
UNC80	HYPOTONIA, INFANTILE, WITH PSYCHOMOTOR RETARDATION AND CHARACTERISTIC FACIES 2; IHPRF2	AR homozygous	TIER 1 GENE	2017-08-09	N	NA	KNOWN	616801	1		NA	3850	Broad	WES	CMG	Complete	multiple	KPG	KPG	KPG	KPG	KPG	KPG	KPG	KPG	KPG	KPG	KPG	KPG	NA	N	N	Y	N	N	N	N	N	N	N	N	N	N	N	N	N	N	N	N	N	N	N	N	46	KPG	N	NA	NA	NA	NA	NA	NA	NA	1	Neuro		N	known gene, explained-known phenotype
USH2A	USHER SYNDROME, TYPE IIA; USH2A	AR homozygous	TIER 1 GENE	2017-08-09	N	NA	KNOWN	276901	4		NA	Multiple	Broad	WES	CMG	Complete	multiple	KPG	KPG	KPG	KPG	KPG	KPG	KPG	KPG	KPG	KPG	KPG	KPG	268000	N	N	Y	N	Y	N	N	N	N	N	N	Y	N	N	Y	N	N	N	N	Y	N	N	N	46	KPG	N	NA	NA	NA	NA	NA	NA	NA	1	Neuro		N	known gene, explained-known phenotype
VLDLR	CEREBELLAR ATAXIA, MENTAL RETARDATION, AND DYSEQUILIBRIUM SYNDROME 1; CAMRQ1	AR homozygous	TIER 1 GENE	2017-08-09	N	NA	KNOWN	224050	3		NA	Multiple	Broad	WES	CMG	Complete	multiple	KPG	KPG	KPG	KPG	KPG	KPG	KPG	KPG	KPG	KPG	KPG	KPG	213000	N	N	Y	N	N	N	N	N	N	N	N	N	N	N	Y	N	N	N	N	N	N	N	N	46	KPG	N	NA	NA	NA	NA	NA	NA	NA	1	Neuro		N	known gene, explained-known phenotype
VPS11	LEUKODYSTROPHY, HYPOMYELINATING, 12; HLD12	AR homozygous	TIER 1 GENE	2017-08-09	N	NA	KNOWN	616683	3		NA	Multiple	Broad	WES	CMG	Complete	multiple	KPG	KPG	KPG	KPG	KPG	KPG	KPG	KPG	KPG	KPG	KPG	KPG	NA	N	N	Y	N	Y	N	N	N	Y	N	Y	Y	N	N	Y	N	Y	N	Y	N	N	N	N	46	KPG	N	NA	NA	NA	NA	NA	NA	NA	1	Neuro		N	known gene, explained-known phenotype
VPS13B	COHEN SYNDROME; COH1	AR	TIER 1 GENE	2017-08-09	N	NA	KNOWN	216550	7		NA	Multiple	Broad	WES	CMG	Complete	multiple	KPG	KPG	KPG	KPG	KPG	KPG	KPG	KPG	KPG	KPG	KPG	KPG	NA	N	N	Y	Y	Y	N	N	N	Y	Y	Y	Y	N	N	Y	N	Y	N	N	Y	N	N	Y	46	KPG	N	NA	NA	NA	NA	NA	NA	NA	1	Neuro		N	known gene, explained-known phenotype
VRK1	PONTOCEREBELLAR HYPOPLASIA, TYPE 1A; PCH1A	AR homozygous	TIER 1 GENE	2017-08-09	N	NA	KNOWN	607596	2		NA	Multiple	Broad	WES	NHLBI- nonX01	Complete	multiple	KPG	KPG	KPG	KPG	KPG	KPG	KPG	KPG	KPG	KPG	KPG	KPG	NA	N	N	Y	N	Y	N	Y	N	Y	N	N	N	N	N	Y	N	Y	N	Y	N	N	Y	N	46	KPG	N	NA	NA	NA	NA	NA	NA	NA	1	Neuro		N	known gene, explained-known phenotype
WDR73	GALLOWAY-MOWAT SYNDROME; GAMOS	AR homozygous	TIER 1 GENE	2017-08-09	N	NA	KNOWN	251300	3		NA	Multiple	Broad	WES	CMG	Complete	multiple	KPG	KPG	KPG	KPG	KPG	KPG	KPG	KPG	KPG	KPG	KPG	KPG	PS256300	N	N	Y	N	N	N	N	N	N	N	N	N	N	N	Y	N	N	N	N	N	N	N	N	46	KPG	N	NA	NA	NA	NA	NA	NA	NA	1	Neuro		N	known gene, explained-known phenotype
WWOX	EPILEPTIC ENCEPHALOPATHY, EARLY INFANTILE, 28; EIEE28	AR homozygous	TIER 1 GENE	2017-08-09	N	NA	KNOWN	616211	5		NA	Multiple	Broad	WES	CMG	Complete	multiple	KPG	KPG	KPG	KPG	KPG	KPG	KPG	KPG	KPG	KPG	KPG	KPG	NA	N	N	Y	N	Y	Y	N	N	Y	N	N	N	N	N	Y	Y	Y	N	N	Y	N	N	N	46	KPG	N	NA	NA	NA	NA	NA	NA	NA	1	Neuro		N	known gene, explained-known phenotype
NS	Abnormal facial shape and Intellectual disability	multiple	N	2017-08-09	NS	NA	NEW	NA	1		NA	5490	Broad	WES	CMG	Complete	multiple	NS	NS	NS	NS	NS	NS	NS	NS	NS	NS	NS	NS	NA	N	N	Y	N	N	N	N	N	Y	N	N	N	N	N	N	N	N	N	N	N	N	N	N	46	NS	NS	NA	NA	NA	NA	NA	NS	NA	2	Neuro		Y	NA
NS	Abnormal facial shape and microcephaly	multiple	N	2017-08-09	NS	NA	NEW	NA	1		NA	6468	Broad	WES	CMG	Complete	multiple	NS	NS	NS	NS	NS	NS	NS	NS	NS	NS	NS	NS	NA	N	N	N	N	N	N	N	N	Y	N	N	N	N	N	Y	N	N	N	N	Y	N	N	N	46	NS	NS	NA	NA	NA	NA	NA	NS	NA	2	Neuro		Y	NA
NS	Abnormal facial shape, spastic ataxia and seizures	multiple	N	2017-08-09	NS	NA	NEW	NA	1		NA	3547	Broad	WES	CMG	Complete	multiple	NS	NS	NS	NS	NS	NS	NS	NS	NS	NS	NS	NS	NA	N	N	Y	N	N	N	N	N	Y	N	N	N	N	N	N	N	N	N	N	N	N	N	N	46	NS	NS	NA	NA	NA	NA	NA	NS	NA	1	Neuro		Y	NA
NS	Abnormality of brain morphology with Seizures	multiple	N	2017-08-09	NS	NA	NEW	NA	2		NA	Multiple	Broad	WES	CMG	Complete	multiple	NS	NS	NS	NS	NS	NS	NS	NS	NS	NS	NS	NS	NA	N	N	Y	N	N	N	N	N	N	N	N	N	N	N	Y	N	N	N	N	N	N	N	N	46	NS	NS	NA	NA	NA	NA	NA	NS	NA	3	Neuro		Y	NA
NS	Abnormality of mitochondrial metabolism	multiple	N	2017-08-09	NS	NA	NEW	NA	5		NA	Multiple	Broad	WES	CMG	Complete	multiple	NS	NS	NS	NS	NS	NS	NS	NS	NS	NS	NS	NS	NA	N	N	Y	N	N	N	N	N	Y	N	N	N	N	N	Y	N	N	N	N	Y	N	N	Y	46	NS	NS	NA	NA	NA	NA	NA	NS	NA	1	Neuro		Y	NA
NS	Abnormality of mitochondrial metabolism and global developmental delay	multiple	N	2017-08-09	NS	NA	NEW	NA	1		NA	6378	Broad	WES	CMG	Complete	multiple	NS	NS	NS	NS	NS	NS	NS	NS	NS	NS	NS	NS	NA	N	N	Y	N	N	N	N	N	N	N	N	N	N	N	Y	N	N	N	N	N	N	N	N	46	NS	NS	NA	NA	NA	NA	NA	NS	NA	1	Neuro		Y	NA
NS	Adrenoleukodystrophy	multiple	N	2017-08-09	NS	NA	NEW	NA	1		NA	4249	Broad	WES	CMG	Complete	multiple	NS	NS	NS	NS	NS	NS	NS	NS	NS	NS	NS	NS	NA	N	N	Y	N	Y	N	N	N	N	N	N	N	N	N	Y	N	N	N	N	N	N	N	N	46	NS	NS	NA	NA	NA	NA	NA	NS	NA	1	Neuro		Y	NA
NS	Agenesis of corpus callosum	multiple	N	2017-08-09	NS	NA	NEW	NA	166		NA	Multiple	Broad	WES, WGS	CMG	Complete	multiple	NS	NS	NS	NS	NS	NS	NS	NS	NS	NS	NS	NS	NA	N	N	Y	N	Y	N	N	N	Y	N	N	N	Y	N	N	N	N	N	N	N	N	N	N	46	NS	NS	NA	NA	NA	NA	NA	NS	NA	1	Neuro		Y	NA
NS	Anteverted nares, Broad forehead and Ataxia	multiple	N	2017-08-09	NS	NA	NEW	NA	1		NA	2981	Broad	WES	CMG	Complete	multiple	NS	NS	NS	NS	NS	NS	NS	NS	NS	NS	NS	NS	NA	N	N	Y	N	N	N	N	N	Y	N	N	N	N	N	N	N	N	N	N	N	N	N	N	46	NS	NS	NA	NA	NA	NA	NA	NS	NA	1	Neuro		Y	NA
NS	Areflexia	multiple	N	2017-08-09	NS	NA	NEW	NA	1		NA	5617	Broad	WES	CMG	Complete	multiple	NS	NS	NS	NS	NS	NS	NS	NS	NS	NS	NS	NS	NA	N	N	Y	N	Y	N	N	N	N	N	N	N	N	N	N	N	N	N	N	Y	N	N	N	46	NS	NS	NA	NA	NA	NA	NA	NS	NA	1	Neuro		Y	NA
NS	Atrophy	multiple	N	2017-08-09	NS	NA	NEW	NA	1		NA	6281	Broad	WES	CMG	Complete	multiple	NS	NS	NS	NS	NS	NS	NS	NS	NS	NS	NS	NS	NA	N	N	Y	N	Y	N	N	N	Y	N	N	N	N	N	N	N	N	N	N	N	N	N	N	46	NS	NS	NA	NA	NA	NA	NA	NS	NA	1	Neuro		Y	NA
NS	Atrophy	multiple	N	2017-08-09	NS	NA	NEW	NA	1		NA	6603	Broad	WES	CMG	Complete	multiple	NS	NS	NS	NS	NS	NS	NS	NS	NS	NS	NS	NS	NA	N	N	Y	N	N	N	N	N	N	N	N	N	N	N	N	N	N	N	N	N	N	N	N	46	NS	NS	NA	NA	NA	NA	NA	NS	NA	2	Neuro		Y	NA
NS	Autism Spectrum Disorder	multiple	N	2017-08-09	NS	NA	NEW	NA	2		NA	Multiple	Broad	WES	CMG	Complete	multiple	NS	NS	NS	NS	NS	NS	NS	NS	NS	NS	NS	NS	NA	N	N	Y	N	N	N	N	N	N	N	N	N	N	N	N	N	N	N	N	N	N	N	N	46	NS	NS	NA	NA	NA	NA	NA	NS	NA	2	Neuro		Y	NA
NS	Calcification	multiple	N	2017-08-09	NS	NA	NEW	NA	1		NA	4303	Broad	WES	CMG	Complete	multiple	NS	NS	NS	NS	NS	NS	NS	NS	NS	NS	NS	NS	NA	N	N	Y	N	N	N	N	N	N	N	N	N	N	N	N	N	N	N	N	N	N	N	N	46	NS	NS	NA	NA	NA	NA	NA	NS	NA	1	Neuro		Y	NA
NS	Cerebellar atrophy and microcephaly	multiple	N	2017-08-09	NS	NA	NEW	NA	1		NA	6083	Broad	WES	CMG	Complete	multiple	NS	NS	NS	NS	NS	NS	NS	NS	NS	NS	NS	NS	NA	N	N	Y	N	N	N	N	N	N	N	N	N	N	N	Y	N	N	N	N	N	N	N	N	46	NS	NS	NA	NA	NA	NA	NA	NS	NA	1	Neuro		Y	NA
NS	Cerebral atrophy	multiple	N	2017-08-09	NS	NA	NEW	NA	1		NA	5448	Broad	WES	CMG	Complete	multiple	NS	NS	NS	NS	NS	NS	NS	NS	NS	NS	NS	NS	NA	N	N	Y	N	N	N	N	N	N	N	N	N	N	N	N	N	N	N	N	N	N	N	N	46	NS	NS	NA	NA	NA	NA	NA	NS	NA	2	Neuro		Y	NA
NS	Cerebral Atrophy and Mental Retardation	multiple	N	2017-08-09	NS	NA	NEW	NA	1		NA	3929	Broad	WES	CMG	Complete	multiple	NS	NS	NS	NS	NS	NS	NS	NS	NS	NS	NS	NS	NA	N	N	Y	N	N	N	N	N	N	N	N	N	N	N	N	N	N	N	N	N	N	N	N	46	NS	NS	NA	NA	NA	NA	NA	NS	NA	2	Neuro		Y	NA
NS	Cerebral cortical atrophy	multiple	N	2017-08-09	NS	NA	NEW	NA	3		NA	Multiple	Broad	WES	CMG	Complete	multiple	NS	NS	NS	NS	NS	NS	NS	NS	NS	NS	NS	NS	NA	N	N	Y	N	N	N	N	N	N	N	N	N	N	N	Y	N	N	N	N	N	N	N	N	46	NS	NS	NA	NA	NA	NA	NA	NS	NA	1	Neuro		Y	NA
NS	Charcot Marie Tooth disease	multiple	N	2017-08-09	NS	NA	NEW	NA	1		NA	4490	Broad	WES	CMG	Complete	multiple	NS	NS	NS	NS	NS	NS	NS	NS	NS	NS	NS	NS	NA	N	N	Y	N	N	N	N	N	N	N	N	N	N	N	N	N	N	N	N	N	N	N	N	46	NS	NS	NA	NA	NA	NA	NA	NS	NA	1	Neuro		Y	NA
NS	CNS hypomyelination	multiple	N	2017-08-09	NS	NA	NEW	NA	1		NA	5618	Broad	WES	CMG	Complete	multiple	NS	NS	NS	NS	NS	NS	NS	NS	NS	NS	NS	NS	NA	N	N	Y	N	N	N	N	N	N	N	N	N	N	N	N	N	N	N	N	N	N	N	N	46	NS	NS	NA	NA	NA	NA	NA	NS	NA	1	Neuro		Y	NA
NS	Cone/cone-rod dystrophy, abonormality of the kidney, obesity and postaxial polydactyly	multiple	N	2017-08-09	NS	NA	KNOWN	NA	1		NA	5489	Broad	WES	CMG	Complete	multiple	NS	NS	NS	NS	NS	NS	NS	NS	NS	NS	NS	NS	PS209900	N	N	N	N	Y	N	N	N	N	N	Y	Y	N	N	N	N	N	N	N	N	N	Y	N	46	NS	NS	NA	NA	NA	NA	NA	NS	NA	2	Neuro		N	NA
NS	Congenital disorder of glycosylation	multiple	N	2017-08-09	NS	NA	NEW	NA	1		NA	6486	Broad	WES	CMG	Complete	multiple	NS	NS	NS	NS	NS	NS	NS	NS	NS	NS	NS	NS	NA	N	N	Y	N	N	N	N	N	N	Y	N	N	N	N	Y	N	N	N	N	N	N	N	N	46	NS	NS	NA	NA	NA	NA	NA	NS	NA	1	Neuro		Y	NA
NS	Coproporphyria	multiple	N	2017-08-09	NS	NA	NEW	NA	1		NA	5450	Broad	WES	CMG	Complete	multiple	NS	NS	NS	NS	NS	NS	NS	NS	NS	NS	NS	NS	NA	N	N	Y	N	N	N	N	Y	N	N	N	N	N	N	Y	N	N	N	N	N	N	Y	Y	46	NS	NS	NA	NA	NA	NA	NA	NS	NA	1	Neuro		Y	NA
NS	Corpus Collosum Hypoplasia	multiple	N	2017-08-09	NS	NA	NEW	NA	3		NA	Multiple	Broad	WES	CMG	Complete	multiple	NS	NS	NS	NS	NS	NS	NS	NS	NS	NS	NS	NS	NA	N	N	Y	N	Y	N	N	N	N	N	N	N	N	N	N	N	N	N	N	Y	N	N	N	46	NS	NS	NA	NA	NA	NA	NA	NS	NA	1	Neuro		Y	NA
NS	Cortical Atrophy	multiple	N	2017-08-09	NS	NA	NEW	NA	1		NA	4243	Broad	WES	CMG	Complete	multiple	NS	NS	NS	NS	NS	NS	NS	NS	NS	NS	NS	NS	NA	N	N	Y	N	N	N	N	N	N	N	N	N	N	N	Y	N	N	N	N	Y	N	N	N	46	NS	NS	NA	NA	NA	NA	NA	NS	NA	1	Neuro		Y	NA
NS	Degeneration	multiple	N	2017-08-09	NS	NA	NEW	NA	1		NA	5550	Broad	WES	CMG	Complete	multiple	NS	NS	NS	NS	NS	NS	NS	NS	NS	NS	NS	NS	NA	N	N	Y	N	N	N	N	N	N	N	N	N	N	N	Y	N	N	N	N	N	N	N	N	46	NS	NS	NA	NA	NA	NA	NA	NS	NA	1	Neuro		Y	NA
NS	Degenerative Brain Disease	multiple	N	2017-08-09	NS	NA	NEW	NA	7		NA	Multiple	Broad	WES	CMG	Complete	multiple	NS	NS	NS	NS	NS	NS	NS	NS	NS	NS	NS	NS	NA	N	N	Y	N	N	N	N	N	N	N	N	N	N	N	N	N	N	N	N	N	N	N	N	46	NS	NS	NA	NA	NA	NA	NA	NS	NA	1	Neuro		Y	NA
NS	Developmental delay	multiple	N	2017-08-09	NS	NA	NEW	NA	6		NA	Multiple	Broad	WES	CMG	Complete	multiple	NS	NS	NS	NS	NS	NS	NS	NS	NS	NS	NS	NS	NA	N	N	Y	N	N	N	N	N	N	N	N	N	N	N	N	N	N	N	N	N	N	N	N	46	NS	NS	NA	NA	NA	NA	NA	NS	NA	1	Neuro		Y	NA
NS	Developmental regression	multiple	N	2017-08-09	NS	NA	NEW	NA	4		NA	Multiple	Broad	WES, WGS	CMG	Complete	multiple	NS	NS	NS	NS	NS	NS	NS	NS	NS	NS	NS	NS	NA	N	N	Y	N	Y	N	N	N	N	N	N	N	N	N	Y	N	N	N	Y	N	N	N	N	46	NS	NS	NA	NA	NA	NA	NA	NS	NA	1	Neuro		Y	NA
NS	Dravet	multiple	N	2017-08-09	NS	NA	NEW	NA	1		NA	5621	Broad	WES	CMG	Complete	multiple	NS	NS	NS	NS	NS	NS	NS	NS	NS	NS	NS	NS	NA	N	N	Y	N	N	N	N	N	N	N	N	N	N	N	N	N	N	N	N	N	N	N	N	46	NS	NS	NA	NA	NA	NA	NA	NS	NA	4	Neuro		Y	NA
NS	Dysarthria	multiple	N	2017-08-09	NS	NA	NEW	NA	1		NA	4174	Broad	WES	CMG	Complete	multiple	NS	NS	NS	NS	NS	NS	NS	NS	NS	NS	NS	NS	NA	N	N	Y	N	N	N	N	N	N	N	N	N	N	N	N	N	N	N	N	N	N	N	N	46	NS	NS	NA	NA	NA	NA	NA	NS	NA	1	Neuro		Y	NA
NS	Dystonia	multiple	N	2017-08-09	NS	NA	NEW	NA	5		NA	Multiple	Broad	WES, WGS	CMG	Complete	multiple	NS	NS	NS	NS	NS	NS	NS	NS	NS	NS	NS	NS	NA	N	N	Y	N	N	N	N	N	N	N	N	N	N	N	Y	N	N	N	N	N	N	N	N	46	NS	NS	NA	NA	NA	NA	NA	NS	NA	1	Neuro		Y	NA
NS	Early Infantile Epileptic Encephalopathy	multiple	N	2017-08-09	NS	NA	NEW	NA	1		NA	4435	Broad	WES	CMG	Complete	multiple	NS	NS	NS	NS	NS	NS	NS	NS	NS	NS	NS	NS	NA	N	N	Y	N	N	N	N	N	N	N	N	N	N	N	Y	N	N	N	N	N	N	N	N	46	NS	NS	NA	NA	NA	NA	NA	NS	NA	1	Neuro		Y	NA
NS	Eczema and Polymicrogyria	multiple	N	2017-08-09	NS	NA	NEW	NA	1		NA	2941	Broad	WES	CMG	Complete	multiple	NS	NS	NS	NS	NS	NS	NS	NS	NS	NS	NS	NS	NA	N	N	Y	N	N	N	N	N	N	Y	N	N	N	N	N	N	N	N	N	N	N	N	N	46	NS	NS	NA	NA	NA	NA	NA	NS	NA	1	Neuro		Y	NA
NS	Epilepsy	multiple	N	2017-08-09	NS	NA	NEW	NA	5		NA	Multiple	Broad	WES	CMG	Complete	multiple	NS	NS	NS	NS	NS	NS	NS	NS	NS	NS	NS	NS	NA	N	N	Y	N	N	N	N	N	N	N	N	N	N	N	N	N	N	N	N	N	N	N	N	46	NS	NS	NA	NA	NA	NA	NA	NS	NA	1	Neuro		Y	NA
NS	Epileptic encephalopathy	multiple	N	2017-08-09	NS	NA	NEW	NA	2		NA	Multiple	Broad	WES	CMG	Complete	multiple	NS	NS	NS	NS	NS	NS	NS	NS	NS	NS	NS	NS	NA	N	N	Y	N	Y	N	N	N	N	N	N	N	N	N	N	N	N	N	N	Y	N	N	N	46	NS	NS	NA	NA	NA	NA	NA	NS	NA	1	Neuro		Y	NA
NS	failure to thrive	multiple	N	2017-08-09	NS	NA	NEW	NA	2		NA	Multiple	Broad	WES	CMG	Complete	multiple	NS	NS	NS	NS	NS	NS	NS	NS	NS	NS	NS	NS	NA	N	N	Y	N	N	N	N	N	N	N	Y	N	N	Y	N	N	N	N	N	N	N	N	N	46	NS	NS	NA	NA	NA	NA	NA	NS	NA	1	Neuro		Y	NA
NS	Global developmental delay	multiple	N	2017-08-09	NS	NA	NEW	NA	14		NA	Multiple	Broad	WES, WGS	CMG	Complete	multiple	NS	NS	NS	NS	NS	NS	NS	NS	NS	NS	NS	NS	NA	N	N	Y	N	Y	N	N	N	N	Y	N	N	N	N	Y	N	N	N	N	N	Y	N	N	46	NS	NS	NA	NA	NA	NA	NA	NS	NA	1	Neuro		Y	NA
NS	Global developmental delay and microcephaly	multiple	N	2017-08-09	NS	NA	NEW	NA	1		NA	4861	Broad	WES	CMG	Complete	multiple	NS	NS	NS	NS	NS	NS	NS	NS	NS	NS	NS	NS	NA	N	N	Y	N	N	N	N	N	N	N	N	N	N	N	Y	N	N	N	N	N	N	N	N	46	NS	NS	NA	NA	NA	NA	NA	NS	NA	1	Neuro		Y	NA
NS	Global developmental delay with epilepsy	multiple	N	2017-08-09	NS	NA	NEW	NA	5		NA	Multiple	Broad	WES	NHLBI- nonX01	Complete	multiple	NS	NS	NS	NS	NS	NS	NS	NS	NS	NS	NS	NS	NA	N	N	Y	N	Y	N	N	N	N	N	N	N	N	N	N	N	N	N	Y	Y	N	N	N	46	NS	NS	NA	NA	NA	NA	NA	NS	NA	1	Neuro		Y	NA
NS	Global developmental delay, cerebral palsy	multiple	N	2017-08-09	NS	NA	NEW	NA	2		NA	Multiple	Broad	WES	CMG	Complete	multiple	NS	NS	NS	NS	NS	NS	NS	NS	NS	NS	NS	NS	NA	N	N	Y	N	N	N	N	N	N	Y	N	N	N	N	N	N	N	N	N	N	N	N	N	46	NS	NS	NA	NA	NA	NA	NA	NS	NA	1	Neuro		Y	NA
NS	Global developmental delay, gait abnormalities	multiple	N	2017-08-09	NS	NA	NEW	NA	1		NA	2768	Broad	WES	CMG	Complete	multiple	NS	NS	NS	NS	NS	NS	NS	NS	NS	NS	NS	NS	NA	N	N	Y	N	N	N	N	N	N	N	N	N	N	N	N	N	N	N	N	N	N	N	N	46	NS	NS	NA	NA	NA	NA	NA	NS	NA	1	Neuro		Y	NA
NS	Haller Vorden Spatz syndrome	multiple	N	2017-08-09	NS	NA	NEW	NA	1		NA	4256	Broad	WES	CMG	Complete	multiple	NS	NS	NS	NS	NS	NS	NS	NS	NS	NS	NS	NS	NA	N	N	Y	N	N	N	N	N	N	N	N	N	N	N	Y	N	N	N	N	N	N	N	N	46	NS	NS	NA	NA	NA	NA	NA	NS	NA	1	Neuro		Y	NA
NS	Hereditary Spastic paraplegia	multiple	N	2017-08-09	NS	NA	KNOWN	NA	5		NA	Multiple	Broad	WES	CMG	Complete	multiple	NS	NS	NS	NS	NS	NS	NS	NS	NS	NS	NS	NS	PS303350	N	N	Y	N	N	N	N	N	N	N	N	N	N	N	N	N	N	N	N	N	N	N	N	46	NS	NS	NA	NA	NA	NA	NA	NS	NA	2	Neuro		N	NA
NS	Horizontal nystagmus, Downslanted palpebral fissures, Muscular hypotonia and Seizures	multiple	N	2017-08-09	NS	NA	NEW	NA	1		NA	3795	Broad	WES	CMG	Complete	multiple	NS	NS	NS	NS	NS	NS	NS	NS	NS	NS	NS	NS	NA	N	N	Y	N	Y	N	N	N	Y	N	N	N	N	N	Y	N	N	N	N	N	N	N	N	46	NS	NS	NA	NA	NA	NA	NA	NS	NA	3	Neuro		Y	NA
NS	Hyperammonemia, microcephaly and seizures	multiple	N	2017-08-09	NS	NA	NEW	NA	1		NA	6062	Broad	WGS, WES	CMG	Complete	multiple	NS	NS	NS	NS	NS	NS	NS	NS	NS	NS	NS	NS	NA	N	N	Y	N	N	N	N	N	N	N	N	N	N	N	Y	N	N	N	N	N	Y	N	N	46	NS	NS	NA	NA	NA	NA	NA	NS	NA	3	Neuro		Y	NA
NS	Hypoplasia of corpus callosum	multiple	N	2017-08-09	NS	NA	NEW	NA	3		NA	Multiple	Broad	WES	CMG	Complete	multiple	NS	NS	NS	NS	NS	NS	NS	NS	NS	NS	NS	NS	NA	N	N	Y	N	N	N	N	N	N	N	N	N	N	N	Y	N	N	N	N	N	N	N	N	46	NS	NS	NA	NA	NA	NA	NA	NS	NA	1	Neuro		Y	NA
NS	Intellectual disability	multiple	N	2017-08-09	NS	NA	NEW	NA	53		NA	Multiple	Broad	WES	CMG	Complete	multiple	NS	NS	NS	NS	NS	NS	NS	NS	NS	NS	NS	NS	NA	N	N	Y	N	N	N	N	N	N	N	N	N	N	N	N	N	N	N	N	N	N	N	N	46	NS	NS	NA	NA	NA	NA	NA	NS	NA	2	Neuro		Y	NA
NS	Intellectual disability and abnormal facial shape	multiple	N	2017-08-09	NS	NA	NEW	NA	1		NA	5496	Broad	WES	CMG	Complete	multiple	NS	NS	NS	NS	NS	NS	NS	NS	NS	NS	NS	NS	NA	N	N	Y	N	N	N	N	N	Y	N	N	N	N	N	N	N	N	N	N	N	N	N	N	46	NS	NS	NA	NA	NA	NA	NA	NS	NA	2	Neuro		Y	NA
NS	Intellectual disability and autism	multiple	N	2017-08-09	NS	NA	NEW	NA	1		NA	3824	Broad	WES	CMG	Complete	multiple	NS	NS	NS	NS	NS	NS	NS	NS	NS	NS	NS	NS	NA	N	N	Y	N	N	N	N	N	N	N	N	N	N	N	N	N	N	N	N	N	N	N	N	46	NS	NS	NA	NA	NA	NA	NA	NS	NA	2	Neuro		Y	NA
NS	Intellectual disability with Seizures	multiple	N	2017-08-09	NS	NA	NEW	NA	6		NA	Multiple	Broad	WES	CMG	Complete	multiple	NS	NS	NS	NS	NS	NS	NS	NS	NS	NS	NS	NS	NA	N	N	Y	N	N	N	N	N	N	N	N	N	N	N	N	N	N	N	N	N	N	N	N	46	NS	NS	NA	NA	NA	NA	NA	NS	NA	1	Neuro		Y	NA
NS	Intellectual disability, inability to walk, autism	multiple	N	2017-08-09	NS	NA	NEW	NA	1		NA	4322	Broad	WES	CMG	Complete	multiple	NS	NS	NS	NS	NS	NS	NS	NS	NS	NS	NS	NS	NA	N	N	Y	N	N	N	N	N	N	N	N	N	N	N	N	N	N	N	N	N	N	N	N	46	NS	NS	NA	NA	NA	NA	NA	NS	NA	1	Neuro		Y	NA
NS	Intellectual disablity and abnormal facial shape	multiple	N	2017-08-09	NS	NA	NEW	NA	1		NA	5497	Broad	WES	CMG	Complete	multiple	NS	NS	NS	NS	NS	NS	NS	NS	NS	NS	NS	NS	NA	N	N	Y	N	N	N	N	N	Y	N	N	N	N	N	N	N	N	N	N	N	N	N	N	46	NS	NS	NA	NA	NA	NA	NA	NS	NA	2	Neuro		Y	NA
NS	Joubert syndrome	multiple	N	2017-08-09	NS	NA	KNOWN	NA	5		NA	Multiple	Broad	WES	CMG	Complete	multiple	NS	NS	NS	NS	NS	NS	NS	NS	NS	NS	NS	NS	PS213300	N	N	Y	N	N	N	N	N	N	N	N	N	N	N	N	N	N	N	N	N	N	N	N	46	NS	NS	NA	NA	NA	NA	NA	NS	NA	1	Neuro		N	NA
NS	Leukodystrophy	multiple	N	2017-08-09	NS	NA	NEW	NA	13		NA	Multiple	Broad	WGS, WES	CMG	Complete	multiple	NS	NS	NS	NS	NS	NS	NS	NS	NS	NS	NS	NS	NA	N	N	Y	N	Y	Y	N	N	N	N	Y	Y	N	N	Y	N	N	N	N	Y	Y	N	N	46	NS	NS	NA	NA	NA	NA	NA	NS	NA	3	Neuro		Y	NA
NS	Lissencephaly	multiple	N	2017-08-09	NS	NA	NEW	NA	7		NA	Multiple	Broad	WES	CMG	Complete	multiple	NS	NS	NS	NS	NS	NS	NS	NS	NS	NS	NS	NS	NA	N	N	Y	N	N	N	N	N	N	N	N	N	N	N	N	Y	N	N	N	N	N	N	N	46	NS	NS	NA	NA	NA	NA	NA	NS	NA	3	Neuro		Y	NA
NS	Lissencephaly with epilepsy	multiple	N	2017-08-09	NS	NA	NEW	NA	1		NA	5946	Broad	WES	CMG	Complete	multiple	NS	NS	NS	NS	NS	NS	NS	NS	NS	NS	NS	NS	NA	N	N	Y	N	N	N	N	N	N	N	N	N	N	N	Y	N	N	N	N	N	N	N	N	46	NS	NS	NA	NA	NA	NA	NA	NS	NA	1	Neuro		Y	NA
NS	Martsolf Syndrome	multiple	N	2017-08-09	NS	NA	NEW	NA	1		NA	4107	Broad	WES	CMG	Complete	multiple	NS	NS	NS	NS	NS	NS	NS	NS	NS	NS	NS	NS	NA	N	N	Y	N	N	N	N	N	N	N	N	N	N	N	Y	N	Y	N	N	N	N	N	N	46	NS	NS	NA	NA	NA	NA	NA	NS	NA	1	Neuro		Y	NA
NS	MICROCEPHALY 1, PRIMARY, AUTOSOMAL RECESSIVE; MCPH1	multiple	N	2017-08-09	NS	NA	NEW	251200	1		NA	3822	Broad	WGS, WES	CMG	Complete	multiple	NS	NS	NS	NS	NS	NS	NS	NS	NS	NS	NS	NS	NA	N	N	Y	N	N	N	N	N	N	N	N	N	N	N	Y	N	N	N	N	N	N	N	N	46	NS	NS	NA	NA	NA	NA	NA	NS	NA	2	Neuro		Y	NA
NS	Microcephaly and Developmental Delay	multiple	N	2017-08-09	NS	NA	NEW	NA	1		NA	3965	Broad	WES	CMG	Complete	multiple	NS	NS	NS	NS	NS	NS	NS	NS	NS	NS	NS	NS	NA	N	N	Y	N	N	N	N	N	N	N	N	N	N	N	Y	N	N	N	N	N	N	N	N	46	NS	NS	NA	NA	NA	NA	NA	NS	NA	3	Neuro		Y	NA
NS	Microcephaly and Epilepsy	multiple	N	2017-08-09	NS	NA	NEW	NA	1		NA	4202	Broad	WES	CMG	Complete	multiple	NS	NS	NS	NS	NS	NS	NS	NS	NS	NS	NS	NS	NA	N	N	Y	N	N	N	N	N	N	N	N	N	N	N	Y	N	N	N	N	N	N	N	N	46	NS	NS	NA	NA	NA	NA	NA	NS	NA	1	Neuro		Y	NA
NS	Microcephaly and spacticity	multiple	N	2017-08-09	NS	NA	NEW	NA	1		NA	4325	Broad	WES	CMG	Complete	multiple	NS	NS	NS	NS	NS	NS	NS	NS	NS	NS	NS	NS	NA	N	N	Y	N	N	N	N	N	N	N	N	N	N	N	Y	N	N	N	N	N	N	N	N	46	NS	NS	NA	NA	NA	NA	NA	NS	NA	2	Neuro		Y	NA
NS	Microcephaly with global developmental delay	multiple	N	2017-08-09	NS	NA	NEW	NA	1		NA	4363	Broad	WES	CMG	Complete	multiple	NS	NS	NS	NS	NS	NS	NS	NS	NS	NS	NS	NS	NA	N	N	Y	N	Y	N	N	N	N	N	Y	N	N	N	Y	N	N	N	N	N	N	N	N	46	NS	NS	NA	NA	NA	NA	NA	NS	NA	2	Neuro		Y	NA
NS	Microcephaly with hypoplastic corpus callosum	multiple	N	2017-08-09	NS	NA	NEW	NA	1		NA	4359	Broad	WES	CMG	Complete	multiple	NS	NS	NS	NS	NS	NS	NS	NS	NS	NS	NS	NS	NA	N	N	Y	N	N	N	N	N	N	N	N	N	N	N	Y	N	N	N	N	N	N	N	N	46	NS	NS	NA	NA	NA	NA	NA	NS	NA	1	Neuro		Y	NA
NS	Microcephaly with Spasticity	multiple	N	2017-08-09	NS	NA	NEW	NA	1		NA	4192	Broad	WES	CMG	Complete	multiple	NS	NS	NS	NS	NS	NS	NS	NS	NS	NS	NS	NS	NA	N	N	Y	N	N	N	N	N	N	N	N	N	N	N	Y	N	N	N	N	N	N	N	N	46	NS	NS	NA	NA	NA	NA	NA	NS	NA	1	Neuro		Y	NA
NS	Microcephaly, failure to thrive	multiple	N	2017-08-09	NS	NA	NEW	NA	1		NA	6605	Broad	WES	CMG	Complete	multiple	NS	NS	NS	NS	NS	NS	NS	NS	NS	NS	NS	NS	NA	N	N	Y	N	N	N	N	N	N	N	Y	N	N	N	Y	N	N	N	N	N	N	N	N	46	NS	NS	NA	NA	NA	NA	NA	NS	NA	4	Neuro		Y	NA
NS	Mitochondrial disease	multiple	N	2017-08-09	NS	NA	NEW	NA	8		NA	Multiple	Broad	WES	CMG	Complete	multiple	NS	NS	NS	NS	NS	NS	NS	NS	NS	NS	NS	NS	NA	N	N	Y	N	Y	Y	N	Y	N	Y	N	Y	N	Y	Y	N	Y	N	Y	Y	Y	N	Y	46	NS	NS	NA	NA	NA	NA	NA	NS	NA	3	Neuro		Y	NA
NS	Motor delay with microcephaly	multiple	N	2017-08-09	NS	NA	NEW	NA	1		NA	3076	Broad	WES	CMG	Complete	multiple	NS	NS	NS	NS	NS	NS	NS	NS	NS	NS	NS	NS	NA	N	N	Y	N	N	N	N	N	N	N	N	N	N	N	Y	N	N	N	N	N	N	N	N	46	NS	NS	NA	NA	NA	NA	NA	NS	NA	1	Neuro		Y	NA
NS	Muscular hypotonia	multiple	N	2017-08-09	NS	NA	NEW	NA	3		NA	Multiple	Broad	WES	CMG	Complete	multiple	NS	NS	NS	NS	NS	NS	NS	NS	NS	NS	NS	NS	NA	N	N	Y	N	Y	N	N	N	N	N	N	Y	N	N	Y	N	N	N	N	N	N	N	N	46	NS	NS	NA	NA	NA	NA	NA	NS	NA	1	Neuro		Y	NA
NS	Neurodegeneration	multiple	N	2017-08-09	NS	NA	NEW	NA	16		NA	Multiple	Broad	WES	CMG	Complete	multiple	NS	NS	NS	NS	NS	NS	NS	NS	NS	NS	NS	NS	NA	N	N	Y	N	Y	N	N	N	N	N	N	N	N	N	Y	N	N	N	N	Y	N	N	N	46	NS	NS	NA	NA	NA	NA	NA	NS	NA	3	Neuro		Y	NA
NS	Neurodegeneration, abnormality of mitochondrial metabolism	multiple	N	2017-08-09	NS	NA	NEW	NA	1		NA	5964	Broad	WES	CMG	Complete	multiple	NS	NS	NS	NS	NS	NS	NS	NS	NS	NS	NS	NS	NA	N	N	Y	N	N	N	N	N	N	N	N	N	N	N	N	N	N	N	N	N	N	N	N	46	NS	NS	NA	NA	NA	NA	NA	NS	NA	1	Neuro		Y	NA
NS	Neurodevelopmental disorder with Seizures	multiple	N	2017-08-09	NS	NA	NEW	NA	20		NA	Multiple	Broad	WES	CMG	Complete	multiple	NS	NS	NS	NS	NS	NS	NS	NS	NS	NS	NS	NS	NA	N	N	Y	N	N	N	N	N	N	N	N	N	N	N	Y	N	N	N	N	N	N	N	N	46	NS	NS	NA	NA	NA	NA	NA	NS	NA	1	Neuro		Y	NA
NS	Neurometabolic disease	multiple	N	2017-08-09	NS	NA	NEW	NA	1		NA	5954	Broad	WES	CMG	Complete	multiple	NS	NS	NS	NS	NS	NS	NS	NS	NS	NS	NS	NS	NA	N	N	Y	N	Y	N	N	N	N	N	N	N	N	N	Y	N	N	N	N	Y	N	N	N	46	NS	NS	NA	NA	NA	NA	NA	NS	NA	1	Neuro		Y	NA
NS	Optic atrophy, Peripheral neuropathy, and Spastic paraplegia	multiple	N	2017-08-09	NS	NA	NEW	NA	1		NA	1513	Broad	WES	CMG	Complete	multiple	NS	NS	NS	NS	NS	NS	NS	NS	NS	NS	NS	NS	NA	N	N	Y	N	Y	N	N	N	N	N	N	N	N	N	N	N	N	N	N	N	N	N	N	46	NS	NS	NA	NA	NA	NA	NA	NS	NA	1	Neuro		Y	NA
NS	Orofaciodigital syndrome	multiple	N	2017-08-09	NS	NA	NEW	NA	1		NA	4304	Broad	WES	CMG	Complete	multiple	NS	NS	NS	NS	NS	NS	NS	NS	NS	NS	NS	NS	NA	N	N	N	N	Y	N	N	N	N	N	N	Y	N	N	N	N	N	N	N	N	N	N	N	46	NS	NS	NA	NA	NA	NA	NA	NS	NA	1	Neuro		Y	NA
NS	Pachygyria	multiple	N	2017-08-09	NS	NA	KNOWN	NA	5		NA	Multiple	Broad	WES	CMG	Complete	multiple	NS	NS	NS	NS	NS	NS	NS	NS	NS	NS	NS	NS	PS607432	N	N	Y	N	N	N	N	N	N	N	N	N	N	N	N	N	N	N	N	N	N	N	N	46	NS	NS	NA	NA	NA	NA	NA	NS	NA	1	Neuro		N	NA
NS	Polymicrogyria	multiple	N	2017-08-09	NS	NA	NEW	NA	131		NA	Multiple	Broad	WES	CMG	Complete	multiple	NS	NS	NS	NS	NS	NS	NS	NS	NS	NS	NS	NS	NA	N	N	Y	N	N	N	N	N	N	N	N	N	N	N	N	N	N	N	N	N	N	N	N	46	NS	NS	NA	NA	NA	NA	NA	NS	NA	1	Neuro		Y	NA
NS	Pontocerebellar atrophy	multiple	N	2017-08-09	NS	NA	NEW	NA	4		NA	Multiple	Broad	WES	CMG	Complete	multiple	NS	NS	NS	NS	NS	NS	NS	NS	NS	NS	NS	NS	NA	N	N	Y	N	N	N	N	N	N	N	N	N	N	N	N	N	N	N	N	N	N	N	N	46	NS	NS	NA	NA	NA	NA	NA	NS	NA	1	Neuro		Y	NA
NS	Pontocerebellar hypoplasia, abnormality of brain morphology	multiple	N	2017-08-09	NS	NA	NEW	NA	1		NA	2966	Broad	WGS, WES	CMG	Complete	multiple	NS	NS	NS	NS	NS	NS	NS	NS	NS	NS	NS	NS	NA	N	N	Y	N	N	N	N	N	N	N	N	N	N	N	N	N	N	N	N	N	N	N	N	46	NS	NS	NA	NA	NA	NA	NA	NS	NA	3	Neuro		Y	NA
NS	Recessive Mental Retardation and Dysmorphism	multiple	N	2017-08-09	NS	NA	NEW	NA	1		NA	4221	Broad	WES	CMG	Complete	multiple	NS	NS	NS	NS	NS	NS	NS	NS	NS	NS	NS	NS	NA	N	N	Y	N	N	N	N	N	Y	N	N	N	N	N	Y	N	N	N	N	N	N	N	Y	46	NS	NS	NA	NA	NA	NA	NA	NS	NA	1	Neuro		Y	NA
NS	Seizures	multiple	N	2017-08-09	NS	NA	NEW	NA	35		NA	Multiple	Broad	WGS, WES	CMG	Complete	multiple	NS	NS	NS	NS	NS	NS	NS	NS	NS	NS	NS	NS	NA	N	N	Y	N	N	N	N	N	Y	N	N	N	N	N	Y	N	N	N	N	N	N	N	N	46	Y	NS	NA	NA	NA	NA	NA	NS	NA	2	Neuro		Y	NA
NS	Seizures and dysmorphic facies	multiple	N	2017-08-09	NS	NA	NEW	NA	1		NA	5229	Broad	WES	CMG	Complete	multiple	NS	NS	NS	NS	NS	NS	NS	NS	NS	NS	NS	NS	NA	N	N	Y	N	N	N	N	N	N	N	N	N	N	N	N	N	N	N	N	N	N	N	N	46	NS	NS	NA	NA	NA	NA	NA	NS	NA	1	Neuro		Y	NA
NS	Self-mutilation, Sensory neuropathy	multiple	N	2017-08-09	NS	NA	NEW	NA	1		NA	1243	Broad	WGS, WES	CMG	Complete	multiple	NS	NS	NS	NS	NS	NS	NS	NS	NS	NS	NS	NS	NA	N	N	Y	N	N	N	N	N	N	N	N	N	N	N	N	N	N	N	N	N	N	N	N	46	NS	NS	NA	NA	NA	NA	NA	NS	NA	1	Neuro		Y	NA
NS	Septo-optic dysplasia	multiple	N	2017-08-09	NS	NA	NEW	NA	1		NA	3043	Broad	WES	CMG	Complete	multiple	NS	NS	NS	NS	NS	NS	NS	NS	NS	NS	NS	NS	NA	N	N	Y	N	N	N	N	N	N	N	N	N	N	N	N	N	N	N	N	N	N	N	N	46	NS	NS	NA	NA	NA	NA	NA	NS	NA	3	Neuro		Y	NA
NS	Sjorgren Larsson Syndrome	multiple	N	2017-08-09	NS	NA	NEW	NA	1		NA	4712	Broad	WES	CMG	Complete	multiple	NS	NS	NS	NS	NS	NS	NS	NS	NS	NS	NS	NS	NA	N	N	Y	N	Y	N	N	N	N	N	N	N	N	N	Y	N	N	N	N	N	N	N	Y	46	NS	NS	NA	NA	NA	NA	NA	NS	NA	3	Neuro		Y	NA
NS	Spastic paraplegia	multiple	N	2017-08-09	NS	NA	NEW	NA	36		NA	Multiple	Broad	WES	CMG	Complete	multiple	NS	NS	NS	NS	NS	NS	NS	NS	NS	NS	NS	NS	NA	N	N	Y	N	Y	N	N	N	Y	N	Y	Y	N	N	Y	Y	Y	N	Y	Y	N	Y	Y	46	NS	NS	NA	NA	NA	NA	NA	NS	NA	1	Neuro		Y	NA
NS	Spastic paraplegia, Microcephaly	multiple	N	2017-08-09	NS	NA	NEW	NA	1		NA	3954	Broad	WES	CMG	Complete	multiple	NS	NS	NS	NS	NS	NS	NS	NS	NS	NS	NS	NS	NA	N	N	Y	N	N	N	N	N	N	N	N	N	N	N	Y	N	N	N	N	N	N	N	N	46	NS	NS	NA	NA	NA	NA	NA	NS	NA	2	Neuro		Y	NA
NS	Spasticity and Intellectual disability	multiple	N	2017-08-09	NS	NA	NEW	NA	1		NA	3728	Broad	WES	CMG	Complete	multiple	NS	NS	NS	NS	NS	NS	NS	NS	NS	NS	NS	NS	NA	N	N	Y	N	N	N	N	N	N	N	N	N	N	N	N	N	N	N	N	N	N	N	N	46	NS	NS	NA	NA	NA	NA	NA	NS	NA	1	Neuro		Y	NA
NS	Spinocerebellar ataxia, abnormality of brain morphology	multiple	N	2017-08-09	NS	NA	NEW	NA	1		NA	3347	Broad	WES	CMG	Complete	multiple	NS	NS	NS	NS	NS	NS	NS	NS	NS	NS	NS	NS	NA	N	N	Y	N	N	N	N	N	N	N	N	N	N	N	N	N	N	N	N	N	N	N	N	46	NS	NS	NA	NA	NA	NA	NA	NS	NA	2	Neuro		Y	NA
NS	White matter disease, microcephaly	multiple	N	2017-08-09	NS	NA	NEW	NA	1		NA	5211	Broad	WES	CMG	Complete	multiple	NS	NS	NS	NS	NS	NS	NS	NS	NS	NS	NS	NS	NA	N	N	Y	N	Y	N	N	N	N	N	N	N	N	N	Y	N	N	N	N	N	N	N	Y	46	NS	NS	NA	NA	NA	NA	NA	NS	NA	1	Neuro		Y	NA
PAX6	Anterior Chamber Defect w and w/o Glaucoma	de novo	TIER 1 GENE	2017-08-04	N	NA	KNOWN	604229	3		NA	jenkins_external_uwcmg_ac_1	UW	WES	CMG	Complete	multiple	NA	NA	NA	3	Y	NS	NS	NS	NS	NS	NS	NS	NA	N	N	N	N	Y	N	N	N	N	N	N	N	N	N	N	N	N	N	N	N	N	N	N	46	NS	NA	N	report sent 10/30/17	Janson White	NA	NA	NA	NA	NA	NA		N	known gene, explained-known phenotype
FOXC1	Anterior Chamber Defect w and w/o Glaucoma	de novo	TIER 2 GENE	2017-08-04	N	NA	KNOWN	601631	1		NA	jenkins_external_uwcmg_ac_1	UW	WES	CMG	Complete	multiple	NA	NA	NA	1	Y	NS	NS	NS	NS	NS	NS	NS	NA	N	N	N	N	Y	N	N	N	N	N	N	N	N	N	N	N	N	N	N	N	N	N	N	46	NS	NA	N	report sent 10/30/17	Janson White	NA	NA	NA	NA	NA	NA		N	known gene, explained-known phenotype
NS	Anterior Chamber Defect w and w/o Glaucoma	multiple	N	2017-08-04	NS	NA	UE	NA	20		NA	jenkins_external_uwcmg_ac_1	UW	WES	CMG	Complete	multiple	NA	NA	NA	NS	NS	NS	NS	NS	NS	NS	NS	NS	NA	N	N	N	N	Y	N	N	N	N	N	N	N	N	N	N	N	N	N	N	N	N	N	N	46	NS	NA	N	report sent 10/30/17	Janson White	NA	NA	NA	NA	NA	NA		Y	NA
CYP1B1	Glaucoma w/o Anterior Chamber Defect	AR	TIER 1 GENE	2017-08-04	N	NA	KNOWN	231300	6		NA	jenkins_external_uwcmg_glauc_1	UW	WES	CMG	Complete	multiple	NA	NA	NA	6	NS	NS	NS	NS	NS	NS	NS	NS	NA	N	N	N	N	Y	N	N	N	N	N	N	N	N	N	N	N	N	N	N	N	N	N	N	46	NS	NA	N	report sent 10/30/17	Janson White	NA	NA	NA	NA	NA	NA		N	known gene, explained-known phenotype
FLNC	Mitochondrial Neurogastrointestinal Encephalopathy-Like with Cachexia and Weakness	AR	TIER 1 GENE	2017-08-04	N	NA	EXPAN	609524	1		NA	kimonis_uwcmg_mngie_1	UW	WES	CMG	Complete	multiple	NA	NA	NA	1	Y	N	N	N	N	Y	N	N	NA	NA	NA	NA	NA	NA	NA	NA	NA	NA	NA	NA	NA	NA	NA	Y	NA	NA	NA	NA	NA	NA	NA	NA	46	Y	NA	N	report sent 10/27/17, known gene for this phenotype but with novel inheritance pattern	Janson White	NA	kimonis_uwcmg_mngie_1-FLNC	NA	NA	NA	NA		Y	phenotype expansion
NS	"PULMONARY HYPERTENSION, PRIMARY, AUTOSOMAL RECESSIVE"	multiple	N	2017-08-01	NS	NA	KNOWN	NA	7		NA	NA	Yale	WES	CMG	Complete	multiple	NS	NS	NS	NS	NS	NS	NS	NS	NS	NS	NS	NS	265400	N	N	N	N	N	N	N	N	N	N	N	N	N	N	N	N	N	N	N	N	N	N	N	46	NS	NA	NA	NA	NA	NA	NA	NS	50	NA	NA		N	NA
NS	Advanced bone age, Seizures, Episodic Ataxia	multiple	N	2017-08-01	NS	NA	KNOWN	NA	3		NA	NA	Yale	WES	CMG	Complete	multiple	NS	NS	NS	NS	NS	NS	NS	NS	NS	NS	NS	NS	NA	N	N	N	N	N	N	N	N	N	N	N	N	N	N	N	N	N	N	N	N	N	N	N	46	NS	NA	NA	NA	NA	NA	NA	NS	50	NA	NA		N	NA
NS	AICARDI-GOUTIERES SYNDROME 7; AGS7	multiple	N	2017-08-01	NS	NA	KNOWN	NA	0		NA	NA	Yale	WES	CMG	Complete	multiple	NS	NS	NS	NS	NS	NS	NS	NS	NS	NS	NS	NS	615846	N	N	N	N	N	N	N	N	N	N	N	N	N	N	N	N	N	N	N	N	N	N	N	46	NS	NA	NA	NA	NA	NA	NA	NS	50	NA	NA		N	NA
NS	Atypical TAR (radial anomalies, but not absent radii, and no reported episodes of thrombocytopenia); one hit in the TAR GENE; multiple joint contractures, hypospadias, bilateral cryptorchidism, and fused pelvic kidneys	multiple	N	2017-08-01	NS	NA	KNOWN	NA	1		NA	NA	Yale	WES	CMG	Complete	multiple	NS	NS	NS	NS	NS	NS	NS	NS	NS	NS	NS	NS	NA	N	N	N	N	N	N	N	N	N	N	N	N	N	N	N	N	N	N	N	N	N	N	N	46	NS	NA	NA	NA	NA	NA	NA	NS	50	NA	NA		N	NA
NS	Bronchiolitis obliterans	multiple	N	2017-08-01	NS	NA	KNOWN	NA	4		NA	NA	Yale	WES	CMG	Complete	multiple	NS	NS	NS	NS	NS	NS	NS	NS	NS	NS	NS	NS	NA	N	N	N	N	N	N	N	N	N	N	N	N	N	N	N	N	N	N	N	N	N	N	N	46	NS	NA	NA	NA	NA	NA	NA	NS	50	NA	NA		N	NA
NS	Central diabetes insipidus, post-lingual unilateral SNHL, unilateral postaxial polydactyly, and an MRI finding of absent posterior neurohypophysis	multiple	N	2017-08-01	NS	NA	KNOWN	NA	1		NA	NA	Yale	WES	CMG	Complete	multiple	NS	NS	NS	NS	NS	NS	NS	NS	NS	NS	NS	NS	NA	N	N	N	N	N	N	N	N	N	N	N	N	N	N	N	N	N	N	N	N	N	N	N	46	NS	NA	NA	NA	NA	NA	NA	NS	50	NA	NA		N	NA
NS	Chiari malformation; global delay; significant behavioral issues; ?metabolic	multiple	N	2017-08-01	NS	NA	KNOWN	NA	1		NA	NA	Yale	WES	CMG	Complete	multiple	NS	NS	NS	NS	NS	NS	NS	NS	NS	NS	NS	NS	NA	N	N	N	N	N	N	N	N	N	N	N	N	N	N	N	N	N	N	N	N	N	N	N	46	NS	NA	NA	NA	NA	NA	NA	NS	50	NA	NA		N	NA
NS	Congenital Heart Disease	multiple	N	2017-08-01	NS	NA	KNOWN	NA	0		NA	NA	Yale	WES	CMG	Complete	multiple	NS	NS	NS	NS	NS	NS	NS	NS	NS	NS	NS	NS	NA	N	N	N	N	N	N	N	N	N	N	N	N	N	N	N	Y	N	N	N	N	N	N	N	46	NS	NA	NA	NA	NA	NA	NA	NS	50	NA	NA		N	NA
TAF1	Congenital Heart Disease	multiple	TIER 1 GENE	2017-08-01	N	NA	NEW	NA	20		32396742;33098347	NA	Yale	WES	CMG	Complete	multiple	NA	NA	NA	N	N	N	N	N	N	N	N	N	NA	N	N	N	N	N	N	N	N	N	N	N	N	N	N	N	Y	N	N	N	N	N	N	N	46	N	NA	NA	N	NA	NA	NA	NA	50	NA	NA		Y	known gene, new phenotype
NS	Congenital myopathy	multiple	N	2017-08-01	NS	NA	KNOWN	NA	1		NA	NA	Yale	WES	CMG	Complete	multiple	NS	NS	NS	NS	NS	NS	NS	NS	NS	NS	NS	NS	NA	N	N	N	N	N	N	N	N	N	N	N	N	N	N	Y	N	N	N	N	N	N	N	N	46	NS	NA	NA	NA	NA	NA	NA	NS	50	NA	NA		N	NA
NS	Delays, abnl muscle biopsy; ? Mito diagnosis, seizures, hypotonia	multiple	N	2017-08-01	NS	NA	KNOWN	NA	1		NA	NA	Yale	WES	CMG	Complete	multiple	NS	NS	NS	NS	NS	NS	NS	NS	NS	NS	NS	NS	NA	N	N	N	N	N	N	N	N	N	N	N	N	N	N	N	N	N	N	N	N	N	N	N	46	NS	NA	NA	NA	NA	NA	NA	NS	50	NA	NA		N	NA
NS	Developmental delay, GI motility issues, ptosis	multiple	N	2017-08-01	NS	NA	KNOWN	NA	1		NA	NA	Yale	WES	CMG	Complete	multiple	NS	NS	NS	NS	NS	NS	NS	NS	NS	NS	NS	NS	NA	N	N	N	N	N	N	N	N	N	N	N	N	N	N	N	N	N	N	N	N	N	N	N	46	NS	NA	NA	NA	NA	NA	NA	NS	50	NA	NA		N	NA
NS	Dubowitz	multiple	N	2017-08-01	NS	NA	KNOWN	NA	0		NA	NA	Yale	WES	CMG	Complete	multiple	NS	NS	NS	NS	NS	NS	NS	NS	NS	NS	NS	NS	223370	N	N	N	N	N	N	N	N	N	N	N	N	N	N	N	N	N	N	N	N	N	N	N	46	NS	NA	NA	NA	NA	NA	NA	NS	50	NA	NA		N	NA
SLC35C1	CONGENITAL DISORDER OF GLYCOSYLATION, TYPE IIc; CDG2C	AR homozygous	TIER 2 GENE	2017-08-01	N	NA	EXPAN	266265	1		33098347	NA	Yale	WES	CMG	Complete	multiple	NA	NA	NA	N	N	N	N	N	N	N	N	N	223370	N	N	N	N	N	N	N	N	N	N	N	N	N	N	N	N	N	N	N	N	Y	N	N	46	N	NA	NA	N	NA	NA	NA	NA	50	NA	NA		Y	phenotype expansion
HDAC8	CORNELIA DE LANGE SYNDROME 5; CDLS5	multiple	TIER 1 GENE	2017-08-01	N	NA	EXPAN	300882	1		33098347	NA	Yale	WES	CMG	Complete	multiple	NA	NA	NA	N	N	N	N	N	N	N	N	N	223370	N	N	Y	N	N	N	N	N	N	N	N	N	N	N	N	N	N	N	N	N	N	N	N	46	N	NA	NA	N	NA	NA	NA	NA	50	NA	NA		Y	phenotype expansion
CREBBP	MENKE-HENNEKAM SYNDROME 1; MKHK1	de novo	TIER 1 GENE	2017-08-01	N	NA	EXPAN	618332	1		33098347	NA	Yale	WES	CMG	Complete	multiple	NA	NA	NA	N	N	N	N	N	N	N	N	N	223370	N	N	Y	N	N	N	N	N	N	N	N	N	N	N	N	N	N	N	N	N	N	N	N	46	N	NA	NA	N	NA	NA	NA	NA	50	NA	NA		Y	phenotype expansion
NSUN2	MENTAL RETARDATION, AUTOSOMAL RECESSIVE 5; MRT5	AR compound heterozygous	TIER 1 GENE	2017-08-01	N	NA	EXPAN	611091	1		33098347	NA	Yale	WES	CMG	Complete	multiple	NA	NA	NA	N	N	N	N	N	N	N	N	N	223370	N	N	Y	N	N	N	N	N	N	N	N	N	N	N	N	N	N	N	N	N	N	N	N	46	N	NA	NA	N	NA	NA	NA	NA	50	NA	NA		Y	phenotype expansion
SKIV2L	TRICHOHEPATOENTERIC SYNDROME 2; THES2	AR homozygous	TIER 1 GENE	2017-08-01	N	NA	EXPAN	614602	1		33098347	NA	Yale	WES	CMG	Complete	multiple	NA	NA	NA	N	N	N	N	N	N	N	N	N	223370	N	N	N	N	N	N	N	N	N	N	N	N	N	N	N	N	N	Y	N	N	N	N	N	46	N	NA	NA	N	NA	NA	NA	NA	50	NA	NA		Y	phenotype expansion
POGZ	WHITE-SUTTON SYNDROME; WHSUS	de novo	TIER 1 GENE	2017-08-01	N	NA	EXPAN	616364	1		33098347	NA	Yale	WES	CMG	Complete	multiple	NA	NA	NA	N	N	N	N	N	N	N	N	N	223370	N	N	Y	N	N	N	N	N	N	N	N	N	N	N	N	N	N	N	N	N	N	N	N	46	N	NA	NA	N	NA	NA	NA	NA	50	NA	NA		Y	phenotype expansion
NS	DUBOWITZ SYNDROME	multiple	N	2017-08-01	NS	NA	KNOWN	NA	2		NA	NA	Yale	WES	CMG	Complete	multiple	NS	NS	NS	NS	NS	NS	NS	NS	NS	NS	NS	NS	223370	N	N	Y	N	N	N	N	N	N	N	Y	N	N	N	N	N	N	Y	N	N	N	N	N	46	NS	NA	NA	NA	NA	NA	NA	NS	50	NA	NA		N	NA
NS	FLOATING-HARBOR SYNDROME; FLHS	multiple	N	2017-08-01	NS	NA	KNOWN	NA	6		NA	NA	Yale	WES	CMG	Complete	multiple	NS	NS	NS	NS	NS	NS	NS	NS	NS	NS	NS	NS	NA	N	N	N	N	N	N	N	N	N	N	N	N	N	N	N	N	N	Y	N	N	N	N	N	46	NS	NA	NA	NA	NA	NA	NA	NS	50	NA	NA		N	NA
NS	FRYNS SYNDROME; FRNS	multiple	N	2017-08-01	NS	NA	KNOWN	NA	1		NA	NA	Yale	WES	CMG	Complete	multiple	NS	NS	NS	NS	NS	NS	NS	NS	NS	NS	NS	NS	229850	N	N	N	N	N	N	N	N	N	N	N	N	N	N	N	N	N	N	N	N	N	N	N	46	NS	NA	NA	NA	NA	NA	NA	NS	50	NA	NA		N	NA
NS	Gluteric aciduria	multiple	N	2017-08-01	NS	NA	KNOWN	NA	0		NA	NA	Yale	WES	CMG	Complete	multiple	NS	NS	NS	NS	NS	NS	NS	NS	NS	NS	NS	NS	NA	N	N	N	N	N	N	N	N	N	N	N	N	N	N	N	N	N	N	N	N	N	N	N	46	NS	NA	NA	NA	NA	NA	NA	NS	50	NA	NA		N	NA
NS	HASHIMOTO THYROIDITIS	multiple	N	2017-08-01	NS	NA	KNOWN	NA	2		NA	NA	Yale	WES	CMG	Complete	multiple	NS	NS	NS	NS	NS	NS	NS	NS	NS	NS	NS	NS	140300	N	N	N	N	N	N	N	N	N	N	N	N	N	N	N	N	N	N	N	N	N	N	N	46	NS	NA	NA	NA	NA	NA	NA	NS	50	NA	NA		N	NA
NS	heterotaxy with abdominal situs ambiguous, interrupted IVC with azygos vein connection to the SVC, polysplenia, frequent respiratory infections, asthma, constipation, migraine headaches, joint pain, hypopigmented macules and learning disability; normal ciliary ultrastructure and nasal epithelium; normal nitrous oxide test	multiple	N	2017-08-01	NS	NA	KNOWN	NA	1		NA	NA	Yale	WES	CMG	Complete	multiple	NS	NS	NS	NS	NS	NS	NS	NS	NS	NS	NS	NS	NA	N	N	N	N	N	N	N	N	N	N	N	N	N	N	N	N	N	N	N	N	N	N	N	46	NS	NA	NA	NA	NA	NA	NA	NS	50	NA	NA		N	NA
NS	HHT-like	multiple	N	2017-08-01	NS	NA	KNOWN	NA	1		NA	NA	Yale	WES	CMG	Complete	multiple	NS	NS	NS	NS	NS	NS	NS	NS	NS	NS	NS	NS	187300	N	N	N	N	N	N	N	N	N	N	N	N	N	N	N	N	N	N	N	N	N	N	N	46	NS	NA	NA	NA	NA	NA	NA	NS	50	NA	NA		N	NA
NS	Immunodeficiency	multiple	N	2017-08-01	NS	NA	KNOWN	NA	1		NA	NA	Yale	WES	CMG	Complete	multiple	NS	NS	NS	NS	NS	NS	NS	NS	NS	NS	NS	NS	PS607594	N	N	N	N	N	N	N	N	N	N	N	N	N	N	N	N	N	N	N	N	N	N	N	46	NS	NA	NA	NA	NA	NA	NA	NS	50	NA	NA		N	NA
NS	interstitial lung disease; mast cell activation disorder, asthma, allergies including life-threatening allergies with multiple episodes of anaphylaxis, autonomic dysregulation, pain amplification syndrome, small fiber neuralgia, Raynaud's disease and Chiari 1 malformation.	multiple	N	2017-08-01	NS	NA	KNOWN	NA	1		NA	NA	Yale	WES	CMG	Complete	multiple	NS	NS	NS	NS	NS	NS	NS	NS	NS	NS	NS	NS	NA	N	N	N	N	N	N	N	N	N	N	N	N	N	N	N	N	N	N	N	N	N	N	N	46	NS	NA	NA	NA	NA	NA	NA	NS	50	NA	NA		N	NA
NS	Intertitial/Diffuse lung disease	multiple	N	2017-08-01	NS	NA	KNOWN	NA	1		NA	NA	Yale	WES	CMG	Complete	multiple	NS	NS	NS	NS	NS	NS	NS	NS	NS	NS	NS	NS	NA	N	N	N	N	N	N	N	N	N	N	N	N	N	N	N	N	N	N	N	N	N	N	N	46	NS	NA	NA	NA	NA	NA	NA	NS	50	NA	NA		N	NA
NS	Leigh-like syndrome	multiple	N	2017-08-01	NS	NA	KNOWN	NA	1		NA	NA	Yale	WES	CMG	Complete	multiple	NS	NS	NS	NS	NS	NS	NS	NS	NS	NS	NS	NS	256000	N	N	N	N	N	N	N	N	N	N	N	N	N	N	N	N	N	N	N	N	N	N	N	46	NS	NA	NA	NA	NA	NA	NA	NS	50	NA	NA		N	NA
NS	Lupus and End Stage Renal Disease	multiple	N	2017-08-01	NS	NA	KNOWN	NA	1		NA	NA	Yale	WES	CMG	Complete	multiple	NS	NS	NS	NS	NS	NS	NS	NS	NS	NS	NS	NS	152700	N	N	N	N	N	N	N	N	N	N	N	N	N	N	N	N	N	N	N	N	N	N	N	46	NS	NA	NA	NA	NA	NA	NA	NS	50	NA	NA		N	NA
NS	Neonatal seizures, developmental delay	multiple	N	2017-08-01	NS	NA	KNOWN	NA	1		NA	NA	Yale	WES	CMG	Complete	multiple	NS	NS	NS	NS	NS	NS	NS	NS	NS	NS	NS	NS	NA	N	N	N	N	N	N	N	N	N	N	N	N	N	N	N	N	N	N	N	N	N	N	N	46	NS	NA	NA	NA	NA	NA	NA	NS	50	NA	NA		N	NA
NS	neurobehavioral disorder with accessary nipple	multiple	N	2017-08-01	NS	NA	KNOWN	NA	1		NA	NA	Yale	WES	CMG	Complete	multiple	NS	NS	NS	NS	NS	NS	NS	NS	NS	NS	NS	NS	NA	N	N	N	N	N	N	N	N	N	N	N	N	N	N	N	N	N	N	N	N	N	N	N	46	NS	NA	NA	NA	NA	NA	NA	NS	50	NA	NA		N	NA
NS	Neurodevelopmental issues; abnormal brain MRIs	multiple	N	2017-08-01	NS	NA	KNOWN	NA	1		NA	NA	Yale	WES	CMG	Complete	multiple	NS	NS	NS	NS	NS	NS	NS	NS	NS	NS	NS	NS	NA	N	N	N	N	N	N	N	N	N	N	N	N	N	N	N	N	N	N	N	N	N	N	N	46	NS	NA	NA	NA	NA	NA	NA	NS	50	NA	NA		N	NA
NS	Neuroendocrine hyperplasia of Infancy	multiple	N	2017-08-01	NS	NA	KNOWN	NA	1		NA	NA	Yale	WES	CMG	Complete	multiple	NS	NS	NS	NS	NS	NS	NS	NS	NS	NS	NS	NS	NA	N	N	N	N	N	N	N	N	N	N	N	N	N	N	N	N	N	N	N	N	N	N	N	46	NS	NA	NA	NA	NA	NA	NA	NS	50	NA	NA		N	NA
NS	Non syndromic learning disorder	multiple	N	2017-08-01	NS	NA	KNOWN	NA	1		NA	NA	Yale	WES	CMG	Complete	multiple	NS	NS	NS	NS	NS	NS	NS	NS	NS	NS	NS	NS	NA	N	N	N	N	N	N	N	N	N	N	N	N	N	N	N	N	N	N	N	N	N	N	N	46	NS	NA	NA	NA	NA	NA	NA	NS	50	NA	NA		N	NA
NS	Pulmonary hypertension, primary	multiple	N	2017-08-01	NS	NA	KNOWN	NA	7		NA	NA	Yale	WES	CMG	Complete	multiple	NS	NS	NS	NS	NS	NS	NS	NS	NS	NS	NS	NS	PS178600	N	N	N	N	N	N	N	N	N	N	N	N	N	N	N	Y	N	N	N	N	N	N	N	46	NS	NA	NA	NA	NA	NA	NA	NS	50	NA	NA		N	NA
NS	Pulmonary interstital glycogenosis with peripheral eosinophilia	multiple	N	2017-08-01	NS	NA	KNOWN	NA	1		NA	NA	Yale	WES	CMG	Complete	multiple	NS	NS	NS	NS	NS	NS	NS	NS	NS	NS	NS	NS	NA	N	N	N	N	N	N	N	N	N	N	N	N	N	N	N	N	N	N	N	N	N	N	N	46	NS	NA	NA	NA	NA	NA	NA	NS	50	NA	NA		N	NA
NS	SCHIZOPHRENIA; SCZD	multiple	N	2017-08-01	NS	NA	KNOWN	NA	46		NA	NA	Yale	WES	CMG	Complete	multiple	NS	NS	NS	NS	NS	NS	NS	NS	NS	NS	NS	NS	181500	N	N	N	N	N	N	N	N	N	N	N	N	N	N	N	N	N	N	N	N	N	N	N	46	NS	NA	NA	NA	NA	NA	NA	NS	50	NA	NA		N	NA
NS	Seizure disorder, behavioral issues and developmental delays with a similarly affected paternal half-sister; father has some learning disorders and paternal grandmother has autism, learning disorder and seizures; also history of paternal aunt who died at 9 years from seizures and "cerebal palsy"	multiple	N	2017-08-01	NS	NA	KNOWN	NA	1		NA	NA	Yale	WES	CMG	Complete	multiple	NS	NS	NS	NS	NS	NS	NS	NS	NS	NS	NS	NS	NA	N	N	N	N	N	N	N	N	N	N	N	N	N	N	N	N	N	N	N	N	N	N	N	46	NS	NA	NA	NA	NA	NA	NA	NS	50	NA	NA		N	NA
NS	Syndromic Neurodevelopmental delay	multiple	N	2017-08-01	NS	NA	KNOWN	NA	1		NA	NA	Yale	WES	CMG	Complete	multiple	NS	NS	NS	NS	NS	NS	NS	NS	NS	NS	NS	NS	NA	N	N	N	N	N	N	N	N	N	N	N	N	N	N	N	N	N	N	N	N	N	N	N	46	NS	NA	NA	NA	NA	NA	NA	NS	50	NA	NA		N	NA
NS	Thrombocytopenia and autism	multiple	N	2017-08-01	NS	NA	KNOWN	NA	1		NA	NA	Yale	WES	CMG	Complete	multiple	NS	NS	NS	NS	NS	NS	NS	NS	NS	NS	NS	NS	NA	N	N	N	N	N	N	N	N	N	N	N	N	N	N	N	N	N	N	N	N	N	N	N	46	NS	NA	NA	NA	NA	NA	NA	NS	50	NA	NA		N	NA
NS	VATER/VACTERL ASSOCIATION	multiple	N	2017-08-01	NS	NA	KNOWN	NA	12		NA	NA	Yale	WES	CMG	Complete	multiple	NS	NS	NS	NS	NS	NS	NS	NS	NS	NS	NS	NS	192350	N	N	N	N	N	N	N	N	N	N	N	N	N	N	N	N	N	N	N	N	N	N	N	46	NS	NA	NA	NA	NA	NA	NA	NS	50	NA	NA		N	NA
IQCE	Distal Arthrogryposis with Abnormal Thumb and Extra Toes	AD	TIER 1 GENE	2017-07-26	Y	NA	UE	NA	1		NA	bamshad_uwcmg_unda_3	UW	WES	CMG	Complete	AD	NA	NA	NA	2	NS	NS	NS	NS	NS	Y	NS	NS	NA	NA	NA	NA	NA	NA	NA	NA	NA	NA	NA	NA	NA	NA	NA	NA	NA	NA	NA	NA	NA	NA	NA	NA	46	Y	Y	N	NA	Jessica Chong	N	bamshad_uwcmg_unda_3-IQCE	NA	NA	NA	NA		Y	novel gene, unexplained-known phenotype
PIEZO2	Marden-Walker Syndrome	de novo	TIER 1 GENE	2017-07-26	N	NA	UE	NA	1		NA	bamshad_uwcmg_mws_1	UW	WES	CMG	Complete	multiple	NA	NA	NA	2	NA	NA	NA	NA	NA	NA	NA	NA	NA	N	N	Y	N	N	N	N	N	N	N	N	Y	Y	N	Y	N	N	N	N	N	N	N	N	46	Y	Y	N	NA	Jessica Chong	cog,str	bamshad_uwcmg_mws_1-PIEZO2	NA	NA	NA	NA		Y	known gene, unexplained-known phenotype
800kb insertional translocation at [der(X)ins(X;2)(q26.1;p13.3)]	Extreme Heterotopic Ossification	de novo	TIER 2 GENE	2017-07-26	Y	NA	NEW	NA	1		NA	brusco_uwcmg_eho_1	UW	WES	CMG	Complete	multiple	NA	NA	NA	1	N	N	N	Y	N	N	N	N	NA	NA	NA	NA	NA	NA	NA	NA	NA	NA	NA	NA	NA	NA	NA	NA	NA	NA	NA	NA	NA	NA	NA	NA	46	Y	NA	N	Report sent 08/24/2017, no response. GOLGA8N, a.k.a. GOLGA8R, is a golgin. The functions of the Golgi apparatus have been implicated in elastic fiber biogenesis (PMID:23154624). Golgins have been implicated in osteoarthritis (PMID:23831215) and a lethal skeletal dysplasia (PMID:20089971) and even ectopic calcification (http://www.biorxiv.org/content/early/2017/04/03/123547). GOLGA8N is downregulated by TGF-beta in eosinophils (PMID:26112417), and TGF-beta plays important roles in bone formation (PMID:22298955), heterotopic ossification (PMID:9123963), and ectopic calcification (PMID:7971796). As of 12/2019 update they now believe case is solved by an 800kb insertional transolcation event detected by array CGH and confirmed by WGS.	Liz Blue	NA	brusco_uwcmg_eho_1-GOLGA8N	NA	NA	NA	NA		Y	novel gene, new phenotype
MND1	HYPERGONADOTROPIC HYPOGONADISM	AR	TIER 1 GENE	2017-07-13	N	NA	NEW	NA	2		31042289	NA	BH	WES	CMG	Complete	AR	NA	NA	2	1	Y	Y	Y	N	N	N	Y	N	311360	N	N	N	N	N	N	N	N	N	N	N	N	N	N	N	N	N	N	N	N	N	Y	N	47	Y	Y	NA	Published	NA	NA	NA	N	3350	NA	NA		Y	known gene, new phenotype
KMT2E	KMT2E-related disorder; intellectual disability	de novo	TIER 1 GENE	2017-07-07	Y	NA	NEW	NA	1		NA	NA	UW	WES	CMG	Complete	multiple	NA	NA	NA	20	Y	Y	Y	N	N	N	N	N	NA	N	N	Y	N	N	N	N	N	N	NA	N	N	N	N	N	N	N	N	N	N	N	N	N	47	NA	NA	Other	discovery facilitated by MyGene2 (family posted candidate gene)	NA	NA	NA	NA	NA	NA	NA		Y	novel gene, new phenotype
HIBCH	3-HYDROXYISOBUTYRYL-CoA HYDROLASE DEFICIENCY; HIBCHD	AR homozygous	TIER 1 GENE	2017-07-01	N	NA	KNOWN	250620	1		NA	NA	Yale	WES	CMG	Complete	multiple	KPG	KPG	KPG	KPG	KPG	KPG	KPG	KPG	KPG	KPG	KPG	KPG	250620	N	N	Y	N	N	N	N	N	N	N	N	N	N	N	N	N	N	N	N	N	N	N	N	47	N	NA	NA	N	NA	NA	NA	NA	55	NA	NA		N	known gene, explained-known phenotype
RNASEH2C	AICARDI-GOUTIERES SYNDROME 3; AGS3	AR homozygous	TIER 1 GENE	2017-07-01	N	NA	KNOWN	610329	1		NA	NA	Yale	WES	CMG	Complete	multiple	KPG	KPG	KPG	KPG	KPG	KPG	KPG	KPG	KPG	KPG	KPG	KPG	610329	N	N	Y	N	N	N	N	N	N	N	N	N	N	N	N	N	N	N	N	N	N	N	N	47	N	NA	NA	N	NA	NA	NA	NA	55	NA	NA		N	known gene, explained-known phenotype
SAMHD1	AICARDI-GOUTIERES SYNDROME 5; AGS5	AR homozygous	TIER 1 GENE	2017-07-01	N	NA	KNOWN	612952	2		NA	NA	Yale	WES	CMG	Complete	multiple	KPG	KPG	KPG	KPG	KPG	KPG	KPG	KPG	KPG	KPG	KPG	KPG	612952	N	N	Y	N	N	N	N	N	N	N	N	N	N	N	N	N	N	N	N	N	N	N	N	47	N	NA	NA	N	NA	NA	NA	NA	55	NA	NA		N	known gene, explained-known phenotype
GFAP	ALEXANDER DISEASE; ALXDRD	de novo	TIER 1 GENE	2017-07-01	N	NA	KNOWN	203450	1		NA	NA	Yale	WES	CMG	Complete	multiple	KPG	KPG	KPG	KPG	KPG	KPG	KPG	KPG	KPG	KPG	KPG	KPG	203450	N	N	Y	N	N	N	N	N	N	N	N	N	N	N	N	N	N	N	N	N	N	N	N	47	N	NA	NA	N	NA	NA	NA	NA	55	NA	NA		N	known gene, explained-known phenotype
SOD1	AMYOTROPHIC LATERAL SCLEROSIS 1; ALS1	AR homozygous	TIER 1 GENE	2017-07-01	N	NA	KNOWN	105400	1		NA	NA	Yale	WES	CMG	Complete	multiple	KPG	KPG	KPG	KPG	KPG	KPG	KPG	KPG	KPG	KPG	KPG	KPG	105400	N	N	Y	N	N	N	N	N	N	N	N	N	N	N	N	N	N	N	N	N	N	N	N	47	N	NA	NA	N	NA	NA	NA	NA	55	NA	NA		N	known gene, explained-known phenotype
ALS2	AMYOTROPHIC LATERAL SCLEROSIS 2, JUVENILE; ALS2	AR homozygous	TIER 1 GENE	2017-07-01	N	NA	KNOWN	205100	1		24482476	NA	Yale	WES	CMG	Complete	multiple	KPG	KPG	KPG	KPG	KPG	KPG	KPG	KPG	KPG	KPG	KPG	KPG	205100	N	N	Y	N	N	N	N	N	N	N	N	N	N	N	N	N	N	N	N	N	N	N	N	47	N	NA	NA	N	NA	NA	NA	NA	55	NA	NA		N	known gene, explained-known phenotype
UPB1	BETA-UREIDOPROPIONASE DEFICIENCY; UPB1D	AR homozygous	TIER 1 GENE	2017-07-01	N	NA	KNOWN	613161	1		NA	NA	Yale	WES	CMG	Complete	multiple	KPG	KPG	KPG	KPG	KPG	KPG	KPG	KPG	KPG	KPG	KPG	KPG	613161	N	N	Y	N	N	N	N	N	N	N	N	N	N	N	Y	N	N	N	N	N	N	N	N	47	N	NA	NA	N	NA	NA	NA	NA	55	NA	NA		N	known gene, explained-known phenotype
BTD	BIOTINIDASE DEFICIENCY	AR homozygous	TIER 1 GENE	2017-07-01	N	NA	KNOWN	253260	1		NA	NA	Yale	WES	CMG	Complete	multiple	KPG	KPG	KPG	KPG	KPG	KPG	KPG	KPG	KPG	KPG	KPG	KPG	253260	N	N	Y	N	N	N	N	N	N	N	N	N	N	N	Y	N	N	N	N	N	N	N	N	47	N	NA	NA	N	NA	NA	NA	NA	55	NA	NA		N	known gene, explained-known phenotype
WDR81	CEREBELLAR ATAXIA, MENTAL RETARDATION, AND DYSEQUILIBRIUM SYNDROME 2; CAMRQ2	AR homozygous	TIER 1 GENE	2017-07-01	N	NA	KNOWN	610185	1		NA	NA	Yale	WES	CMG	Complete	multiple	KPG	KPG	KPG	KPG	KPG	KPG	KPG	KPG	KPG	KPG	KPG	KPG	610185	N	N	Y	N	N	N	N	N	N	N	N	N	N	N	N	N	N	N	N	N	N	N	N	47	N	NA	NA	N	NA	NA	NA	NA	55	NA	NA		N	known gene, explained-known phenotype
CHST9	Cerebellar Atrophy	AR homozygous	TIER 2 GENE	2017-07-01	Y	NA	NEW	NA	1		NA	NA	Yale	WES	CMG	Complete	multiple	NA	NA	NA	N	N	N	N	N	N	N	N	N	NA	N	N	Y	N	N	N	N	N	N	N	N	N	N	N	N	N	N	N	N	N	N	N	N	47	Y	NA	NA	N	NA	NA	NA	NA	55	NA	NA		Y	novel gene, new phenotype
DEGS1	LEUKODYSTROPHY, HYPOMYELINATING, 18; HLD18	AR homozygous	TIER 2 GENE	2017-07-01	Y	NA	NEW	618404	1		NA	NA	Yale	WES	CMG	Complete	multiple	NA	NA	NA	N	N	N	N	N	N	N	N	N	NA	N	N	N	N	N	N	N	N	N	N	N	N	N	N	N	N	N	N	N	N	N	N	N	47	Y	NA	NA	N	NA	NA	NA	NA	55	NA	NA		Y	novel gene, new phenotype
NOTCH3	CEREBRAL ARTERIOPATHY, AUTOSOMAL DOMINANT, WITH SUBCORTICAL INFARCTS AND LEUKOENCEPHALOPATHY, TYPE 1; CADASIL1	AR homozygous	TIER 1 GENE	2017-07-01	N	NA	KNOWN	125310	1		NA	NA	Yale	WES	CMG	Complete	multiple	KPG	KPG	KPG	KPG	KPG	KPG	KPG	KPG	KPG	KPG	KPG	KPG	125310	N	N	Y	N	N	N	N	N	N	N	N	N	N	N	N	N	N	N	N	N	N	N	N	47	N	NA	NA	N	NA	NA	NA	NA	55	NA	NA		N	known gene, explained-known phenotype
PPT1	CEROID LIPOFUSCINOSIS, NEURONAL, 1; CLN1	AR homozygous	TIER 1 GENE	2017-07-01	N	NA	KNOWN	256730	1		NA	NA	Yale	WES	CMG	Complete	multiple	KPG	KPG	KPG	KPG	KPG	KPG	KPG	KPG	KPG	KPG	KPG	KPG	256730	N	N	Y	N	N	N	N	N	N	N	N	N	N	N	N	N	N	N	N	N	N	N	N	47	N	NA	NA	N	NA	NA	NA	NA	55	NA	NA		N	known gene, explained-known phenotype
CLN5	CEROID LIPOFUSCINOSIS, NEURONAL, 5; CLN5	AR homozygous	TIER 1 GENE	2017-07-01	N	NA	KNOWN	256731	2		NA	NA	Yale	WES	CMG	Complete	multiple	KPG	KPG	KPG	KPG	KPG	KPG	KPG	KPG	KPG	KPG	KPG	KPG	256731	N	N	Y	N	N	N	N	N	N	N	N	N	N	N	N	N	N	N	N	N	N	N	N	47	N	NA	NA	N	NA	NA	NA	NA	55	NA	NA		N	known gene, explained-known phenotype
GLYCTK	D-GLYCERIC ACIDURIA	AR homozygous	TIER 1 GENE	2017-07-01	N	NA	KNOWN	220120	1		NA	NA	Yale	WES	CMG	Complete	multiple	KPG	KPG	KPG	KPG	KPG	KPG	KPG	KPG	KPG	KPG	KPG	KPG	220120	N	N	Y	N	N	N	N	N	N	N	N	N	N	N	N	N	N	N	N	N	N	N	N	47	N	NA	NA	N	NA	NA	NA	NA	55	NA	NA		N	known gene, explained-known phenotype
TBC1D24	DEAFNESS, ONYCHODYSTROPHY, OSTEODYSTROPHY, MENTAL RETARDATION, AND SEIZURES SYNDROME; DOORS	AR homozygous	TIER 1 GENE	2017-07-01	N	NA	KNOWN	220500	1		NA	NA	Yale	WES	CMG	Complete	multiple	KPG	KPG	KPG	KPG	KPG	KPG	KPG	KPG	KPG	KPG	KPG	KPG	220500	N	N	Y	N	Y	N	N	N	N	N	N	N	N	N	Y	N	N	N	N	N	N	N	N	47	N	NA	NA	N	NA	NA	NA	NA	55	NA	NA		N	known gene, explained-known phenotype
SZT2	DEVELOPMENTAL AND EPILEPTIC ENCEPHALOPATHY 18; DEE18	AR homozygous	TIER 1 GENE	2017-07-01	N	NA	KNOWN	615476	1		NA	NA	Yale	WES	CMG	Complete	multiple	KPG	KPG	KPG	KPG	KPG	KPG	KPG	KPG	KPG	KPG	KPG	KPG	615476	N	N	Y	N	N	N	N	N	N	N	N	N	N	N	N	N	N	N	N	N	N	N	N	47	N	NA	NA	N	NA	NA	NA	NA	55	NA	NA		N	known gene, explained-known phenotype
PLPBP	EPILEPSY, EARLY-ONSET, VITAMIN B6-DEPENDENT; EPVB6D	AR homozygous	TIER 1 GENE	2017-07-01	N	NA	KNOWN	617290	2		NA	NA	Yale	WES	CMG	Complete	multiple	KPG	KPG	KPG	KPG	KPG	KPG	KPG	KPG	KPG	KPG	KPG	KPG	617290	N	N	Y	N	N	N	N	N	N	N	N	N	N	N	N	N	N	N	N	N	N	N	N	47	N	NA	NA	N	NA	NA	NA	NA	55	NA	NA		N	known gene, explained-known phenotype
KCTD7	EPILEPSY, PROGRESSIVE MYOCLONIC, 3, WITH OR WITHOUT INTRACELLULAR INCLUSIONS; EPM3	AR homozygous	TIER 1 GENE	2017-07-01	N	NA	KNOWN	611726	1		NA	NA	Yale	WES	CMG	Complete	multiple	KPG	KPG	KPG	KPG	KPG	KPG	KPG	KPG	KPG	KPG	KPG	KPG	611726	N	N	Y	N	N	N	N	N	N	N	N	N	N	N	N	N	N	N	N	N	N	N	N	47	N	NA	NA	N	NA	NA	NA	NA	55	NA	NA		N	known gene, explained-known phenotype
CERS1	EPILEPSY, PROGRESSIVE MYOCLONIC, 8; EPM8	AR homozygous	TIER 1 GENE	2017-07-01	N	NA	KNOWN	616230	1		NA	NA	Yale	WES	CMG	Complete	multiple	KPG	KPG	KPG	KPG	KPG	KPG	KPG	KPG	KPG	KPG	KPG	KPG	616230	N	N	Y	N	N	N	N	N	N	N	N	N	N	N	N	N	N	N	N	N	N	N	N	47	N	NA	NA	N	NA	NA	NA	NA	55	NA	NA		N	known gene, explained-known phenotype
CKAP2L	FILIPPI SYNDROME; FLPIS	AR homozygous	TIER 1 GENE	2017-07-01	N	NA	KNOWN	272440	1		NA	NA	Yale	WES	CMG	Complete	multiple	KPG	KPG	KPG	KPG	KPG	KPG	KPG	KPG	KPG	KPG	KPG	KPG	272440	N	N	Y	N	N	N	N	N	N	N	N	N	N	N	N	N	N	N	N	N	N	N	N	47	N	NA	NA	N	NA	NA	NA	NA	55	NA	NA		N	known gene, explained-known phenotype
CTSA	GALACTOSIALIDOSIS; GSL	AR homozygous	TIER 1 GENE	2017-07-01	N	NA	KNOWN	256540	1		NA	NA	Yale	WES	CMG	Complete	multiple	KPG	KPG	KPG	KPG	KPG	KPG	KPG	KPG	KPG	KPG	KPG	KPG	256540	N	N	Y	N	N	N	N	N	N	N	N	N	N	N	N	N	N	N	N	N	N	N	N	47	N	NA	NA	N	NA	NA	NA	NA	55	NA	NA		N	known gene, explained-known phenotype
GCDH	GLUTARIC ACIDEMIA I; GA1	AR homozygous	TIER 1 GENE	2017-07-01	N	NA	KNOWN	231670	1		NA	NA	Yale	WES	CMG	Complete	multiple	KPG	KPG	KPG	KPG	KPG	KPG	KPG	KPG	KPG	KPG	KPG	KPG	231670	N	N	Y	N	N	N	N	N	N	N	N	N	N	N	N	N	N	N	N	N	N	N	N	47	N	NA	NA	N	NA	NA	NA	NA	55	NA	NA		N	known gene, explained-known phenotype
INPP4A	Hindbrain malformation and myoclonic seizures	AR homozygous	TIER 1 GENE	2017-07-01	Y	NA	NEW	NA	1		NA	NA	Yale	WES	CMG	Complete	multiple	NA	NA	NA	4	N	N	N	N	N	N	N	N	NA	N	N	Y	N	N	N	N	N	N	N	N	N	N	N	N	N	N	N	N	N	N	N	N	47	N	NA	NA	N	NA	NA	NA	NA	55	NA	NA		Y	novel gene, new phenotype
PTS	HYPERPHENYLALANINEMIA, BH4-DEFICIENT, A; HPABH4A	AR	TIER 1 GENE	2017-07-01	N	NA	KNOWN	261640	1		NA	NA	Yale	WES	CMG	Complete	multiple	KPG	KPG	KPG	KPG	KPG	KPG	KPG	KPG	KPG	KPG	KPG	KPG	261640	N	N	Y	N	N	N	N	N	N	N	N	N	N	N	N	N	N	N	N	N	N	N	N	47	N	NA	NA	N	NA	NA	NA	NA	55	NA	NA		N	known gene, explained-known phenotype
UNC80	HYPOTONIA, INFANTILE, WITH PSYCHOMOTOR RETARDATION AND CHARACTERISTIC FACIES 2; IHPRF2	AR homozygous	TIER 1 GENE	2017-07-01	N	NA	KNOWN	616801	1		30167850	NA	Yale	WES	CMG	Complete	multiple	KPG	KPG	KPG	KPG	KPG	KPG	KPG	KPG	KPG	KPG	KPG	KPG	616801	N	N	Y	N	N	N	N	N	N	N	N	N	N	N	N	N	N	N	N	N	N	N	N	47	N	NA	NA	N	NA	NA	NA	NA	55	NA	NA		N	known gene, explained-known phenotype
NR2E1	Joubert Syndrome	AR homozygous	TIER 2 GENE	2017-07-01	Y	NA	NEW	NA	1		NA	NA	Yale	WES	CMG	Complete	multiple	NA	NA	NA	N	N	N	N	N	N	N	N	N	PS213300	N	N	Y	N	N	N	N	N	N	N	N	N	N	N	N	N	N	N	N	N	N	N	N	47	Y	NA	NA	N	NA	NA	NA	NA	55	NA	NA		Y	novel gene, new phenotype
PTPDC1	Joubert Syndrome	AR homozygous	TIER 2 GENE	2017-07-01	Y	NA	NEW	NA	1		NA	NA	Yale	WES	CMG	Complete	multiple	NA	NA	NA	N	N	N	N	N	N	N	N	N	PS213300	N	N	Y	N	N	N	N	N	N	N	N	N	N	N	N	N	N	N	N	N	N	N	N	47	Y	NA	NA	N	NA	NA	NA	NA	55	NA	NA		Y	novel gene, new phenotype
TMEM138	JOUBERT SYNDROME 16; JBTS16	AR homozygous	TIER 1 GENE	2017-07-01	N	NA	KNOWN	614465	1		NA	NA	Yale	WES	CMG	Complete	multiple	KPG	KPG	KPG	KPG	KPG	KPG	KPG	KPG	KPG	KPG	KPG	KPG	614465	N	N	Y	N	N	N	N	N	N	N	N	N	N	N	N	N	N	N	N	N	N	N	N	47	N	NA	NA	N	NA	NA	NA	NA	55	NA	NA		N	known gene, explained-known phenotype
GALC	KRABBE DISEASE	AR homozygous	TIER 1 GENE	2017-07-01	N	NA	KNOWN	245200	1		NA	NA	Yale	WES	CMG	Complete	multiple	KPG	KPG	KPG	KPG	KPG	KPG	KPG	KPG	KPG	KPG	KPG	KPG	245200	N	N	Y	N	N	N	N	N	N	N	N	N	N	N	N	N	N	N	N	N	N	N	N	47	N	NA	NA	N	NA	NA	NA	NA	55	NA	NA		N	known gene, explained-known phenotype
GUCY2D	LEBER CONGENITAL AMAUROSIS 1; LCA1	AR homozygous	TIER 1 GENE	2017-07-01	N	NA	KNOWN	204000	1		NA	NA	Yale	WES	CMG	Complete	multiple	KPG	KPG	KPG	KPG	KPG	KPG	KPG	KPG	KPG	KPG	KPG	KPG	204000	N	N	Y	N	N	N	N	N	N	N	N	N	N	N	N	N	N	N	N	N	N	N	N	47	N	NA	NA	N	NA	NA	NA	NA	55	NA	NA		N	known gene, explained-known phenotype
CNTNAP1	LETHAL CONGENITAL CONTRACTURE SYNDROME 7; LCCS7	AR homozygous	TIER 1 GENE	2017-07-01	N	NA	KNOWN	616286	1		NA	NA	Yale	WES	CMG	Complete	multiple	KPG	KPG	KPG	KPG	KPG	KPG	KPG	KPG	KPG	KPG	KPG	KPG	616286	N	N	Y	N	N	N	N	N	N	N	N	N	N	N	N	N	N	N	N	N	N	N	N	47	N	NA	NA	N	NA	NA	NA	NA	55	NA	NA		N	known gene, explained-known phenotype
CSMD1	Leukodystrophy disease	AR homozygous	TIER 2 GENE	2017-07-01	Y	NA	NEW	NA	1		NA	NA	Yale	WES	CMG	Complete	multiple	NA	NA	NA	N	N	N	N	N	N	N	N	N	NA	N	N	Y	N	N	N	N	N	N	N	N	N	N	N	N	N	N	N	N	N	N	N	N	47	Y	NA	NA	N	NA	NA	NA	NA	55	NA	NA		Y	novel gene, new phenotype
MFSD6L	Leukodystrophy disease	AR homozygous	TIER 2 GENE	2017-07-01	Y	NA	NEW	NA	1		NA	NA	Yale	WES	CMG	Complete	multiple	NA	NA	NA	N	N	N	N	N	N	N	N	N	NA	N	N	Y	N	N	N	N	N	N	N	N	N	N	N	N	N	N	N	N	N	N	N	N	47	Y	NA	NA	N	NA	NA	NA	NA	55	NA	NA		Y	novel gene, new phenotype
GJC2	LEUKODYSTROPHY, HYPOMYELINATING, 2; HLD2	AR homozygous	TIER 1 GENE	2017-07-01	N	NA	KNOWN	608804	6		NA	NA	Yale	WES	CMG	Complete	multiple	KPG	KPG	KPG	KPG	KPG	KPG	KPG	KPG	KPG	KPG	KPG	KPG	608804	N	N	Y	N	N	N	N	N	N	N	N	N	N	N	N	N	N	N	N	N	N	N	N	47	N	NA	NA	N	NA	NA	NA	NA	55	NA	NA		N	known gene, explained-known phenotype
EIF2B5	LEUKOENCEPHALOPATHY WITH VANISHING WHITE MATTER; VWM	AR homozygous	TIER 1 GENE	2017-07-01	N	NA	KNOWN	603896	1		24482476	NA	Yale	WES	CMG	Complete	multiple	KPG	KPG	KPG	KPG	KPG	KPG	KPG	KPG	KPG	KPG	KPG	KPG	603896	N	N	Y	N	N	N	N	N	N	N	N	N	N	N	N	N	N	N	N	N	N	N	N	47	N	NA	NA	N	NA	NA	NA	NA	55	NA	NA		N	known gene, explained-known phenotype
APC2	CORTICAL DYSPLASIA, COMPLEX, WITH OTHER BRAIN MALFORMATIONS 10; CDCBM10	AR homozygous	TIER 1 GENE	2017-07-01	Y	NA	NEW	618677	2		NA	NA	Yale	WES	CMG	Complete	multiple	NA	NA	NA	N	N	N	N	N	N	N	N	N	PS607432	N	N	N	N	N	N	N	N	N	N	N	N	N	N	N	N	N	N	N	N	N	N	N	47	Y	NA	NA	N	NA	NA	NA	NA	55	NA	NA		Y	novel gene, new phenotype
KATNB1	LISSENCEPHALY 6 WITH MICROCEPHALY; LIS6	AR homozygous	TIER 1 GENE	2017-07-01	N	NA	KNOWN	616212	2		NA	NA	Yale	WES	CMG	Complete	multiple	KPG	KPG	KPG	KPG	KPG	KPG	KPG	KPG	KPG	KPG	KPG	KPG	616212	N	N	Y	N	N	N	N	N	N	N	N	N	N	N	N	N	N	N	N	N	N	N	N	47	N	NA	NA	N	NA	NA	NA	NA	55	NA	NA		N	known gene, explained-known phenotype
KBTBD12	Mental Retardation	AR homozygous	TIER 2 GENE	2017-07-01	Y	NA	NEW	NA	1		NA	NA	Yale	WES	CMG	Complete	multiple	NA	NA	NA	N	N	N	N	N	N	N	N	N	PS249500	N	N	Y	N	N	N	N	N	N	N	N	N	N	N	N	N	N	N	N	N	N	N	N	47	Y	NA	NA	N	NA	NA	NA	NA	55	NA	NA		Y	novel gene, new phenotype
TMEM200A	Mental Retardation	AR homozygous	TIER 2 GENE	2017-07-01	Y	NA	NEW	NA	1		NA	NA	Yale	WES	CMG	Complete	multiple	NA	NA	NA	N	N	N	N	N	N	N	N	N	PS249500	N	N	Y	N	N	N	N	N	N	N	N	N	N	N	N	N	N	N	N	N	N	N	N	47	Y	NA	NA	N	NA	NA	NA	NA	55	NA	NA		Y	novel gene, new phenotype
LINS1	MENTAL RETARDATION, AUTOSOMAL RECESSIVE 27; MRT27	AR homozygous	TIER 1 GENE	2017-07-01	N	NA	KNOWN	614340	1		NA	NA	Yale	WES	CMG	Complete	multiple	KPG	KPG	KPG	KPG	KPG	KPG	KPG	KPG	KPG	KPG	KPG	KPG	614340	N	N	N	N	N	N	N	N	N	N	N	N	N	N	N	N	N	N	N	N	N	N	N	47	N	NA	NA	N	NA	NA	NA	NA	55	NA	NA		N	known gene, explained-known phenotype
ADAT3	MENTAL RETARDATION, AUTOSOMAL RECESSIVE 36; MRT36	AR homozygous	TIER 1 GENE	2017-07-01	N	NA	KNOWN	615286	4		NA	NA	Yale	WES	CMG	Complete	multiple	KPG	KPG	KPG	KPG	KPG	KPG	KPG	KPG	KPG	KPG	KPG	KPG	615286	N	N	N	N	N	N	N	N	N	N	N	N	N	N	N	N	N	N	N	N	N	N	N	47	N	NA	NA	N	NA	NA	NA	NA	55	NA	NA		N	known gene, explained-known phenotype
TAF2	MENTAL RETARDATION, AUTOSOMAL RECESSIVE 40; MRT40	AR homozygous	TIER 1 GENE	2017-07-01	N	NA	KNOWN	615599	1		NA	NA	Yale	WES	CMG	Complete	multiple	KPG	KPG	KPG	KPG	KPG	KPG	KPG	KPG	KPG	KPG	KPG	KPG	615599	N	N	N	N	N	N	N	N	N	N	N	N	N	N	N	N	N	N	N	N	N	N	N	47	N	NA	NA	N	NA	NA	NA	NA	55	NA	NA		N	known gene, explained-known phenotype
NSUN2	MENTAL RETARDATION, AUTOSOMAL RECESSIVE 5; MRT5	AR homozygous	TIER 1 GENE	2017-07-01	N	NA	KNOWN	611091	1		NA	NA	Yale	WES	CMG	Complete	multiple	KPG	KPG	KPG	KPG	KPG	KPG	KPG	KPG	KPG	KPG	KPG	KPG	611091	N	N	N	N	N	N	N	N	N	N	N	N	N	N	N	N	N	N	N	N	N	N	N	47	N	NA	NA	N	NA	NA	NA	NA	55	NA	NA		N	known gene, explained-known phenotype
NEXMIF	MENTAL RETARDATION, X-LINKED 98; MRX98	X-linked	TIER 1 GENE	2017-07-01	N	NA	KNOWN	300912	1		NA	NA	Yale	WES	CMG	Complete	multiple	KPG	KPG	KPG	KPG	KPG	KPG	KPG	KPG	KPG	KPG	KPG	KPG	300912	N	N	Y	N	N	N	N	N	N	N	N	N	N	N	N	N	N	N	N	N	N	N	N	47	N	NA	NA	N	NA	NA	NA	NA	55	NA	NA		N	known gene, explained-known phenotype
MECP2	MENTAL RETARDATION, X-LINKED, SYNDROMIC 13; MRXS13	AR homozygous	TIER 1 GENE	2017-07-01	N	NA	KNOWN	300055	2		NA	NA	Yale	WES	CMG	Complete	multiple	KPG	KPG	KPG	5	KPG	KPG	KPG	KPG	KPG	KPG	KPG	KPG	300055	N	N	N	N	N	N	N	N	N	N	N	N	N	N	N	N	N	N	N	N	N	N	N	47	N	NA	NA	N	NA	NA	NA	NA	55	NA	NA		N	known gene, explained-known phenotype
ARSA	METACHROMATIC LEUKODYSTROPHY; MLD	AR homozygous	TIER 1 GENE	2017-07-01	N	NA	KNOWN	250100	11		NA	NA	Yale	WES	CMG	Complete	multiple	KPG	KPG	KPG	KPG	KPG	KPG	KPG	KPG	KPG	KPG	KPG	KPG	250100	N	N	N	N	N	N	N	N	N	N	N	N	N	N	N	N	N	N	N	N	N	N	N	47	N	NA	NA	N	NA	NA	NA	NA	55	NA	NA		N	known gene, explained-known phenotype
MMACHC	METHYLMALONIC ACIDURIA AND HOMOCYSTINURIA, cblC TYPE; MAHCC	AR homozygous	TIER 1 GENE	2017-07-01	N	NA	KNOWN	277400	1		NA	NA	Yale	WES	CMG	Complete	multiple	KPG	KPG	KPG	KPG	KPG	KPG	KPG	KPG	KPG	KPG	KPG	KPG	277400	N	N	N	N	N	N	N	N	N	N	N	N	N	N	N	N	N	N	N	N	N	N	N	47	N	NA	NA	N	NA	NA	NA	NA	55	NA	NA		N	known gene, explained-known phenotype
MMUT	METHYLMALONIC ACIDURIA DUE TO METHYLMALONYL-CoA MUTASE DEFICIENCY	AR homozygous	TIER 1 GENE	2017-07-01	N	NA	KNOWN	251000	1		NA	NA	Yale	WES	CMG	Complete	multiple	KPG	KPG	KPG	KPG	KPG	KPG	KPG	KPG	KPG	KPG	KPG	KPG	251000	N	N	N	N	N	N	N	N	N	N	N	N	N	N	N	N	N	N	N	N	N	N	N	47	N	NA	NA	N	NA	NA	NA	NA	55	NA	NA		N	known gene, explained-known phenotype
PCDH12	Microcephaly	AR homozygous	TIER 1 GENE	2017-07-01	Y	NA	NEW	NA	2		30178464	NA	Yale	WES	CMG	Complete	multiple	NA	NA	NA	N	N	N	N	N	N	N	N	N	PS251200	N	N	Y	N	N	N	N	N	N	N	N	N	N	N	N	N	N	N	N	N	N	N	N	47	N	NA	NA	N	NA	NA	NA	NA	55	NA	NA		Y	novel gene, new phenotype
CENPJ	MICROCEPHALY 6, PRIMARY, AUTOSOMAL RECESSIVE; MCPH6	AR homozygous	TIER 1 GENE	2017-07-01	N	NA	KNOWN	608393	1		NA	NA	Yale	WES	CMG	Complete	multiple	KPG	KPG	KPG	KPG	KPG	KPG	KPG	KPG	KPG	KPG	KPG	KPG	608393	N	N	Y	N	N	N	N	N	N	N	N	N	N	N	N	N	N	N	N	N	N	N	N	47	N	NA	NA	N	NA	NA	NA	NA	55	NA	NA		N	known gene, explained-known phenotype
PNKP	MICROCEPHALY, SEIZURES, AND DEVELOPMENTAL DELAY; MCSZ	AR homozygous	TIER 1 GENE	2017-07-01	N	NA	KNOWN	613402	2		NA	NA	Yale	WES	CMG	Complete	multiple	KPG	KPG	KPG	KPG	KPG	KPG	KPG	KPG	KPG	KPG	KPG	KPG	613402	N	N	Y	N	N	N	N	N	N	N	N	N	N	N	N	N	N	N	N	N	N	N	N	47	N	NA	NA	N	NA	NA	NA	NA	55	NA	NA		N	known gene, explained-known phenotype
NDUFV1	MITOCHONDRIAL COMPLEX I DEFICIENCY, NUCLEAR TYPE 4; MC1DN4	AR	TIER 1 GENE	2017-07-01	N	NA	KNOWN	618225	3		NA	NA	Yale	WES	CMG	Complete	multiple	KPG	KPG	KPG	KPG	KPG	KPG	KPG	KPG	KPG	KPG	KPG	KPG	252010	N	N	N	N	N	N	N	N	N	N	N	N	N	N	N	N	N	N	N	N	N	N	N	47	N	NA	NA	N	NA	NA	NA	NA	55	NA	NA		N	known gene, explained-known phenotype
NDUFS1	MITOCHONDRIAL COMPLEX I DEFICIENCY, NUCLEAR TYPE 5; MC1DN5	AR	TIER 1 GENE	2017-07-01	N	NA	KNOWN	618226	6		NA	NA	Yale	WES	CMG	Complete	multiple	KPG	KPG	KPG	7	KPG	KPG	KPG	KPG	KPG	KPG	KPG	KPG	252010	N	N	N	N	N	N	N	N	N	N	N	N	N	N	N	N	N	N	N	N	N	N	N	47	N	NA	NA	N	NA	NA	NA	NA	55	NA	NA		N	known gene, explained-known phenotype
NDUFS6	MITOCHONDRIAL COMPLEX I DEFICIENCY, NUCLEAR TYPE 9; MC1DN9	AR homozygous	TIER 1 GENE	2017-07-01	N	NA	KNOWN	618232	1		NA	NA	Yale	WES	CMG	Complete	multiple	KPG	KPG	KPG	KPG	KPG	KPG	KPG	KPG	KPG	KPG	KPG	KPG	252010	N	N	N	N	N	N	N	N	N	N	N	N	N	N	N	N	N	N	N	N	N	N	N	47	N	NA	NA	N	NA	NA	NA	NA	55	NA	NA		N	known gene, explained-known phenotype
ACTL6B	Mitochondrial Disease	AR homozygous	TIER 1 GENE	2017-07-01	Y	NA	NEW	NA	3		32312822	NA	Yale	WES	CMG	Complete	multiple	NA	NA	NA	7	Y	N	N	Y	N	N	N	N	NA	N	N	Y	N	N	N	N	N	N	N	N	N	N	N	N	N	N	N	N	N	N	N	N	47	N	NA	NA	N	NA	NA	NA	NA	55	NA	NA		Y	novel gene, new phenotype
FBXL4	MITOCHONDRIAL DNA DEPLETION SYNDROME 13 (ENCEPHALOMYOPATHIC TYPE); MTDPS13	AR homozygous	TIER 1 GENE	2017-07-01	N	NA	KNOWN	615471	2		NA	NA	Yale	WES	CMG	Complete	multiple	KPG	KPG	KPG	KPG	KPG	KPG	KPG	KPG	KPG	KPG	KPG	KPG	615471	N	N	Y	N	N	N	N	N	N	N	N	N	N	N	N	N	N	N	N	N	N	N	N	47	N	NA	NA	N	NA	NA	NA	NA	55	NA	NA		N	known gene, explained-known phenotype
SUCLA2	MITOCHONDRIAL DNA DEPLETION SYNDROME 5 (ENCEPHALOMYOPATHIC WITH OR WITHOUT METHYLMALONIC ACIDURIA); MTDPS5	AR homozygous	TIER 1 GENE	2017-07-01	N	NA	KNOWN	612073	1		NA	NA	Yale	WES	CMG	Complete	multiple	KPG	KPG	KPG	KPG	KPG	KPG	KPG	KPG	KPG	KPG	KPG	KPG	612073	N	N	Y	N	N	N	N	N	N	N	N	N	N	N	N	N	N	N	N	N	N	N	N	47	N	NA	NA	N	NA	NA	NA	NA	55	NA	NA		N	known gene, explained-known phenotype
MPV17	MITOCHONDRIAL DNA DEPLETION SYNDROME 6 (HEPATOCEREBRAL TYPE); MTDPS6	AR homozygous	TIER 1 GENE	2017-07-01	N	NA	KNOWN	256810	1		NA	NA	Yale	WES	CMG	Complete	multiple	KPG	KPG	KPG	KPG	KPG	KPG	KPG	KPG	KPG	KPG	KPG	KPG	256810	N	N	N	N	N	N	N	N	N	N	N	N	N	N	N	N	N	N	N	N	N	N	N	47	N	NA	NA	N	NA	NA	NA	NA	55	NA	NA		N	known gene, explained-known phenotype
MOCS2	MOLYBDENUM COFACTOR DEFICIENCY, COMPLEMENTATION GROUP B; MOCODB	AR homozygous	TIER 1 GENE	2017-07-01	N	NA	KNOWN	252160	1		NA	NA	Yale	WES	CMG	Complete	multiple	KPG	KPG	KPG	KPG	KPG	KPG	KPG	KPG	KPG	KPG	KPG	KPG	252160	N	N	N	N	N	N	N	N	N	N	N	N	N	N	N	N	N	N	N	N	N	N	N	47	N	NA	NA	N	NA	NA	NA	NA	55	NA	NA		N	known gene, explained-known phenotype
PIGA	MULTIPLE CONGENITAL ANOMALIES-HYPOTONIA-SEIZURES SYNDROME 2; MCAHS2	AR homozygous	TIER 1 GENE	2017-07-01	N	NA	KNOWN	300868	1		NA	NA	Yale	WES	CMG	Complete	multiple	KPG	KPG	KPG	KPG	KPG	KPG	KPG	KPG	KPG	KPG	KPG	KPG	300868	N	N	N	N	N	N	N	N	N	N	N	N	N	N	N	N	N	N	N	N	N	N	N	47	N	NA	NA	N	NA	NA	NA	NA	55	NA	NA		N	known gene, explained-known phenotype
B3GALNT2	MUSCULAR DYSTROPHY-DYSTROGLYCANOPATHY (CONGENITAL WITH BRAIN AND EYE ANOMALIES), TYPE A, 11; MDDGA11	AR homozygous	TIER 1 GENE	2017-07-01	N	NA	KNOWN	615181	1		NA	NA	Yale	WES	CMG	Complete	multiple	KPG	KPG	KPG	KPG	KPG	KPG	KPG	KPG	KPG	KPG	KPG	KPG	615181	N	N	Y	N	N	N	N	N	N	N	N	N	N	N	N	N	N	N	N	N	N	N	N	47	N	NA	NA	N	NA	NA	NA	NA	55	NA	NA		N	known gene, explained-known phenotype
POMT1	MUSCULAR DYSTROPHY-DYSTROGLYCANOPATHY (CONGENITAL WITH BRAIN AND EYE ANOMALIES), TYPE A, 1; MDDGA1	AR homozygous	TIER 1 GENE	2017-07-01	N	NA	KNOWN	236670	1		NA	NA	Yale	WES	CMG	Complete	multiple	KPG	KPG	KPG	KPG	KPG	KPG	KPG	KPG	KPG	KPG	KPG	KPG	236670	N	N	Y	N	N	N	N	N	N	N	N	N	N	N	N	N	N	N	N	N	N	N	N	47	N	NA	NA	N	NA	NA	NA	NA	55	NA	NA		N	known gene, explained-known phenotype
NHLRC1	MYOCLONIC EPILEPSY OF LAFORA	AR	TIER 1 GENE	2017-07-01	N	NA	KNOWN	254780	1		NA	NA	Yale	WES	CMG	Complete	multiple	KPG	KPG	KPG	KPG	KPG	KPG	KPG	KPG	KPG	KPG	KPG	KPG	254780	N	N	Y	N	N	N	N	N	N	N	N	N	N	N	N	N	N	N	N	N	N	N	N	47	N	NA	NA	N	NA	NA	NA	NA	55	NA	NA		N	known gene, explained-known phenotype
PHGDH	NEU-LAXOVA SYNDROME 1; NLS1	AR homozygous	TIER 1 GENE	2017-07-01	N	NA	KNOWN	256520	2		NA	NA	Yale	WES	CMG	Complete	multiple	KPG	KPG	KPG	KPG	KPG	KPG	KPG	KPG	KPG	KPG	KPG	KPG	256520	N	N	N	N	N	N	N	N	N	N	N	N	N	N	N	N	N	N	N	N	N	N	N	47	N	NA	NA	N	NA	NA	NA	NA	55	NA	NA		N	known gene, explained-known phenotype
FOLR1	NEURODEGENERATION DUE TO CEREBRAL FOLATE TRANSPORT DEFICIENCY; NCFTD	AR homozygous	TIER 1 GENE	2017-07-01	N	NA	KNOWN	613068	2		NA	NA	Yale	WES	CMG	Complete	multiple	KPG	KPG	KPG	KPG	KPG	KPG	KPG	KPG	KPG	KPG	KPG	KPG	613068	N	N	Y	N	N	N	N	N	N	N	N	N	N	N	N	N	N	N	N	N	N	N	N	47	N	NA	NA	N	NA	NA	NA	NA	55	NA	NA		N	known gene, explained-known phenotype
PLA2G6	NEURODEGENERATION WITH BRAIN IRON ACCUMULATION 2A; NBIA2A	AR homozygous	TIER 1 GENE	2017-07-01	N	NA	KNOWN	256600	3		NA	NA	Yale	WES	CMG	Complete	multiple	KPG	KPG	KPG	KPG	KPG	KPG	KPG	KPG	KPG	KPG	KPG	KPG	256600	N	N	Y	N	N	N	N	N	N	N	N	N	N	N	N	N	N	N	N	N	N	N	N	47	N	NA	NA	N	NA	NA	NA	NA	55	NA	NA		N	known gene, explained-known phenotype
C19orf12	NEURODEGENERATION WITH BRAIN IRON ACCUMULATION 4; NBIA4	AR homozygous	TIER 1 GENE	2017-07-01	N	NA	KNOWN	614298	1		NA	NA	Yale	WES	CMG	Complete	multiple	KPG	KPG	KPG	KPG	KPG	KPG	KPG	KPG	KPG	KPG	KPG	KPG	614298	N	N	Y	N	N	N	N	N	N	N	N	N	N	N	N	N	N	N	N	N	N	N	N	47	N	NA	NA	N	NA	NA	NA	NA	55	NA	NA		N	known gene, explained-known phenotype
NPC1	NIEMANN-PICK DISEASE, TYPE C1; NPC1	AR homozygous	TIER 1 GENE	2017-07-01	N	NA	KNOWN	257220	1		NA	NA	Yale	WES	CMG	Complete	multiple	KPG	KPG	KPG	KPG	KPG	KPG	KPG	KPG	KPG	KPG	KPG	KPG	257220	N	N	Y	N	N	N	N	N	N	N	N	N	N	N	N	N	N	N	N	N	N	N	N	47	N	NA	NA	N	NA	NA	NA	NA	55	NA	NA		N	known gene, explained-known phenotype
FRMD7	MITOCHONDRIAL DNA DEPLETION SYNDROME 5 (ENCEPHALOMYOPATHIC WITH OR WITHOUT METHYLMALONIC ACIDURIA); MTDPS5	X-linked	TIER 1 GENE	2017-07-01	N	NA	KNOWN	612073	1		NA	NA	Yale	WES	CMG	Complete	multiple	KPG	KPG	KPG	KPG	KPG	KPG	KPG	KPG	KPG	KPG	KPG	KPG	310700	N	N	Y	N	N	N	N	N	N	N	N	N	N	N	N	N	N	N	N	N	N	N	N	47	N	NA	NA	N	NA	NA	NA	NA	55	NA	NA		N	known gene, explained-known phenotype
C2CD3	OROFACIODIGITAL SYNDROME XIV; OFD14	AR homozygous	TIER 1 GENE	2017-07-01	N	NA	KNOWN	615948	1		NA	NA	Yale	WES	CMG	Complete	multiple	KPG	KPG	KPG	KPG	KPG	KPG	KPG	KPG	KPG	KPG	KPG	KPG	615948	N	N	Y	N	N	N	N	N	N	N	N	N	N	N	N	N	N	N	N	N	N	N	N	47	N	NA	NA	N	NA	NA	NA	NA	55	NA	NA		N	known gene, explained-known phenotype
TCIRG1	OSTEOPETROSIS, AUTOSOMAL RECESSIVE 1; OPTB1	AR homozygous	TIER 1 GENE	2017-07-01	N	NA	KNOWN	259700	1		NA	NA	Yale	WES	CMG	Complete	multiple	KPG	KPG	KPG	KPG	KPG	KPG	KPG	KPG	KPG	KPG	KPG	KPG	259700	N	N	Y	N	N	N	N	N	N	N	N	N	N	N	N	N	N	N	N	N	N	N	N	47	N	NA	NA	N	NA	NA	NA	NA	55	NA	NA		N	known gene, explained-known phenotype
CLPP	PERRAULT SYNDROME 3; PRLTS3	AR homozygous	TIER 1 GENE	2017-07-01	N	NA	KNOWN	614129	1		NA	NA	Yale	WES	CMG	Complete	multiple	KPG	KPG	KPG	KPG	KPG	KPG	KPG	KPG	KPG	KPG	KPG	KPG	614129	N	N	Y	N	N	N	N	N	N	N	N	N	N	N	N	N	N	N	N	N	N	N	N	47	N	NA	NA	N	NA	NA	NA	NA	55	NA	NA		N	known gene, explained-known phenotype
PAH	PHENYLKETONURIA; PKU	AR homozygous	TIER 1 GENE	2017-07-01	N	NA	KNOWN	261600	2		NA	NA	Yale	WES	CMG	Complete	multiple	KPG	KPG	KPG	KPG	KPG	KPG	KPG	KPG	KPG	KPG	KPG	KPG	261600	N	N	N	N	N	N	N	N	N	N	N	N	N	N	N	N	N	N	N	N	N	N	N	47	N	NA	NA	N	NA	NA	NA	NA	55	NA	NA		N	known gene, explained-known phenotype
FIG4	POLYMICROGYRIA, BILATERAL TEMPOROOCCIPITAL; BTOP	AR homozygous	TIER 1 GENE	2017-07-01	N	NA	KNOWN	612691	1		NA	NA	Yale	WES	CMG	Complete	multiple	KPG	KPG	KPG	KPG	KPG	KPG	KPG	KPG	KPG	KPG	KPG	KPG	612691	N	N	N	N	N	N	N	N	N	N	N	N	N	N	N	N	N	N	N	N	N	N	N	47	N	NA	NA	N	NA	NA	NA	NA	55	NA	NA		N	known gene, explained-known phenotype
PCLO	PONTOCEREBELLAR HYPOPLASIA, TYPE 3; PCH3	AR homozygous	TIER 1 GENE	2017-07-01	N	NA	KNOWN	608027	1		NA	NA	Yale	WES	CMG	Complete	multiple	KPG	KPG	KPG	KPG	KPG	KPG	KPG	KPG	KPG	KPG	KPG	KPG	608027	N	N	N	N	N	N	N	N	N	N	N	N	N	N	N	N	N	N	N	N	N	N	N	47	N	NA	NA	N	NA	NA	NA	NA	55	NA	NA		N	known gene, explained-known phenotype
DLAT	PYRUVATE DEHYDROGENASE E2 DEFICIENCY; PDHDD	AR homozygous	TIER 1 GENE	2017-07-01	N	NA	KNOWN	245348	1		29093066	NA	Yale	WES	CMG	Complete	multiple	KPG	KPG	KPG	KPG	KPG	KPG	KPG	KPG	KPG	KPG	KPG	KPG	245348	N	N	Y	N	N	N	N	N	N	N	N	N	N	N	N	N	N	N	N	N	N	N	N	47	N	NA	NA	N	NA	NA	NA	NA	55	NA	NA		N	known gene, explained-known phenotype
PDHX	PYRUVATE DEHYDROGENASE E3-BINDING PROTEIN DEFICIENCY; PDHXD	AR homozygous	TIER 1 GENE	2017-07-01	N	NA	KNOWN	245349	3		NA	NA	Yale	WES	CMG	Complete	multiple	KPG	KPG	KPG	6	KPG	KPG	KPG	KPG	KPG	KPG	KPG	KPG	245349	N	N	Y	N	N	N	N	N	N	N	N	N	N	N	N	N	N	N	N	N	N	N	N	47	N	NA	NA	N	NA	NA	NA	NA	55	NA	NA		N	known gene, explained-known phenotype
ST3GAL5	SALT AND PEPPER DEVELOPMENTAL REGRESSION SYNDROME; SPDRS	AR homozygous	TIER 1 GENE	2017-07-01	N	NA	KNOWN	609056	1		NA	NA	Yale	WES	CMG	Complete	multiple	KPG	KPG	KPG	KPG	KPG	KPG	KPG	KPG	KPG	KPG	KPG	KPG	609056	N	N	N	N	N	N	N	N	N	N	N	N	N	N	N	N	N	N	N	N	N	N	N	47	N	NA	NA	N	NA	NA	NA	NA	55	NA	NA		N	known gene, explained-known phenotype
KCNQ3	SEIZURES, BENIGN FAMILIAL NEONATAL, 2; BFNS2	AR homozygous	TIER 1 GENE	2017-07-01	N	NA	EXPAN	121201	1		NA	NA	Yale	WES	CMG	Complete	multiple	NA	NA	NA	2	N	N	N	N	N	N	N	N	121201	N	N	Y	N	N	N	N	N	N	N	N	N	N	N	N	N	N	N	N	N	N	N	N	47	N	NA	NA	N	NA	NA	NA	NA	55	NA	NA		Y	phenotype expansion
DIAPH1	SEIZURES, CORTICAL BLINDNESS, AND MICROCEPHALY SYNDROME; SCBMS	AR homozygous	TIER 1 GENE	2017-07-01	N	NA	KNOWN	616632	1		NA	NA	Yale	WES	CMG	Complete	multiple	KPG	KPG	KPG	KPG	KPG	KPG	KPG	KPG	KPG	KPG	KPG	KPG	616632	N	N	Y	N	N	N	N	N	N	N	N	N	N	N	N	N	N	N	N	N	N	N	N	47	N	NA	NA	N	NA	NA	NA	NA	55	NA	NA		N	known gene, explained-known phenotype
SPG11	SPASTIC PARAPLEGIA 11, AUTOSOMAL RECESSIVE; SPG11	AR homozygous	TIER 1 GENE	2017-07-01	N	NA	KNOWN	604360	1		NA	NA	Yale	WES	CMG	Complete	multiple	KPG	KPG	KPG	KPG	KPG	KPG	KPG	KPG	KPG	KPG	KPG	KPG	604360	N	N	Y	N	N	N	N	N	N	N	N	N	N	N	N	N	N	N	N	N	N	N	N	47	N	NA	NA	N	NA	NA	NA	NA	55	NA	NA		N	known gene, explained-known phenotype
FA2H	SPASTIC PARAPLEGIA 35, AUTOSOMAL RECESSIVE; SPG35	AR homozygous	TIER 1 GENE	2017-07-01	N	NA	KNOWN	612319	1		NA	NA	Yale	WES	CMG	Complete	multiple	KPG	KPG	KPG	KPG	KPG	KPG	KPG	KPG	KPG	KPG	KPG	KPG	612319	N	N	Y	N	N	N	N	N	N	N	N	N	N	N	N	N	N	N	N	N	N	N	N	47	N	NA	NA	N	NA	NA	NA	NA	55	NA	NA		N	known gene, explained-known phenotype
TECPR2	SPASTIC PARAPLEGIA 49, AUTOSOMAL RECESSIVE; SPG49	AR homozygous	TIER 1 GENE	2017-07-01	N	NA	KNOWN	615031	1		NA	NA	Yale	WES	CMG	Complete	multiple	KPG	KPG	KPG	KPG	KPG	KPG	KPG	KPG	KPG	KPG	KPG	KPG	615031	N	N	Y	N	N	N	N	N	N	N	N	N	N	N	N	N	N	N	N	N	N	N	N	47	N	NA	NA	N	NA	NA	NA	NA	55	NA	NA		N	known gene, explained-known phenotype
AP4M1	SPASTIC PARAPLEGIA 50, AUTOSOMAL RECESSIVE; SPG50	AR homozygous	TIER 1 GENE	2017-07-01	N	NA	KNOWN	612936	2		NA	NA	Yale	WES	CMG	Complete	multiple	KPG	KPG	KPG	10	KPG	KPG	KPG	KPG	KPG	KPG	KPG	KPG	612936	N	N	Y	N	N	N	N	N	N	N	N	N	N	N	N	N	N	N	N	N	N	N	N	47	N	NA	NA	N	NA	NA	NA	NA	55	NA	NA		N	known gene, explained-known phenotype
DDHD2	SPASTIC PARAPLEGIA 54, AUTOSOMAL RECESSIVE; SPG54	AR homozygous	TIER 1 GENE	2017-07-01	N	NA	KNOWN	615033	1		24482476	NA	Yale	WES	CMG	Complete	multiple	KPG	KPG	KPG	KPG	KPG	KPG	KPG	KPG	KPG	KPG	KPG	KPG	615033	N	N	Y	N	N	N	N	N	N	N	N	N	N	N	N	N	N	N	N	N	N	N	N	47	N	NA	NA	N	NA	NA	NA	NA	55	NA	NA		N	known gene, explained-known phenotype
CYP2U1	SPASTIC PARAPLEGIA 56, AUTOSOMAL RECESSIVE; SPG56	AR homozygous	TIER 1 GENE	2017-07-01	N	NA	KNOWN	615030	7		NA	NA	Yale	WES	CMG	Complete	multiple	KPG	KPG	KPG	12	KPG	KPG	KPG	KPG	KPG	KPG	KPG	KPG	615030	N	N	Y	N	N	N	N	N	N	N	N	N	N	N	N	N	N	N	N	N	N	N	N	47	N	NA	NA	N	NA	NA	NA	NA	55	NA	NA		N	known gene, explained-known phenotype
ASAH1	SPINAL MUSCULAR ATROPHY WITH PROGRESSIVE MYOCLONIC EPILEPSY; SMAPME	AR homozygous	TIER 1 GENE	2017-07-01	N	NA	KNOWN	159950	1		NA	NA	Yale	WES	CMG	Complete	multiple	KPG	KPG	KPG	KPG	KPG	KPG	KPG	KPG	KPG	KPG	KPG	KPG	159950	N	N	Y	N	N	N	N	N	N	N	N	N	N	N	N	N	N	N	N	N	N	N	N	47	N	NA	NA	N	NA	NA	NA	NA	55	NA	NA		N	known gene, explained-known phenotype
WWOX	SPINOCEREBELLAR ATAXIA, AUTOSOMAL RECESSIVE 12; SCAR12	AR homozygous	TIER 1 GENE	2017-07-01	N	NA	KNOWN	614322	3		NA	NA	Yale	WES	CMG	Complete	multiple	KPG	KPG	KPG	KPG	KPG	KPG	KPG	KPG	KPG	KPG	KPG	KPG	614322	N	N	Y	N	N	N	N	N	N	N	N	N	N	N	N	N	N	N	N	N	N	N	N	47	N	NA	NA	N	NA	NA	NA	NA	55	NA	NA		N	known gene, explained-known phenotype
ALDH5A1	SUCCINIC SEMIALDEHYDE DEHYDROGENASE DEFICIENCY; SSADHD	AR homozygous	TIER 1 GENE	2017-07-01	N	NA	KNOWN	271980	1		NA	NA	Yale	WES	CMG	Complete	multiple	KPG	KPG	KPG	KPG	KPG	KPG	KPG	KPG	KPG	KPG	KPG	KPG	271980	N	N	Y	N	N	N	N	N	N	N	N	N	N	N	N	N	N	N	N	N	N	N	N	47	N	NA	NA	N	NA	NA	NA	NA	55	NA	NA		N	known gene, explained-known phenotype
HEXA	TAY-SACHS DISEASE; TSD	AR homozygous	TIER 1 GENE	2017-07-01	N	NA	KNOWN	272800	2		NA	NA	Yale	WES	CMG	Complete	multiple	KPG	KPG	KPG	KPG	KPG	KPG	KPG	KPG	KPG	KPG	KPG	KPG	272800	N	N	Y	N	N	N	N	N	N	N	N	N	N	N	N	N	N	N	N	N	N	N	N	47	N	NA	NA	N	NA	NA	NA	NA	55	NA	NA		N	known gene, explained-known phenotype
SLC19A3	THIAMINE METABOLISM DYSFUNCTION SYNDROME 2 (BIOTIN- OR THIAMINE-RESPONSIVE TYPE); THMD2	AR homozygous	TIER 1 GENE	2017-07-01	N	NA	KNOWN	607483	1		NA	NA	Yale	WES	CMG	Complete	multiple	KPG	KPG	KPG	KPG	KPG	KPG	KPG	KPG	KPG	KPG	KPG	KPG	607483	N	N	Y	N	N	N	N	N	N	N	N	N	N	N	N	N	N	N	N	N	N	N	N	47	N	NA	NA	N	NA	NA	NA	NA	55	NA	NA		N	known gene, explained-known phenotype
ATP7B	WILSON DISEASE; WND	AR homozygous	TIER 1 GENE	2017-07-01	N	NA	KNOWN	277900	1		NA	NA	Yale	WES	CMG	Complete	multiple	KPG	KPG	KPG	KPG	KPG	KPG	KPG	KPG	KPG	KPG	KPG	KPG	277900	N	N	Y	N	N	N	N	N	N	N	N	N	N	N	N	N	N	N	N	N	N	N	N	47	N	NA	NA	N	NA	NA	NA	NA	55	NA	NA		N	known gene, explained-known phenotype
NS	AUTOINFLAMMATION WITH INFANTILE ENTEROCOLITIS; AIFEC	multiple	N	2017-07-01	NS	NA	KNOWN	NA	0		NA	NA	Yale	WES	CMG	Complete	multiple	NS	NS	NS	NS	NS	NS	NS	NS	NS	NS	NS	NS	616050	N	N	N	N	N	N	N	N	N	N	Y	N	N	N	N	N	Y	Y	N	N	N	N	N	47	NS	NA	NA	NA	NA	NA	NA	NS	39	NA	NA		N	NA
NS	Genetics of Mendelian Disorders	multiple	N	2017-07-01	NS	NA	KNOWN	NA	83		NA	NA	Yale	WES	CMG	Complete	multiple	NS	NS	NS	NS	NS	NS	NS	NS	NS	NS	NS	NS	NA	N	N	N	N	N	N	N	N	N	N	N	N	N	N	N	N	N	N	N	N	N	N	N	47	NS	NA	NA	NA	NA	NA	NA	NS	39	NA	NA		N	NA
JAG1	ALAGILLE SYNDROME 1; ALGS1	AD	TIER 1 GENE	2017-07-01	N	NA	KNOWN	118450	2		NA	NA	Yale	WES,WGS	CMG	Complete	multiple	KPG	KPG	KPG	KPG	KPG	KPG	KPG	KPG	KPG	KPG	KPG	KPG	NA	N	N	Y	N	Y	N	N	Y	N	N	N	N	N	N	N	N	N	N	N	N	N	Y	N	47	N	NA	NA	N	NA	NA	NA	NA	77	NA	NA		N	known gene, explained-known phenotype
GPD1	GLYCEROL-3-PHOSPHATE DEHYDROGENASE 1; GPD1	AR	TIER 1 GENE	2017-07-01	N	NA	KNOWN	138420	4		NA	NA	Yale	WES,WGS	CMG	Complete	multiple	KPG	KPG	KPG	KPG	KPG	KPG	KPG	KPG	KPG	KPG	KPG	KPG	NA	N	N	N	N	N	N	N	N	N	N	N	N	N	N	N	N	Y	N	N	N	Y	N	N	47	N	NA	NA	N	NA	NA	NA	NA	77	NA	NA		N	known gene, explained-known phenotype
NFX1	FAMILIAL INTRACRANIAL ANEURYSMS	AD	TIER 1 GENE	2017-06-26	Y	NA	KNOWN	NA	1		31401562	NA	BH	WES	CMG	Complete	AD	Y	NA	NA	1	N	Y	Y	N	N	N	N	N	NA	N	N	N	N	N	N	N	N	N	N	N	N	N	N	N	Y	N	N	N	N	N	N	N	47	Y	Y	NA	Published	NA	NA	NA	Y	3689	NA	NA		Y	novel gene, unexplained-known phenotype
NS	Multiple Congenital Anomalies Without Intellectual Disability	multiple	N	2017-06-23	NS	NA	UE	NA	2		NA	graziano_uwcmg_mcanoid_1	UW	WES	CMG	Complete	multiple	NA	NA	NA	NS	NS	NS	NS	NS	NS	NS	NS	NS	NA	NA	NA	NA	NA	NA	NA	NA	NA	NA	NA	NA	NA	NA	NA	NA	NA	NA	NA	NA	NA	NA	NA	NA	48	NS	NA	N	NA	Josh Smith	N	NA	NA	NA	NA	NA		Y	NA
SYNE1	Multiple Congenital Anomalies Without Intellectual Disability	de novo	TIER 2 GENE	2017-06-23	N	NA	EXPAN	NA	1		NA	graziano_uwcmg_mcanoid_1	UW	WES	CMG	Complete	multiple	NA	NA	NA	1	NS	NS	NS	NS	NS	NS	NS	NS	NA	Y	N	N	N	Y	N	N	N	Y	N	N	N	N	N	Y	N	N	Y	N	N	N	N	N	48	NS	NA	NA	NA	Josh Smith	N	NA	NA	NA	NA	NA		Y	phenotype expansion
KCNA2	Syndromic Intellectual Disability	de novo	TIER 1 GENE	2017-06-23	N	NA	KNOWN	NA	1		NA	graziano_uwcmg_sid_1	UW	WES	CMG	Complete	multiple	NA	NA	NA	KPG	KPG	KPG	KPG	KPG	KPG	KPG	KPG	KPG	NA	N	N	Y	N	N	N	N	Y	N	N	N	N	N	N	N	N	N	N	N	N	N	N	N	48	NS	NA	NA	family 453M14	Josh Smith	cog,str	NA	NA	NA	NA	NA		N	known gene, explained-known phenotype
SOX4	Syndromic Intellectual Disability	de novo	TIER 1 GENE	2017-06-23	Y	NA	NEW	NA	1		30661772	graziano_uwcmg_sid_1	UW	WES	CMG	Complete	multiple	NA	NA	NA	4	NA	NA	NA	NA	NA	NA	NA	NA	NA	N	N	Y	N	N	N	N	N	N	N	N	N	N	N	N	N	N	N	N	N	N	N	N	48	Y	NA	UW-D	NA	Josh Smith	cog,str	graziano_uwcmg_sid_1-SOX4-UWCMG11227-216M16	NA	NA	NA	NA		Y	novel gene, new phenotype
MECP2	Syndromic Intellectual Disability	X-linked	TIER 1 GENE	2017-06-23	N	NA	EXPAN	NA	1		NA	graziano_uwcmg_sid_1	UW	WES	CMG	Complete	multiple	NA	NA	NA	NS	NS	NS	NS	NS	NS	NS	NS	NS	NA	N	N	Y	N	N	N	N	N	Y	N	Y	N	N	N	N	Y	N	N	N	N	N	N	N	48	NS	NA	NA	NA	Josh Smith	cog,str	NA	NA	NA	NA	NA		Y	phenotype expansion
COG7	Syndromic Intellectual Disability	AR compound heterozygous	TIER 1 GENE	2017-06-23	N	NA	EXPAN	NA	1		NA	graziano_uwcmg_sid_1	UW	WES	CMG	Complete	multiple	NA	NA	NA	NS	NS	NS	NS	NS	NS	NS	NS	NS	NA	N	N	Y	N	N	N	N	N	N	N	N	N	N	N	N	N	N	N	N	N	N	N	N	48	NS	NA	NA	family 444M15	Josh Smith	cog,str	NA	NA	NA	NA	NA		Y	phenotype expansion
AMPD2	Syndromic Intellectual Disability	de novo	TIER 2 GENE	2017-06-23	N	NA	EXPAN	NA	1		NA	graziano_uwcmg_sid_1	UW	WES	CMG	Complete	multiple	NA	NA	NA	NS	NS	NS	NS	NS	NS	NS	NS	NS	NA	N	N	Y	N	N	N	N	N	N	N	N	N	N	N	N	N	N	N	N	N	N	N	N	48	NS	NA	NA	NA	Josh Smith	cog,str	NA	NA	NA	NA	NA		Y	phenotype expansion
NS	Syndromic Intellectual Disability	multiple	N	2017-06-23	NS	NA	UE	NA	6		NA	graziano_uwcmg_sid_1	UW	WES	CMG	Complete	multiple	NA	NA	NA	NS	NS	NS	NS	NS	NS	NS	NS	NS	NA	N	N	Y	N	N	N	N	N	N	N	N	N	N	N	N	N	N	N	N	N	N	N	N	48	NS	NA	N	NA	Josh Smith	cog,str	NA	NA	NA	NA	NA		Y	NA
NS	15 yo male with severe stricturing crohns disease, dx at 8 yo, unresponsive to meds	multiple	N	2017-06-18	NS	NA	NEW	NA	1		NA	NA	BH	WES	CMG	Complete	AR	NS	NS	NS	NS	NS	NS	NS	NS	NS	NS	NS	NS	NA	N	N	N	N	N	N	N	N	N	N	N	N	N	N	N	N	Y	N	N	N	N	N	N	48	NS	NA	NA	NA	NA	NA	NA	NS	99269	NA	NA		Y	NA
TRAF7	CARDIAC, FACIAL, AND DIGITAL ANOMALIES WITH DEVELOPMENTAL DELAY; CAFDADD	AD	TIER 1 GENE	2017-06-18	N	NA	NEW	618164	1		32376980	NA	BH	WES	CMG	Complete	multiple	KPG	KPG	KPG	6	KPG	KPG	KPG	KPG	KPG	KPG	KPG	KPG	NA	N	N	Y	N	Y	N	N	N	Y	N	Y	N	N	N	N	Y	N	N	N	Y	N	Y	N	48	Y	NA	NA	NA	NA	NA	NA	KPG	99263	NA	NA		Y	known gene, new phenotype
NS	long bone shortening, bulbous metaphyses, platyspondyly	multiple	N	2017-06-18	NS	NA	NEW	NA	1		NA	NA	BH	WES	CMG	Complete	multiple	NS	NS	NS	NS	NS	NS	NS	NS	NS	NS	NS	NS	NA	N	N	Y	N	Y	N	N	N	Y	N	Y	N	Y	N	N	Y	Y	Y	Y	N	N	N	N	48	NS	NA	NA	NA	NA	NA	NA	NS	99268	NA	NA		Y	NA
ACSL4	Neurodevelopmental disorder	multiple	TIER 2 GENE	2017-06-17	Y	NA	NEW	NA	1		NA	HK051	Broad	REAN, WGS	CMG	Complete	multiple	NA	NA	NA	1	N	N	N	N	N	N	N	N	NA	N	N	Y	N	N	N	Y	N	Y	Y	Y	N	N	N	Y	N	Y	N	N	N	N	N	N	48	Y	N	NA	NA	NA	NA	NA	NA	NA	3	Orphan		Y	novel gene, new phenotype
CDK11B	Dubowitz syndrome	AR compound heterozygous	TIER 2 GENE	2017-06-17	Y	NA	KNOWN	NA	1		NA	HK017	Broad	REAN, WGS	CMG	Complete	multiple	NA	NA	NA	1	Y	N	Y	N	N	Y	N	N	223370	N	N	N	N	N	N	N	N	N	N	N	N	N	N	N	N	N	N	N	N	N	N	N	48	Y	N	NA	NA	NA	NA	NA	NA	NA	4	Orphan		Y	novel gene, unexplained-known phenotype
GTF2A1	Neurodevelopmental disorder with epilepsy	de novo	TIER 2 GENE	2017-06-17	Y	NA	NEW	NA	1		NA	HK028	Broad	REAN, WGS	CMG	Complete	multiple	NA	NA	NA	1	N	N	N	N	N	N	N	N	NA	N	N	Y	N	N	Y	N	N	Y	N	N	Y	N	N	Y	N	N	N	N	N	N	N	Y	48	Y	N	NA	NA	NA	NA	NA	NA	NA	3	Orphan		Y	novel gene, new phenotype
HAPLN2	craniosynostosis with epilepsy	AR homozygous	TIER 2 GENE	2017-06-17	Y	NA	NEW	NA	1		NA	HK032	Broad	REAN, WGS	CMG	Complete	multiple	NA	NA	NA	1	N	N	N	N	N	N	N	N	NA	N	N	Y	Y	Y	N	N	N	Y	N	N	Y	N	Y	Y	N	N	N	N	Y	N	N	Y	48	Y	N	NA	NA	NA	NA	NA	NA	NA	2	Orphan		Y	novel gene, new phenotype
HEATR1	Kabuki-like	multiple	TIER 2 GENE	2017-06-17	Y	NA	NEW	NA	1		NA	HK044	Broad	REAN, WGS	CMG	Complete	multiple	NA	NA	NA	1	N	N	N	N	N	N	N	N	NA	N	N	Y	Y	Y	Y	N	N	Y	N	Y	Y	N	N	Y	Y	Y	N	N	Y	Y	Y	Y	48	Y	N	NA	NA	NA	NA	NA	NA	NA	3	Orphan		Y	novel gene, new phenotype
KDM8	Coffin-Siris-like	de novo	TIER 2 GENE	2017-06-17	Y	NA	NEW	NA	1		NA	HK036	Broad	REAN, WGS	NHLBI- nonX01	Complete	multiple	NA	NA	NA	1	Y	N	N	Y	N	Y	N	N	NA	N	N	Y	Y	Y	Y	N	Y	Y	N	Y	Y	N	N	Y	Y	Y	N	Y	Y	N	Y	Y	48	Y	N	NA	NA	NA	NA	NA	NA	NA	4	Orphan		Y	novel gene, new phenotype
LAMC1	Progressive spastic paraparesis and dystonias	AR compound heterozygous	TIER 2 GENE	2017-06-17	Y	NA	NEW	NA	1		NA	HK047	Broad	REAN, WGS	CMG	Complete	multiple	NA	NA	NA	1	Y	Y	N	N	N	Y	N	N	NA	N	N	Y	N	N	N	N	N	N	N	Y	Y	N	N	N	N	N	N	N	N	N	N	N	48	Y	N	NA	NA	NA	NA	NA	NA	NA	3	Orphan		Y	novel gene, new phenotype
SH3GL1	Neurodevelopmental disorder	multiple	TIER 2 GENE	2017-06-17	Y	NA	NEW	NA	1		NA	HK035	Broad	REAN, WGS	NHLBI- nonX01	Complete	multiple	NA	NA	NA	1	N	N	N	N	N	N	N	N	NA	N	N	Y	N	Y	N	N	N	Y	Y	Y	Y	N	N	Y	Y	Y	N	Y	N	N	Y	N	48	Y	N	NA	NA	NA	NA	NA	NA	NA	2	Orphan		Y	novel gene, new phenotype
SLC22A23	Neurodevelopmental disorder with epilepsy	de novo	TIER 2 GENE	2017-06-17	Y	NA	NEW	NA	1		NA	HK015	Broad	REAN, WGS	NHLBI- nonX01	Complete	multiple	NA	NA	NA	1	N	N	N	N	N	N	N	N	NA	N	N	Y	N	Y	N	N	N	Y	N	N	N	N	N	Y	N	Y	N	Y	Y	N	N	Y	48	Y	N	NA	NA	NA	NA	NA	NA	NA	3	Orphan		Y	novel gene, new phenotype
SRRM2	Ritscher-Schinzel	AR compound heterozygous	TIER 2 GENE	2017-06-17	Y	NA	KNOWN	NA	1		NA	HK010	Broad	REAN, WGS	CMG	Complete	other	NA	NA	NA	1	N	N	N	N	N	N	N	N	PS303350	N	N	Y	N	Y	N	N	N	Y	N	Y	Y	N	N	Y	Y	Y	N	N	Y	N	N	N	48	Y	N	NA	NA	NA	NA	NA	NA	NA	3	Orphan		Y	novel gene, unexplained-known phenotype
POLR1A	Aicardi syndrome	multiple	TIER 1 GENE	2017-06-17	Y	NA	KNOWN	NA	1		NA	HK024	Broad	REAN, WGS	CMG	Complete	multiple	NA	NA	NA	2	N	N	N	N	N	N	N	N	304050	N	N	Y	N	Y	N	N	N	Y	N	Y	N	N	N	Y	N	N	N	N	N	N	Y	N	48	N	N	NA	NA	NA	NA	NA	NA	NA	3	Orphan		Y	novel gene, unexplained-known phenotype
CELSR1	Walker-Warburg-like	AR compound heterozygous	TIER 1 GENE	2017-06-17	Y	NA	NEW	NA	1		NA	HK018	Broad	WGS, REAN, RNA	CMG	Complete	multiple	NA	NA	NA	6	N	N	N	N	N	Y	N	N	NA	N	N	Y	N	N	N	N	N	N	N	N	N	N	N	Y	N	N	N	N	N	Y	N	N	48	Y	N	NA	NA	NA	NA	NA	NA	NA	3	Orphan		Y	novel gene, new phenotype
H3F3B	hemiparkinsonism	multiple	TIER 1 GENE	2017-06-17	Y	NA	NEW	NA	1		NA	HK008	Broad	WGS	CMG	Complete	multiple	NA	NA	NA	8	Y	N	Y	Y	N	Y	N	N	NA	N	N	Y	N	N	N	N	N	N	N	N	N	N	N	N	N	N	N	N	N	N	N	N	48	Y	N	NA	NA	NA	NA	NA	NA	NA	3	Orphan		Y	novel gene, new phenotype
OGT	Neurodevelopmental disorder	X-linked	TIER 1 GENE	2017-06-17	Y	NA	NEW	NA	1		31627256	HK003	Broad	REAN, WGS	CMG	Complete	multiple	NA	NA	NA	4	Y	N	Y	N	Y	Y	N	N	NA	N	N	Y	N	Y	Y	N	N	Y	Y	N	N	N	N	Y	N	N	N	N	Y	Y	N	Y	48	Y	N	NA	NA	NA	NA	NA	NA	NA	3	Orphan		Y	novel gene, new phenotype
RORA	neurodevelopmental disorder	de novo	TIER 1 GENE	2017-06-17	Y	NA	NEW	NA	1		29656859	HK007	Broad	REAN, WGS	CMG	Complete	multiple	NA	NA	NA	13	Y	N	N	Y	N	Y	N	Y	NA	N	N	Y	N	N	Y	N	N	Y	N	N	N	N	Y	Y	N	N	N	N	Y	Y	N	Y	48	N	N	NA	NA	NA	NA	NA	NA	NA	3	Orphan		Y	novel gene, new phenotype
MCM3AP	Neurodevelopmental disorder with epilepsy	AR compound heterozygous	TIER 1 GENE	2017-06-17	N	NA	UE	NA	1		NA	HK071	Broad	WGS	CMG	Complete	AR	NA	NA	18	19	N	N	N	N	N	N	N	N	NA	N	N	Y	N	N	N	N	N	N	N	N	N	N	N	Y	N	N	N	N	N	N	Y	N	48	Y	N	NA	NA	NA	NA	NA	NA	NA	3	Orphan		Y	known gene, unexplained-known phenotype
CNV:chr16:67657734-67661133	MENTAL RETARDATION, AUTOSOMAL DOMINANT 21; MRD21	de novo	TIER 1 GENE	2017-06-17	N	NA	KNOWN	615502	1		31239556	HK009	Broad	REAN, WGS	CMG	Complete	multiple	KPG	KPG	KPG	KPG	KPG	KPG	KPG	KPG	KPG	KPG	KPG	KPG	NA	N	N	Y	N	N	Y	N	N	Y	N	N	N	N	N	Y	N	N	N	N	Y	N	Y	Y	48	KPG	N	NA	NA	NA	NA	NA	NA	NA	3	Orphan		N	known gene, explained-known phenotype
CNV[DEL:chr12:116224356-116237670; DUP:chr12:116223871-116231075]	MENTAL RETARDATION AND DISTINCTIVE FACIAL FEATURES WITH OR WITHOUT CARDIAC DEFECTS; MRFACD	de novo	TIER 1 GENE	2017-06-17	N	NA	KNOWN	616789	1		NA	HK029	Broad	REAN, WGS	CMG	Complete	multiple	KPG	KPG	KPG	KPG	KPG	KPG	KPG	KPG	KPG	KPG	KPG	KPG	NA	N	N	Y	N	N	N	N	N	Y	N	N	Y	N	N	Y	N	N	N	N	N	N	N	N	48	KPG	N	NA	NA	NA	NA	NA	NA	NA	3	Orphan		N	known gene, explained-known phenotype
KDM5B	Mental retardation, autosomal recessive 65	AR compound heterozygous	TIER 1 GENE	2017-06-17	N	NA	KNOWN	618109	1		NA	HK006	Broad	REAN, WGS	CMG	Complete	multiple	KPG	KPG	KPG	KPG	KPG	KPG	KPG	KPG	KPG	KPG	KPG	KPG	NA	N	N	Y	N	Y	N	N	N	Y	N	Y	Y	N	N	Y	N	N	N	N	Y	N	N	N	48	Y	N	NA	NA	NA	NA	NA	NA	NA	3	Orphan		N	known gene, explained-known phenotype
LMNA	MUSCULAR DYSTROPHY, CONGENITAL, LMNA-RELATED	AD	TIER 1 GENE	2017-06-17	N	NA	KNOWN	613205	2		NA	Multiple	Broad	REAN, WGS, WES	CMG	Complete	multiple	KPG	KPG	KPG	KPG	KPG	KPG	KPG	KPG	KPG	KPG	KPG	KPG	NA	N	N	Y	N	N	N	N	N	N	N	N	Y	N	N	Y	N	N	N	N	N	Y	N	N	48	KPG	N	NA	NA	NA	NA	NA	NA	NA	3	Orphan		N	known gene, explained-known phenotype
NS	Cockayne syndrome-like	multiple	N	2017-06-17	NS	NA	NEW	NA	1		NA	HK048	Broad	REAN, WGS	CMG	Complete	multiple	NS	NS	NS	NS	NS	NS	NS	NS	NS	NS	NS	NS	NA	N	N	Y	N	Y	N	N	N	Y	N	Y	N	N	N	Y	N	N	N	N	N	N	N	N	48	NS	NS	NA	NA	NA	NA	NA	NS	NA	2	Orphan		Y	NA
NS	Neurodevelopmental disorder with epilepsy	multiple	N	2017-06-17	NS	NA	NEW	NA	5		NA	Multiple	Broad	REAN, WGS, WES	CMG	Complete	multiple	NS	NS	NS	NS	NS	NS	NS	NS	NS	NS	NS	NS	NA	N	N	Y	N	Y	N	N	N	Y	N	Y	Y	N	Y	Y	N	N	N	N	Y	N	N	Y	48	NS	NS	NA	NA	NA	NA	NA	NS	NA	3	Orphan		Y	NA
NS	Ebstein Anomaly-Association; Isolated	multiple	N	2017-06-05	NS	NA	UE	NA	49		NA	jenkins_uwcmg_ea_1	UW	WES	NHLBI-nonX01	Complete	multiple	NA	NA	NA	NS	NS	NS	NS	NS	NS	NS	NS	NS	NA	N	N	N	N	N	N	N	N	N	N	N	N	N	N	N	Y	N	N	N	N	N	N	N	48	NS	NA	N	NA	Janson White	NA	NA	NA	NA	NA	NA		Y	NA
ABCB5	Nephrotic syndrome	AR homozygous	TIER 2 GENE	2017-06-02	Y	NA	KNOWN	NA	1		NA	A3385	Broad	WES	CMG	Complete	multiple	NA	NA	NA	1	N	N	Y	N	N	N	N	N	PS256300	N	N	N	N	N	N	N	N	N	N	N	N	N	N	N	N	N	N	N	N	N	Y	N	48	Y	N	NA	NA	NA	NA	NA	NA	NA	4	Kidney		Y	novel gene, unexplained-known phenotype
ABCD2	Nephronophthisis	AR homozygous	TIER 2 GENE	2017-06-02	Y	NA	KNOWN	NA	1		NA	A3631	Broad	WES	CMG	Complete	AR	NA	NA	NA	1	N	N	N	N	Y	Y	Y	N	PS266900	N	N	Y	N	N	N	N	N	N	N	N	N	N	N	N	N	N	N	N	N	N	Y	N	48	Y	N	NA	NA	NA	NA	NA	NA	NA	3	Kidney		Y	novel gene, unexplained-known phenotype
ACACB	Nephrotic syndrome	AR compound heterozygous	TIER 2 GENE	2017-06-02	Y	NA	KNOWN	NA	1		NA	F341	Broad	WES	CMG	Complete	multiple	NA	NA	NA	1	Y	N	N	N	N	N	N	N	PS256300	N	N	N	N	N	N	N	N	N	N	N	N	N	N	N	N	N	N	N	N	N	Y	N	48	Y	N	NA	NA	NA	NA	NA	NA	NA	4	Kidney		Y	novel gene, unexplained-known phenotype
ADCY5	Nephrotic syndrome	AR compound heterozygous	TIER 2 GENE	2017-06-02	Y	NA	KNOWN	NA	1		NA	A4443	Broad	WES	CMG	Complete	multiple	NA	NA	NA	1	N	N	Y	N	N	N	N	N	PS256300	N	N	N	N	N	N	N	N	N	N	N	N	N	N	N	N	N	N	N	N	N	Y	N	48	Y	N	NA	NA	NA	NA	NA	NA	NA	3	Kidney		Y	novel gene, unexplained-known phenotype
ANKFY1	nephrotic syndrome	AR homozygous	TIER 2 GENE	2017-06-02	Y	NA	KNOWN	NA	1		29959197	B1027	Broad	WES	CMG	Complete	multiple	NA	NA	NA	1	Y	Y	Y	N	N	Y	N	N	PS256300	N	N	N	N	N	N	N	N	N	N	N	N	N	N	N	N	N	N	N	N	N	Y	N	48	Y	N	NA	NA	NA	NA	NA	NA	NA	4	Kidney		Y	novel gene, unexplained-known phenotype
CCDC170	Congenital anomalies of the kidney and urinary tract	AR homozygous	TIER 2 GENE	2017-06-02	Y	NA	KNOWN	NA	1		NA	A1090	Broad	WES	CMG	Complete	multiple	NA	NA	NA	1	N	N	N	N	N	N	N	N	PS303350	N	N	N	N	Y	N	N	N	Y	Y	N	N	N	N	N	N	N	N	N	N	N	Y	N	48	Y	N	NA	NA	NA	NA	NA	NA	NA	4	Kidney		Y	novel gene, unexplained-known phenotype
CDK20	Nephrotic syndrome	AR homozygous	TIER 2 GENE	2017-06-02	Y	NA	KNOWN	NA	1		NA	A5013	Broad	WES	CMG	Complete	AR	NA	NA	NA	1	Y	Y	Y	N	Y	N	N	N	PS256300	N	N	N	N	N	N	N	N	N	N	N	N	N	N	N	N	N	N	N	N	N	Y	N	48	Y	N	NA	NA	NA	NA	NA	NA	NA	3	Kidney		Y	novel gene, unexplained-known phenotype
CELSR1	Nephrotic syndrome	AR compound heterozygous	TIER 2 GENE	2017-06-02	Y	NA	KNOWN	NA	1		NA	F842	Broad	WES	CMG	Complete	AR	NA	NA	NA	1	N	N	Y	N	N	N	N	N	PS256300	N	N	N	N	N	N	N	N	N	N	N	N	N	N	N	N	N	N	N	N	N	Y	N	48	Y	N	NA	NA	NA	NA	NA	NA	NA	3	Kidney		Y	novel gene, unexplained-known phenotype
CLTRN	Nephrotic syndrome	X-linked	TIER 2 GENE	2017-06-02	Y	NA	KNOWN	NA	1		NA	A4716	Broad	WES	CMG	Complete	AR	NA	NA	NA	1	Y	Y	Y	N	N	N	N	N	PS256300	N	N	N	N	N	N	N	N	N	N	N	N	N	N	N	N	N	N	N	N	N	Y	N	48	Y	N	NA	NA	NA	NA	NA	NA	NA	3	Kidney		Y	novel gene, unexplained-known phenotype
CUL9	Nephrotic syndrome	AR compound heterozygous	TIER 2 GENE	2017-06-02	Y	NA	KNOWN	NA	1		NA	A3402	Broad	WES	CMG	Complete	AR	NA	NA	NA	1	N	N	Y	N	N	N	N	N	PS256300	N	N	N	N	N	N	N	N	N	N	N	N	N	N	N	N	N	N	N	N	N	Y	N	48	Y	N	NA	NA	NA	NA	NA	NA	NA	2	Kidney		Y	novel gene, unexplained-known phenotype
DUP:chr20:87153-10673123	Trisomy 20p	de novo	TIER 2 GENE	2017-06-02	Y	NA	KNOWN	NA	1		30143558	A1160	Broad	WES	CMG	Complete	AR	NA	NA	NA	1	N	N	N	N	N	N	N	N	PS303350	N	N	N	N	N	N	N	N	N	N	N	N	N	N	Y	Y	N	N	N	N	N	Y	N	48	N	N	NA	NA	NA	NA	NA	NA	NA	5	Kidney		Y	novel gene, unexplained-known phenotype
EP300	Multicystic kidney dysplasia	de novo	TIER 2 GENE	2017-06-02	Y	NA	NEW	NA	1		30143558	A5063	Broad	WES	CMG	Complete	multiple	NA	NA	NA	1	N	N	N	N	N	N	N	N	NA	N	N	N	N	N	N	N	N	N	N	N	N	N	N	N	N	N	N	N	N	N	Y	N	48	N	N	NA	NA	NA	NA	NA	NA	NA	3	Kidney		Y	novel gene, new phenotype
GAS2L2	nephrotic syndrome	AR homozygous	TIER 2 GENE	2017-06-02	Y	NA	KNOWN	NA	1		NA	B588	Broad	WES	CMG	Complete	AR	NA	NA	NA	1	N	Y	Y	N	N	N	N	N	PS256300	N	N	N	N	N	N	N	N	N	N	N	N	N	N	N	N	N	N	N	N	N	Y	N	48	Y	N	NA	NA	NA	NA	NA	NA	NA	3	Kidney		Y	novel gene, unexplained-known phenotype
GNL3L	Nephrotic syndrome	X-linked	TIER 2 GENE	2017-06-02	Y	NA	KNOWN	NA	1		NA	F243	Broad	WES	CMG	Complete	multiple	NA	NA	NA	1	Y	N	Y	N	N	N	N	N	PS256300	N	N	N	N	N	N	N	N	N	N	N	N	N	N	N	N	N	N	N	N	N	Y	N	48	Y	N	NA	NA	NA	NA	NA	NA	NA	4	Kidney		Y	novel gene, unexplained-known phenotype
HERC1	Nephrotic syndrome	AR compound heterozygous	TIER 2 GENE	2017-06-02	Y	NA	KNOWN	NA	1		NA	A4968	Broad	WES	CMG	Complete	AR	NA	NA	NA	1	N	Y	Y	N	N	N	N	N	PS256300	N	N	N	N	N	N	N	N	N	N	N	N	N	N	N	N	N	N	N	N	N	Y	N	48	Y	N	NA	NA	NA	NA	NA	NA	NA	3	Kidney		Y	novel gene, unexplained-known phenotype
IFT122	Nephrotic syndrome	AR compound heterozygous	TIER 2 GENE	2017-06-02	Y	NA	KNOWN	NA	1		NA	A2474	Broad	WES	CMG	Complete	AR	NA	NA	NA	1	N	N	Y	N	N	N	N	N	PS256300	N	N	N	N	N	N	N	N	N	N	N	N	N	N	N	N	N	N	N	N	N	Y	N	48	Y	N	NA	NA	NA	NA	NA	NA	NA	3	Kidney		Y	novel gene, unexplained-known phenotype
MRPS34	Nephrotic syndrome	AR compound heterozygous	TIER 2 GENE	2017-06-02	Y	NA	KNOWN	NA	1		NA	F1247	Broad	WES	CMG	Complete	AR	NA	NA	NA	1	Y	Y	Y	N	N	N	N	N	PS256300	N	N	N	N	N	N	N	N	N	N	N	N	N	N	N	N	N	N	N	N	N	Y	N	48	Y	N	NA	NA	NA	NA	NA	NA	NA	3	Kidney		Y	novel gene, unexplained-known phenotype
PABPC5	Nephrotic syndrome	X-linked	TIER 2 GENE	2017-06-02	Y	NA	KNOWN	NA	1		NA	A3115	Broad	WES	CMG	Complete	AR	NA	NA	NA	1	N	N	Y	N	N	N	N	N	PS256300	N	N	N	N	N	N	N	N	N	N	N	N	N	N	N	N	N	N	N	N	N	Y	N	48	Y	N	NA	NA	NA	NA	NA	NA	NA	3	Kidney		Y	novel gene, unexplained-known phenotype
PGM5	Nephrotic syndrome	AR homozygous	TIER 2 GENE	2017-06-02	Y	NA	KNOWN	NA	1		NA	F1416	Broad	WES	CMG	Complete	AR	NA	NA	NA	1	N	Y	N	N	N	N	N	N	PS256300	N	N	N	N	N	N	N	N	N	N	N	N	N	N	N	N	N	N	N	N	N	Y	N	48	Y	N	NA	NA	NA	NA	NA	NA	NA	3	Kidney		Y	novel gene, unexplained-known phenotype
PLXNB3	Nephrotic syndrome	X-linked	TIER 2 GENE	2017-06-02	Y	NA	KNOWN	NA	1		NA	A2522	Broad	WES	NHLBI- nonX01	Complete	AR	NA	NA	NA	1	N	Y	Y	N	N	N	N	N	PS256300	N	N	N	N	N	N	N	N	N	N	N	N	N	N	N	N	N	N	Y	N	N	Y	N	48	Y	N	NA	NA	NA	NA	NA	NA	NA	2	Kidney		Y	novel gene, unexplained-known phenotype
POLQ	Nephrotic syndrome	AR compound heterozygous	TIER 2 GENE	2017-06-02	Y	NA	KNOWN	NA	1		NA	F1292	Broad	WES	CMG	Complete	AR	NA	NA	NA	1	N	Y	N	N	N	N	N	N	PS256300	N	N	N	N	N	N	N	N	N	N	N	N	N	N	N	N	N	N	N	N	N	Y	N	48	Y	N	NA	NA	NA	NA	NA	NA	NA	3	Kidney		Y	novel gene, unexplained-known phenotype
PREX1	Nephrotic syndrome	AR compound heterozygous	TIER 2 GENE	2017-06-02	Y	NA	KNOWN	NA	1		NA	F1211	Broad	WES	CMG	Complete	AR	NA	NA	NA	1	N	Y	N	N	N	N	N	N	PS256300	N	N	N	N	N	N	N	N	N	N	N	N	N	N	N	N	N	N	N	N	N	Y	N	48	Y	N	NA	NA	NA	NA	NA	NA	NA	3	Kidney		Y	novel gene, unexplained-known phenotype
PRKX	Nephrotic syndrome	X-linked	TIER 2 GENE	2017-06-02	Y	NA	KNOWN	NA	1		NA	B1064	Broad	WES	CMG	Complete	AR	NA	NA	NA	1	N	Y	Y	N	N	N	N	N	PS256300	N	N	N	N	N	N	N	N	N	N	N	N	N	N	N	N	N	N	N	N	N	Y	N	48	Y	N	NA	NA	NA	NA	NA	NA	NA	3	Kidney		Y	novel gene, unexplained-known phenotype
SCML2	Nephrotic syndrome	X-linked	TIER 2 GENE	2017-06-02	Y	NA	KNOWN	NA	1		NA	F1218	Broad	WES	CMG	Complete	AR	NA	NA	NA	1	N	Y	N	N	N	N	N	N	PS256300	N	N	N	N	N	N	N	N	N	N	N	N	N	N	N	N	N	N	N	N	Y	Y	N	48	Y	N	NA	NA	NA	NA	NA	NA	NA	3	Kidney		Y	novel gene, unexplained-known phenotype
SMARCA1	Nephrotic syndrome	X-linked	TIER 2 GENE	2017-06-02	Y	NA	KNOWN	NA	1		NA	F823	Broad	WES	CMG	Complete	AR	NA	NA	NA	1	Y	N	N	N	N	N	N	N	PS256300	N	N	Y	N	N	N	N	N	N	Y	N	N	N	N	N	N	N	N	N	N	N	Y	N	48	Y	N	NA	NA	NA	NA	NA	NA	NA	3	Kidney		Y	novel gene, unexplained-known phenotype
SPRY2	Nephrotic syndrome	AR compound heterozygous	TIER 2 GENE	2017-06-02	Y	NA	KNOWN	NA	1		NA	F1313	Broad	WES	CMG	Complete	AR	NA	NA	NA	1	N	Y	N	N	N	N	N	N	PS256300	N	N	Y	N	N	N	N	N	N	N	Y	N	N	N	N	N	N	N	N	N	N	Y	N	48	Y	N	NA	NA	NA	NA	NA	NA	NA	3	Kidney		Y	novel gene, unexplained-known phenotype
TIAM1	Nephrotic syndrome	AR compound heterozygous	TIER 2 GENE	2017-06-02	Y	NA	KNOWN	NA	1		NA	F1287	Broad	WES	CMG	Complete	AR	NA	NA	NA	1	N	Y	N	N	N	N	N	N	PS256300	N	N	Y	N	N	N	N	N	N	N	N	N	N	N	N	N	N	N	N	N	N	Y	N	48	Y	N	NA	NA	NA	NA	NA	NA	NA	3	Kidney		Y	novel gene, unexplained-known phenotype
TRPM2	Nephrotic syndrome	AR homozygous	TIER 2 GENE	2017-06-02	Y	NA	KNOWN	NA	1		NA	F885	Broad	WES	CMG	Complete	AR	NA	NA	NA	1	N	N	Y	N	N	N	N	N	PS256300	N	N	N	N	N	N	N	N	N	N	N	N	N	N	N	N	N	N	N	N	N	Y	N	48	Y	N	NA	NA	NA	NA	NA	NA	NA	3	Kidney		Y	novel gene, unexplained-known phenotype
UTRN	Nephrotic syndrome	AR compound heterozygous	TIER 2 GENE	2017-06-02	Y	NA	KNOWN	NA	1		NA	F1418	Broad	WES	CMG	Complete	AR	NA	NA	NA	1	N	Y	Y	N	N	N	N	N	PS256300	N	N	N	N	N	N	N	N	N	N	N	N	N	N	N	N	N	N	N	N	N	Y	N	48	Y	N	NA	NA	NA	NA	NA	NA	NA	3	Kidney		Y	novel gene, unexplained-known phenotype
ZNF212	Nephrotic syndrome	AR homozygous	TIER 2 GENE	2017-06-02	Y	NA	KNOWN	NA	1		NA	A3179	Broad	WES	CMG	Complete	AR	NA	NA	NA	1	N	N	Y	N	N	N	N	N	PS256300	N	N	N	N	N	N	N	N	N	N	N	N	N	N	N	N	N	N	N	Y	N	Y	N	48	Y	N	NA	NA	NA	NA	NA	NA	NA	3	Kidney		Y	novel gene, unexplained-known phenotype
ZNF267	Nephrotic syndrome	AR compound heterozygous	TIER 2 GENE	2017-06-02	Y	NA	KNOWN	NA	1		NA	F1001	Broad	WES	CMG	Complete	AR	NA	NA	NA	1	N	N	Y	N	N	N	N	N	PS256300	N	N	N	N	N	N	N	N	N	N	N	N	N	N	N	N	N	N	N	N	N	Y	N	48	Y	N	NA	NA	NA	NA	NA	NA	NA	3	Kidney		Y	novel gene, unexplained-known phenotype
DLC1	Nephrotic syndrome	AR compound heterozygous	TIER 1 GENE	2017-06-02	Y	NA	KNOWN	NA	1		NA	A4967	Broad	WES	CMG	Complete	AR	NA	NA	NA	4	Y	Y	Y	N	N	N	Y	N	PS256300	N	N	N	N	N	N	N	N	N	Y	N	N	N	N	N	N	N	N	N	N	N	Y	N	48	N	N	NA	NA	NA	NA	NA	NA	NA	3	Kidney		Y	novel gene, unexplained-known phenotype
DLG5	Nephrotic syndrome	AR compound heterozygous	TIER 1 GENE	2017-06-02	Y	NA	KNOWN	NA	1		32631816	F815	Broad	WES	NHLBI- nonX01	Complete	AR	NA	NA	NA	2	Y	N	N	N	N	N	N	N	PS256300	N	N	N	N	N	N	N	N	N	N	N	N	N	N	N	Y	Y	N	Y	N	N	Y	N	48	N	N	NA	NA	NA	NA	NA	NA	NA	3	Kidney		Y	novel gene, unexplained-known phenotype
ITSN2	Nephrotic syndrome	AR homozygous	TIER 1 GENE	2017-06-02	Y	NA	KNOWN	NA	1		NA	A3384	Broad	WES	CMG	Complete	AR	NA	NA	NA	2	Y	N	Y	N	N	Y	Y	N	PS256300	N	N	N	N	N	N	N	N	N	N	N	N	N	N	N	N	N	N	N	N	N	Y	N	48	N	N	NA	NA	NA	NA	NA	NA	NA	3	Kidney		Y	novel gene, unexplained-known phenotype
WDR4	nephrotic syndrome	AR homozygous	TIER 1 GENE	2017-06-02	Y	NA	KNOWN	NA	1		30079490	B1028	Broad	WES	CMG	Complete	AR	NA	NA	NA	4	N	N	N	N	N	N	N	N	PS256300	N	N	Y	N	N	N	N	Y	N	N	Y	N	N	N	Y	N	N	N	N	N	N	Y	N	48	N	N	NA	NA	NA	NA	NA	NA	NA	5	Kidney		Y	novel gene, unexplained-known phenotype
TRIM8	Nephrotic syndrome	de novo	TIER 1 GENE	2017-06-02	Y	NA	KNOWN	NA	3		33508234	Multiple	Broad	WES	CMG	Complete	AR	NA	NA	NA	7	Y	N	Y	N	N	N	N	N	PS256300	N	N	Y	N	N	N	Y	N	N	N	N	N	N	N	Y	N	Y	N	N	N	N	Y	N	48	N	N	NA	NA	NA	NA	NA	NA	NA	3	Kidney		Y	novel gene, unexplained-known phenotype
CLCN5	NEPHROLITHIASIS, X-LINKED RECESSIVE, WITH RENAL FAILURE; XRN	X-linked	TIER 1 GENE	2017-06-02	N	NA	KNOWN	310468	1		NA	F1212	Broad	WES	CMG	Complete	AR	KPG	KPG	KPG	KPG	KPG	KPG	KPG	KPG	KPG	KPG	KPG	KPG	NA	N	N	N	N	N	N	N	N	N	N	N	N	N	N	N	N	N	N	N	N	N	Y	N	48	KPG	N	NA	NA	NA	NA	NA	NA	NA	3	Kidney		N	known gene, explained-known phenotype
CNV:chr10:94132077-94132557	NEPHROTIC SYNDROME, TYPE 3; NPHS3	AR compound heterozygous	TIER 1 GENE	2017-06-02	N	NA	KNOWN	610725	1		NA	A5192	Broad	WGS, WES	CMG	Complete	AR	KPG	KPG	KPG	KPG	KPG	KPG	KPG	KPG	KPG	KPG	KPG	KPG	PS256300	N	N	N	N	N	N	N	N	N	N	N	N	N	N	N	N	N	N	N	N	N	Y	N	48	KPG	N	NA	NA	NA	NA	NA	NA	NA	3	Kidney		N	known gene, explained-known phenotype
COL4A5	ALPORT SYNDROME, X-LINKED; ATS	multiple	TIER 1 GENE	2017-06-02	N	NA	KNOWN	301050	5		NA	Multiple	Broad	WES, REAN	CMG	Complete	AR	KPG	KPG	KPG	KPG	KPG	KPG	KPG	KPG	KPG	KPG	KPG	KPG	PS256300	N	N	N	N	N	N	N	N	N	N	N	N	N	N	N	N	N	N	N	N	N	Y	N	48	KPG	N	NA	NA	NA	NA	NA	NA	NA	3	Kidney		N	known gene, explained-known phenotype
COQ2	COENZYME Q10 DEFICIENCY, PRIMARY, 1; COQ10D1	AR compound heterozygous	TIER 1 GENE	2017-06-02	N	NA	KNOWN	607426	1		NA	F247	Broad	WES	CMG	Complete	AR	KPG	KPG	KPG	KPG	KPG	KPG	KPG	KPG	KPG	KPG	KPG	KPG	PS256300	N	N	N	N	N	N	N	N	N	N	N	N	N	N	N	N	N	N	N	N	N	Y	N	48	KPG	N	NA	NA	NA	NA	NA	NA	NA	3	Kidney		N	known gene, explained-known phenotype
DEL:chr9:101426458-101431155	FRUCTOSE INTOLERANCE, HEREDITARY; HFI	AR homozygous	TIER 1 GENE	2017-06-02	N	NA	KNOWN	229600	1		NA	B609	Broad	WES	CMG	Complete	AR	KPG	KPG	KPG	KPG	KPG	KPG	KPG	KPG	KPG	KPG	KPG	KPG	PS256300	N	N	N	N	N	N	N	N	N	N	N	N	N	N	N	N	Y	N	N	N	N	Y	N	48	KPG	N	NA	NA	NA	NA	NA	NA	NA	3	Kidney		N	known gene, explained-known phenotype
GREB1L	RENAL HYPODYSPLASIA/APLASIA 3; RHDA3	multiple	TIER 1 GENE	2017-06-02	N	NA	KNOWN	617805	2		30143558	Multiple	Broad	WES	CMG	Complete	AR	KPG	KPG	KPG	KPG	KPG	KPG	KPG	KPG	KPG	KPG	KPG	KPG	NA	N	N	N	Y	N	N	N	N	N	Y	N	N	N	N	N	N	N	N	N	N	N	Y	N	48	KPG	N	NA	NA	NA	NA	NA	NA	NA	4	Kidney		N	known gene, explained-known phenotype
LAMB2	NEPHROTIC SYNDROME, TYPE 5, WITH OR WITHOUT OCULAR ABNORMALITIES; NPHS5	multiple	TIER 1 GENE	2017-06-02	N	NA	KNOWN	614199	2		NA	Multiple	Broad	WES	CMG	Complete	AR	KPG	KPG	KPG	KPG	KPG	KPG	KPG	KPG	KPG	KPG	KPG	KPG	PS256300	N	N	N	N	N	N	N	N	N	N	N	N	N	N	N	N	N	N	N	N	N	Y	N	48	KPG	N	NA	NA	NA	NA	NA	NA	NA	3	Kidney		N	known gene, explained-known phenotype
NPHP3	NEPHRONOPHTHISIS 3; NPHP3	AR compound heterozygous	TIER 1 GENE	2017-06-02	N	NA	KNOWN	604387	1		NA	A5010	Broad	WES	NHLBI- nonX01	Complete	AR	KPG	KPG	KPG	KPG	KPG	KPG	KPG	KPG	KPG	KPG	KPG	KPG	PS266900	N	N	N	N	N	N	N	N	N	N	N	N	N	N	N	Y	N	N	Y	N	N	Y	N	48	KPG	N	NA	NA	NA	NA	NA	NA	NA	3	Kidney		N	known gene, explained-known phenotype
NPHS1	NEPHROTIC SYNDROME, TYPE 1; NPHS1	AR	TIER 1 GENE	2017-06-02	N	NA	KNOWN	256300	5		NA	Multiple	Broad	WES, REAN, WGS	CMG	Complete	multiple	KPG	KPG	KPG	KPG	KPG	KPG	KPG	KPG	KPG	KPG	KPG	KPG	PS256300	N	N	Y	N	N	N	N	Y	N	N	Y	N	N	N	Y	N	N	N	N	N	N	Y	N	48	KPG	N	NA	NA	NA	NA	NA	NA	NA	3	Kidney		N	known gene, explained-known phenotype
NPHS2	NEPHROTIC SYNDROME, TYPE 2; NPHS2	multiple	TIER 1 GENE	2017-06-02	N	NA	KNOWN	600995	3		NA	Multiple	Broad	WES	CMG	Complete	AR	KPG	KPG	KPG	KPG	KPG	KPG	KPG	KPG	KPG	KPG	KPG	KPG	PS256300	N	N	N	N	Y	Y	N	N	N	N	N	N	N	N	N	Y	N	N	N	N	N	Y	N	48	KPG	N	NA	NA	NA	NA	NA	NA	NA	3	Kidney		N	known gene, explained-known phenotype
NUP93	NEPHROTIC SYNDROME, TYPE 12; NPHS12	AR homozygous	TIER 1 GENE	2017-06-02	N	NA	KNOWN	616892	2		NA	Multiple	Broad	WES	CMG	Complete	AR	KPG	KPG	KPG	KPG	KPG	KPG	KPG	KPG	KPG	KPG	KPG	KPG	PS256300	N	N	N	N	N	N	N	N	N	N	N	N	N	N	N	N	N	N	N	N	N	Y	N	48	KPG	N	NA	NA	NA	NA	NA	NA	NA	3	Kidney		N	known gene, explained-known phenotype
PKHD1	POLYCYSTIC KIDNEY DISEASE 4 WITH OR WITHOUT POLYCYSTIC LIVER DISEASE; PKD4	AR compound heterozygous	TIER 1 GENE	2017-06-02	N	NA	KNOWN	263200	2		NA	Multiple	Broad	WES	NHLBI- nonX01	Complete	AR	KPG	KPG	KPG	KPG	KPG	KPG	KPG	KPG	KPG	KPG	KPG	KPG	PS266900	N	N	N	N	N	N	N	N	Y	N	N	N	N	N	N	N	N	N	Y	N	N	Y	N	48	KPG	N	NA	NA	NA	NA	NA	NA	NA	2	Kidney		N	known gene, explained-known phenotype
PLCE1	NEPHROTIC SYNDROME, TYPE 3; NPHS3	AR homozygous	TIER 1 GENE	2017-06-02	N	NA	KNOWN	610725	1		30655312	B354	Broad	WES	CMG	Complete	AR	KPG	KPG	KPG	KPG	KPG	KPG	KPG	KPG	KPG	KPG	KPG	KPG	PS256300	N	N	N	N	N	N	N	N	N	N	N	N	N	N	N	Y	N	N	N	N	N	Y	N	48	KPG	N	NA	NA	NA	NA	NA	NA	NA	4	Kidney		N	known gene, explained-known phenotype
POC1B	CONE-ROD DYSTROPHY 20; CORD20	AR homozygous	TIER 1 GENE	2017-06-02	N	NA	KNOWN	615973	1		NA	A1392	Broad	WES	CMG	Complete	AR	KPG	KPG	KPG	KPG	KPG	KPG	KPG	KPG	KPG	KPG	KPG	KPG	PS266900	N	N	Y	N	Y	N	N	N	N	N	N	N	N	N	Y	Y	Y	N	N	N	N	Y	N	48	KPG	N	NA	NA	NA	NA	NA	NA	NA	3	Kidney		N	known gene, explained-known phenotype
TMEM67	NEPHRONOPHTHISIS 11; NPHP11	AR compound heterozygous	TIER 1 GENE	2017-06-02	N	NA	KNOWN	613550	1		NA	A1421	Broad	WES	CMG	Complete	AR	KPG	KPG	KPG	KPG	KPG	KPG	KPG	KPG	KPG	KPG	KPG	KPG	NA	N	N	Y	N	N	N	N	N	Y	N	N	N	N	N	N	Y	N	N	N	N	N	Y	N	48	KPG	N	NA	NA	NA	NA	NA	NA	NA	3	Kidney		N	known gene, explained-known phenotype
TTC21B	NEPHRONOPHTHISIS 12; NPHP12	AR compound heterozygous	TIER 1 GENE	2017-06-02	N	NA	KNOWN	613820	1		NA	A5094	Broad	WES	CMG	Complete	AR	KPG	KPG	KPG	KPG	KPG	KPG	KPG	KPG	KPG	KPG	KPG	KPG	PS266900	N	N	N	N	N	N	N	N	N	N	N	N	N	N	N	N	Y	N	N	N	N	Y	N	48	KPG	N	NA	NA	NA	NA	NA	NA	NA	3	Kidney		N	known gene, explained-known phenotype
NS	Cystic renal dysplasia	multiple	N	2017-06-02	NS	NA	NEW	NA	1		NA	A3368	Broad	WES	CMG	Complete	AR	NS	NS	NS	NS	NS	NS	NS	NS	NS	NS	NS	NS	NA	N	N	N	N	N	N	N	N	N	N	N	N	N	N	N	N	N	N	N	N	N	Y	N	48	NS	NS	NA	NA	NA	NA	NA	NS	NA	3	Kidney		Y	NA
NS	Multicystic kidney dysplasia	multiple	N	2017-06-02	NS	NA	NEW	NA	1		NA	B1476	Broad	WES	CMG	Complete	AR	NS	NS	NS	NS	NS	NS	NS	NS	NS	NS	NS	NS	NA	N	N	N	N	N	N	N	N	N	N	N	N	N	N	N	N	N	N	N	N	N	Y	N	48	NS	NS	NA	NA	NA	NA	NA	NS	NA	3	Kidney		Y	NA
NS	Renal hypoplasia	multiple	N	2017-06-02	NS	NA	NEW	NA	1		NA	B1289	Broad	WES	CMG	Complete	AR	NS	NS	NS	NS	NS	NS	NS	NS	NS	NS	NS	NS	NA	N	N	N	N	N	N	N	N	N	N	N	N	N	N	N	N	N	N	N	N	N	Y	N	48	NS	NS	NA	NA	NA	NA	NA	NS	NA	2	Kidney		Y	NA
DVL1	ROBINOW SYNDROME, AUTOSOMAL DOMINANT 2; DRS2	AD	TIER 2 GENE	2017-06-01	N	NA	KNOWN	616331	3		NA	NA	BH	WES	CMG	Complete	AD	NA	NA	NA	28	Y	N	Y	N	N	N	N	N	616331	Y	N	N	N	N	Y	N	N	Y	N	Y	Y	Y	N	N	N	N	Y	N	Y	N	Y	N	48	KPG	Y	NA	NA	NA	NA	NA	KPG	3693	NA	NA		N	known gene, explained-known phenotype
TUBB	Diamond-Blackfan anemia	de novo	TIER 2 GENE	2017-05-31	Y	NA	NEW	NA	1		NA	GAZ_485	Broad	WES	NHLBI- nonX01	Complete	multiple	NA	NA	NA	1	N	N	N	N	N	N	N	N	NA	N	N	N	N	N	N	N	N	N	N	N	N	N	Y	N	N	N	N	N	N	N	N	N	48	Y	N	NA	NA	NA	NA	NA	NA	NA	3	Blood		Y	novel gene, new phenotype
UHRF1	Diamond-Blackfan anemia	AR homozygous	TIER 2 GENE	2017-05-31	Y	NA	NEW	NA	1		NA	GAZ_498	Broad	WES	NHLBI- nonX01	Complete	multiple	NA	NA	NA	1	N	N	N	N	N	N	N	N	NA	N	N	N	N	N	N	N	N	N	N	N	N	N	Y	N	N	N	N	N	Y	N	Y	N	48	Y	N	NA	NA	NA	NA	NA	NA	NA	3	Blood		Y	novel gene, new phenotype
DNAJC21	BONE MARROW FAILURE SYNDROME 3; BMFS3	AR compound heterozygous	TIER 1 GENE	2017-05-31	N	NA	EXPAN	NA	1		NA	GAZ_472	Broad	WES	NHLBI- nonX01	Complete	multiple	NA	NA	NA	2	N	N	N	N	N	N	N	N	NA	N	N	N	N	N	N	N	N	N	N	N	N	N	Y	N	N	N	N	N	N	N	N	N	48	Y	N	NA	NA	NA	NA	NA	NA	NA	3	Blood		Y	phenotype expansion
RPL15	Diamond-Blackfan anemia	de novo	TIER 1 GENE	2017-05-31	Y	NA	NEW	NA	1		NA	GAZ_475	Broad	WES	NHLBI- nonX01	Complete	multiple	NA	NA	NA	2	Y	Y	N	Y	N	N	N	N	NA	N	N	N	N	N	Y	N	N	N	N	N	N	N	Y	N	Y	N	N	N	N	N	N	N	48	N	N	NA	NA	NA	NA	NA	NA	NA	3	Blood		Y	novel gene, new phenotype
ZNF699	Diamond-Blackfan anemia	AR homozygous	TIER 1 GENE	2017-05-31	Y	NA	NEW	NA	1		NA	GAZ_431	Broad	WES, RNA, WGS	NHLBI- nonX01	Complete	multiple	NA	NA	NA	2	Y	N	N	Y	N	N	N	N	NA	N	N	N	N	N	N	N	N	N	N	N	N	N	N	N	N	N	N	N	N	N	N	N	48	Y	N	NA	NA	NA	NA	NA	NA	NA	3	Blood		Y	novel gene, new phenotype
ADA2	VASCULITIS, AUTOINFLAMMATION, IMMUNODEFICIENCY, AND HEMATOLOGIC DEFECTS SYNDROME; VAIHS	AR compound heterozygous	TIER 1 GENE	2017-05-31	N	NA	KNOWN	615688	2		NA	Multiple	Broad	WGS	NHLBI- nonX01	Complete	multiple	KPG	KPG	KPG	KPG	KPG	KPG	KPG	KPG	KPG	KPG	KPG	KPG	NA	N	N	N	N	N	N	N	N	N	N	N	N	N	Y	N	N	N	N	N	N	N	N	N	48	KPG	N	NA	NA	NA	NA	NA	NA	NA	1	Blood		N	known gene, explained-known phenotype
CDAN1	ANEMIA, CONGENITAL DYSERYTHROPOIETIC, TYPE Ia; CDAN1A	AR homozygous	TIER 1 GENE	2017-05-31	N	NA	KNOWN	224120	1		NA	GAZ_478	Broad	WES	NHLBI- nonX01	Complete	multiple	KPG	KPG	KPG	KPG	KPG	KPG	KPG	KPG	KPG	KPG	KPG	KPG	NA	N	N	N	N	N	N	N	N	N	N	N	N	N	Y	N	N	N	N	N	N	N	N	N	48	KPG	N	NA	NA	NA	NA	NA	NA	NA	3	Blood		N	known gene, explained-known phenotype
RPL11	DIAMOND-BLACKFAN ANEMIA 7; DBA7	de novo	TIER 1 GENE	2017-05-31	N	NA	KNOWN	612562	1		NA	GAZ_447	Broad	WES, RNA, WGS	NHLBI- nonX01	Complete	other	KPG	KPG	KPG	KPG	KPG	KPG	KPG	KPG	KPG	KPG	KPG	KPG	PS105650	N	N	N	N	N	N	N	N	N	N	N	Y	N	Y	N	N	N	N	N	N	N	N	N	48	KPG	N	NA	NA	NA	NA	NA	NA	NA	3	Blood		N	known gene, explained-known phenotype
RPS19	DIAMOND-BLACKFAN ANEMIA 1; DBA1	de novo	TIER 1 GENE	2017-05-31	N	NA	KNOWN	105650	5		NA	Multiple	Broad	WES	NHLBI- nonX01	Complete	multiple	KPG	KPG	KPG	KPG	KPG	KPG	KPG	KPG	KPG	KPG	KPG	KPG	NA	N	N	N	N	N	Y	N	N	N	N	Y	N	N	Y	Y	Y	N	N	N	N	N	N	N	48	KPG	N	NA	NA	NA	NA	NA	NA	NA	3	Blood		N	known gene, explained-known phenotype
NS	Diamond-Blackfan anemia	multiple	N	2017-05-31	NS	NA	KNOWN	NA	181		NA	Multiple	Broad	WES	NHLBI- nonX01	Complete	multiple	NS	NS	NS	NS	NS	NS	NS	NS	NS	NS	NS	NS	PS105650	N	N	N	N	N	N	N	N	N	N	N	N	N	N	N	N	N	N	N	N	N	N	N	48	NS	NS	NA	NA	NA	NA	NA	NS	NA	3	Blood		N	NA
NS	KERATOCONUS 1; KTCN1	multiple	N	2017-05-25	NS	NA	KNOWN	NA	10		NA	NA	BH	WES	CMG	Complete	multiple	NS	NS	NS	NS	NS	NS	NS	NS	NS	NS	NS	NS	148300	N	N	N	N	Y	N	N	N	N	N	N	N	N	N	N	N	N	N	N	N	N	N	N	49	NS	NA	NA	NA	NA	NA	NA	NS	99307	NA	NA		N	NA
RAB11A	Neurodevelopmental disorder	de novo	TIER 1 GENE	2017-05-25	Y	NA	NEW	NA	1		29100083	HK055	Broad	REAN	CMG	Complete	multiple	NA	NA	NA	5	Y	Y	N	N	N	N	N	N	NA	N	N	Y	Y	Y	N	N	N	Y	N	Y	Y	N	N	Y	N	N	N	N	N	N	Y	N	49	Y	N	NA	NA	NA	NA	NA	NA	NA	3	Orphan		Y	novel gene, new phenotype
ACTG2	Congenital myopathy	de novo	TIER 2 GENE	2017-05-24	N	NA	EXPAN	NA	1		NA	BEG_0992	Broad	WGS, WES	NHLBI- nonX01	Complete	multiple	NA	NA	NA	1	N	N	N	N	N	N	N	N	NA	N	N	Y	N	Y	Y	N	N	Y	N	N	N	N	N	Y	N	Y	N	Y	Y	N	Y	N	49	N	N	NA	NA	NA	NA	NA	NA	NA	3	Muscle		Y	phenotype expansion
CFAP46	Congenital myopathy	AR compound heterozygous	TIER 2 GENE	2017-05-24	Y	NA	NEW	NA	1		NA	BEG_0761	Broad	WGS, WES	CMG	Complete	multiple	NA	NA	NA	1	N	N	N	N	N	N	N	N	NA	N	N	N	N	N	N	N	N	Y	N	N	N	N	N	Y	N	N	N	N	N	Y	N	N	49	Y	N	NA	NA	NA	NA	NA	NA	NA	3	Muscle		Y	novel gene, new phenotype
COL6A2	Neuromuscular disease	AD	TIER 2 GENE	2017-05-24	N	NA	EXPAN	NA	1		NA	BEG_1361	Broad	WES	CMG	Complete	AD	NA	NA	NA	1	N	N	N	N	N	N	N	N	PS161800	N	N	N	N	N	N	N	N	N	N	N	Y	N	N	Y	N	N	N	N	N	N	N	N	49	N	N	NA	NA	NA	NA	NA	NA	NA	1	Muscle		Y	phenotype expansion
CSDE1	Microcephaly	AD	TIER 2 GENE	2017-05-24	Y	NA	KNOWN	NA	1		NA	MC15500	Broad	WES	NHLBI- nonX01	Complete	multiple	NA	NA	NA	1	Y	N	Y	N	N	N	N	N	PS607432	N	N	Y	N	Y	Y	N	Y	Y	Y	N	N	N	N	Y	N	Y	N	Y	Y	N	N	N	49	Y	N	NA	NA	NA	NA	NA	NA	NA	1	Neuro		Y	novel gene, unexplained-known phenotype
ERMP1	Cerebellar hypoplasia	AR compound heterozygous	TIER 2 GENE	2017-05-24	Y	NA	KNOWN	NA	1		NA	CH5700	Broad	WES	CMG	Complete	multiple	NA	NA	NA	1	N	N	N	N	N	N	N	N	213000	N	N	Y	N	Y	N	N	Y	N	N	N	N	N	N	Y	N	Y	N	N	N	N	N	N	49	Y	N	NA	NA	NA	NA	NA	NA	NA	4	Neuro		Y	novel gene, unexplained-known phenotype
GRIN1	Microcephaly	AR compound heterozygous	TIER 2 GENE	2017-05-24	N	NA	EXPAN	NA	1		NA	MC24900	Broad	WES	CMG	Complete	multiple	NA	NA	NA	1	N	N	N	N	N	N	N	N	PS607432	N	N	Y	N	N	N	N	N	Y	N	Y	N	N	N	Y	N	Y	N	N	N	N	N	N	49	N	N	NA	NA	NA	NA	NA	NA	NA	3	Neuro		Y	phenotype expansion
HECTD4	Cerebellar hypoplasia	AR compound heterozygous	TIER 2 GENE	2017-05-24	Y	NA	KNOWN	NA	1		NA	MC38900	Broad	WES	CMG	Complete	multiple	NA	NA	NA	1	N	N	N	N	N	N	N	N	PS607432	N	N	Y	N	Y	N	N	N	N	N	N	N	N	N	Y	N	Y	N	N	N	N	N	N	49	Y	N	NA	NA	NA	NA	NA	NA	NA	3	Neuro		Y	novel gene, unexplained-known phenotype
IRX2	Cerebellar hypoplasia	AD	TIER 2 GENE	2017-05-24	Y	NA	KNOWN	NA	1		NA	CH5200	Broad	WES	NHLBI- nonX01	Complete	multiple	NA	NA	NA	1	N	N	N	N	N	N	N	N	213000	N	N	Y	Y	Y	Y	N	N	Y	N	Y	Y	N	N	Y	N	Y	N	Y	Y	N	Y	Y	49	Y	N	NA	NA	NA	NA	NA	NA	NA	1	Neuro		Y	novel gene, unexplained-known phenotype
KDM5B	Congenital Fiber Type Disproportion	de novo	TIER 2 GENE	2017-05-24	N	NA	EXPAN	NA	1		NA	BEG_1345	Broad	WES	CMG	Complete	multiple	NA	NA	NA	1	N	N	N	N	N	N	N	N	NA	N	N	Y	N	Y	N	N	N	Y	N	N	Y	N	N	Y	N	Y	N	N	N	N	N	N	49	Y	N	NA	NA	NA	NA	NA	NA	NA	3	Muscle		Y	phenotype expansion
MYBPC2	Myofibrillar myopathy	AR compound heterozygous	TIER 2 GENE	2017-05-24	Y	NA	NEW	NA	1		NA	BEG_1054	Broad	WES	CMG	Complete	multiple	NA	NA	NA	1	Y	Y	Y	N	N	N	N	N	NA	N	N	N	N	N	N	N	N	N	N	N	N	N	N	Y	N	N	N	N	N	N	N	N	49	Y	N	NA	NA	NA	NA	NA	NA	NA	1	Muscle		Y	novel gene, new phenotype
MYH2	Muscle weakness	de novo	TIER 2 GENE	2017-05-24	N	NA	EXPAN	NA	1		NA	BEG_1142	Broad	WES	CMG	Complete	AD	NA	NA	NA	1	Y	Y	Y	N	N	N	N	N	NA	N	N	N	N	N	N	N	N	N	N	N	N	N	N	Y	Y	N	N	N	N	N	N	N	49	N	N	NA	NA	NA	NA	NA	NA	NA	3	Muscle		Y	phenotype expansion
PYROXD1	Multiminicore myopathy	AR compound heterozygous	TIER 2 GENE	2017-05-24	N	NA	EXPAN	NA	1		NA	BEG_1438	Broad	WGS, WES	CMG	Complete	multiple	NA	NA	NA	1	N	N	N	N	N	N	N	N	NA	N	N	Y	N	Y	N	N	N	N	N	N	Y	N	N	Y	N	N	N	N	N	N	N	N	49	N	N	NA	NA	NA	NA	NA	NA	NA	3	Muscle		Y	phenotype expansion
TUBA4A	Congenital myopathy	de novo	TIER 2 GENE	2017-05-24	N	NA	EXPAN	NA	2		NA	Multiple	Broad	WES	CMG	Complete	multiple	NA	NA	NA	1	Y	Y	Y	N	N	N	N	N	NA	N	N	Y	N	N	N	N	N	N	N	N	N	N	N	Y	N	N	N	N	N	N	N	N	49	Y	N	NA	NA	NA	NA	NA	NA	NA	3	Muscle		Y	phenotype expansion
ZMYM3	Cerebellar hypoplasia	de novo	TIER 2 GENE	2017-05-24	Y	NA	KNOWN	NA	1		NA	CH4400	Broad	WES	CMG	Complete	multiple	NA	NA	NA	1	N	N	N	N	N	N	N	N	213000	N	N	Y	N	Y	N	N	Y	N	N	N	N	N	N	Y	Y	Y	N	N	N	N	N	N	49	Y	N	NA	NA	NA	NA	NA	NA	NA	3	Neuro		Y	novel gene, unexplained-known phenotype
CACNA1S	Congenital myopathy	AR compound heterozygous	TIER 1 GENE	2017-05-24	N	NA	EXPAN	NA	2		NA	Multiple	Broad	WES	CMG	Complete	multiple	NA	NA	NA	8	Y	Y	Y	N	N	Y	N	N	NA	N	Y	Y	N	Y	N	N	N	Y	Y	Y	Y	N	N	Y	N	Y	N	Y	N	N	Y	N	49	N	N	NA	NA	NA	NA	NA	NA	NA	3	Muscle		Y	phenotype expansion
CTBP1	Congenital fiber type disproportion	de novo	TIER 1 GENE	2017-05-24	N	NA	EXPAN	NA	1		NA	BEG_1326	Broad	WES	CMG	Complete	multiple	NA	NA	NA	2	N	N	N	N	N	N	N	N	NA	N	Y	Y	N	N	N	N	N	N	N	N	N	N	N	Y	N	N	N	N	N	N	N	N	49	N	N	NA	NA	NA	NA	NA	NA	NA	3	Muscle		Y	phenotype expansion
TRIP4	Congenital myopathy	AR homozygous	TIER 1 GENE	2017-05-24	N	NA	EXPAN	NA	1		31794073	BEG_1248	Broad	WES	NHLBI- nonX01	Complete	AR	NA	NA	NA	2	Y	Y	N	N	N	Y	N	N	NA	N	N	Y	N	N	N	N	N	N	N	N	Y	N	N	Y	Y	Y	N	Y	N	N	N	Y	49	N	N	NA	NA	NA	NA	NA	NA	NA	3	Muscle		Y	phenotype expansion
QRICH1	congenital myopathy	de novo	TIER 1 GENE	2017-05-24	Y	NA	KNOWN	NA	1		NA	BEG_1208	Broad	WES	CMG	Complete	multiple	NA	NA	NA	2	N	Y	Y	N	N	N	N	N	PS161800	N	N	Y	N	Y	N	N	N	N	N	N	N	N	N	Y	N	Y	N	N	N	N	N	N	49	N	N	NA	NA	NA	NA	NA	NA	NA	3	Muscle		Y	novel gene, unexplained-known phenotype
AMT	GLYCINE ENCEPHALOPATHY; GCE	AR homozygous	TIER 1 GENE	2017-05-24	N	NA	KNOWN	605899	1		NA	CH6300	Broad	WES	CMG	Complete	multiple	KPG	KPG	KPG	KPG	KPG	KPG	KPG	KPG	KPG	KPG	KPG	KPG	NA	N	N	Y	N	N	N	N	N	N	N	N	N	N	N	N	N	N	N	N	N	N	N	N	49	KPG	N	NA	NA	NA	NA	NA	NA	NA	1	Neuro		N	known gene, explained-known phenotype
C2CD3	OROFACIODIGITAL SYNDROME XIV; OFD14	AR homozygous	TIER 1 GENE	2017-05-24	N	NA	KNOWN	615948	1		NA	JS1900	Broad	WES	CMG	Complete	multiple	KPG	KPG	KPG	KPG	KPG	KPG	KPG	KPG	KPG	KPG	KPG	KPG	PS213300	N	N	Y	N	Y	N	N	N	Y	N	N	Y	N	N	Y	N	N	N	N	Y	N	N	Y	49	KPG	N	NA	NA	NA	NA	NA	NA	NA	3	Neuro		N	known gene, explained-known phenotype
CLPB	3-METHYLGLUTACONIC ACIDURIA, TYPE VII; MGCA7	AR compound heterozygous	TIER 1 GENE	2017-05-24	N	NA	KNOWN	616271	1		NA	CH1100	Broad	WES	CMG	Complete	multiple	KPG	KPG	KPG	KPG	KPG	KPG	KPG	KPG	KPG	KPG	KPG	KPG	NA	N	N	Y	N	N	N	N	N	Y	Y	N	N	N	N	Y	N	Y	N	N	Y	N	N	N	49	KPG	N	NA	NA	NA	NA	NA	NA	NA	3	Neuro		N	known gene, explained-known phenotype
CNV:chr19:45770205-45770264	MYOTONIC DYSTROPHY 1; DM1	multiple	TIER 1 GENE	2017-05-24	N	NA	KNOWN	160900	1		NA	BEG_1230	Broad	WGS, WES	NHLBI- nonX01	Complete	multiple	KPG	KPG	KPG	KPG	KPG	KPG	KPG	KPG	KPG	KPG	KPG	KPG	PS253310	N	N	Y	N	N	Y	N	N	Y	N	N	Y	N	N	Y	N	Y	N	Y	N	N	Y	N	49	KPG	N	NA	NA	NA	NA	NA	NA	NA	3	Muscle		N	known gene, explained-known phenotype
COL6A1	BETHLEM MYOPATHY 1; BTHLM1	de novo	TIER 1 GENE	2017-05-24	N	NA	KNOWN	158810	1		NA	BEG_0990	Broad	WES	CMG	Complete	multiple	KPG	KPG	KPG	KPG	KPG	KPG	KPG	KPG	KPG	KPG	KPG	KPG	NA	N	N	Y	N	N	N	N	N	N	N	N	N	N	N	Y	N	N	N	N	N	Y	N	N	49	KPG	N	NA	NA	NA	NA	NA	NA	NA	3	Muscle		N	known gene, explained-known phenotype
COL6A2	BETHLEM MYOPATHY 1; BTHLM1	multiple	TIER 1 GENE	2017-05-24	N	NA	KNOWN	158810	3		NA	Multiple	Broad	WES	CMG	Complete	multiple	KPG	KPG	KPG	KPG	KPG	KPG	KPG	KPG	KPG	KPG	KPG	KPG	PS161800	N	N	Y	N	Y	N	N	N	Y	N	N	Y	N	N	Y	N	N	N	N	Y	N	N	N	49	KPG	N	NA	NA	NA	NA	NA	NA	NA	3	Muscle		N	known gene, explained-known phenotype
COL6A2	ULLRICH CONGENITAL MUSCULAR DYSTROPHY 1; UCMD1	multiple	TIER 1 GENE	2017-05-24	N	NA	KNOWN	254090	6		NA	Multiple	Broad	WES	CMG	Complete	AR	KPG	KPG	KPG	KPG	KPG	KPG	KPG	KPG	KPG	KPG	KPG	KPG	PS161800	N	N	Y	N	N	N	N	Y	N	N	Y	Y	N	N	Y	N	Y	N	N	N	Y	N	N	49	KPG	N	NA	NA	NA	NA	NA	NA	NA	3	Muscle		N	known gene, explained-known phenotype
DEL:chr6:115941808-119349385	MENTAL RETARDATION, AUTOSOMAL DOMINANT 55, WITH SEIZURES; MRD55	de novo	TIER 1 GENE	2017-05-24	N	NA	KNOWN	617831	1		NA	MC16500	Broad	WES	CMG	Complete	multiple	KPG	KPG	KPG	KPG	KPG	KPG	KPG	KPG	KPG	KPG	KPG	KPG	PS607432	N	N	Y	N	N	N	N	N	N	N	N	N	N	N	Y	N	N	N	N	N	N	N	N	49	KPG	N	NA	NA	NA	NA	NA	NA	NA	3	Neuro		N	known gene, explained-known phenotype
DEL:chrX:41786713-41853325	Mental retardation and microcephaly with pontine and cerebellar hypoplasia	multiple	TIER 1 GENE	2017-05-24	N	NA	KNOWN	300749	1		NA	CH5100	Broad	WES	NHLBI- nonX01	Complete	multiple	KPG	KPG	KPG	KPG	KPG	KPG	KPG	KPG	KPG	KPG	KPG	KPG	213000	N	N	Y	N	Y	Y	N	N	Y	Y	N	N	N	N	Y	N	Y	N	Y	N	N	N	N	49	KPG	N	NA	NA	NA	NA	NA	NA	NA	3	Neuro		N	known gene, explained-known phenotype
DES	MYOPATHY, MYOFIBRILLAR, 1; MFM1	multiple	TIER 1 GENE	2017-05-24	N	NA	KNOWN	601419	4		NA	Multiple	Broad	WES, WGS	CMG	Complete	multiple	KPG	KPG	KPG	KPG	KPG	KPG	KPG	KPG	KPG	KPG	KPG	KPG	NA	N	N	N	N	N	N	N	N	N	N	N	Y	N	N	Y	Y	Y	N	N	N	N	N	N	49	KPG	N	NA	NA	NA	NA	NA	NA	NA	1	Muscle		N	known gene, explained-known phenotype
DYNC1H1	MENTAL RETARDATION, AUTOSOMAL DOMINANT 13; MRD13	AD	TIER 1 GENE	2017-05-24	N	NA	KNOWN	614563	3		NA	Multiple	Broad	WES	CMG	Complete	multiple	KPG	KPG	KPG	KPG	KPG	KPG	KPG	KPG	KPG	KPG	KPG	KPG	213000	N	N	Y	N	Y	N	Y	N	Y	Y	N	N	N	N	Y	N	Y	N	N	N	N	N	Y	49	KPG	N	NA	NA	NA	NA	NA	NA	NA	1	Neuro		N	known gene, explained-known phenotype
EXOSC3	PONTOCEREBELLAR HYPOPLASIA, TYPE 1B; PCH1B	AR homozygous	TIER 1 GENE	2017-05-24	N	NA	KNOWN	614678	1		NA	CH1700	Broad	WES	CMG	Complete	multiple	KPG	KPG	KPG	KPG	KPG	KPG	KPG	KPG	KPG	KPG	KPG	KPG	213000	N	N	Y	N	Y	N	Y	N	Y	N	Y	Y	N	N	Y	N	Y	N	N	N	N	N	Y	49	KPG	N	NA	NA	NA	NA	NA	NA	NA	1	Neuro		N	known gene, explained-known phenotype
GNE	NONAKA MYOPATHY; NM	AR compound heterozygous	TIER 1 GENE	2017-05-24	N	NA	KNOWN	605820	2		NA	Multiple	Broad	WES	CMG	Complete	multiple	KPG	KPG	KPG	KPG	KPG	KPG	KPG	KPG	KPG	KPG	KPG	KPG	NA	N	N	Y	N	Y	N	N	N	N	Y	N	N	N	N	Y	Y	N	N	N	N	N	N	N	49	KPG	N	NA	NA	NA	NA	NA	NA	NA	3	Muscle		N	known gene, explained-known phenotype
GYG1	POLYGLUCOSAN BODY MYOPATHY 2; PGBM2	AR compound heterozygous	TIER 1 GENE	2017-05-24	N	NA	KNOWN	616199	1		NA	BEG_1154	Broad	WES	CMG	Complete	multiple	KPG	KPG	KPG	KPG	KPG	KPG	KPG	KPG	KPG	KPG	KPG	KPG	NA	N	N	Y	N	Y	N	N	Y	Y	N	N	Y	N	N	Y	Y	N	N	N	N	N	Y	N	49	KPG	N	NA	NA	NA	NA	NA	NA	NA	1	Muscle		N	known gene, explained-known phenotype
KIF1A	MENTAL RETARDATION, AUTOSOMAL DOMINANT 9; MRD9	de novo	TIER 1 GENE	2017-05-24	N	NA	KNOWN	614255	2		NA	Multiple	Broad	WGS, WES	CMG	Complete	multiple	KPG	KPG	KPG	KPG	KPG	KPG	KPG	KPG	KPG	KPG	KPG	KPG	NA	N	N	Y	Y	Y	N	N	N	Y	N	N	Y	N	N	Y	N	N	N	N	Y	N	N	Y	49	KPG	N	NA	NA	NA	NA	NA	NA	NA	3	Neuro		N	known gene, explained-known phenotype
MKS1	JOUBERT SYNDROME 28; JBTS28	AR	TIER 1 GENE	2017-05-24	N	NA	KNOWN	617121	3		NA	Multiple	Broad	WES	NHLBI- nonX01	Complete	multiple	KPG	KPG	KPG	KPG	KPG	KPG	KPG	KPG	KPG	KPG	KPG	KPG	PS213300	N	N	Y	N	Y	Y	N	N	N	N	N	Y	N	N	Y	Y	Y	N	Y	N	N	N	N	49	KPG	N	NA	NA	NA	NA	NA	NA	NA	1	Neuro		N	known gene, explained-known phenotype
NFIX	SOTOS SYNDROME 2; SOTOS2	de novo	TIER 1 GENE	2017-05-24	N	NA	KNOWN	614753	1		NA	BEG_0912	Broad	WES	CMG	Complete	multiple	KPG	KPG	KPG	KPG	KPG	KPG	KPG	KPG	KPG	KPG	KPG	KPG	NA	N	N	Y	N	Y	N	N	N	Y	N	N	N	N	N	Y	N	N	N	N	N	N	N	N	49	KPG	N	NA	NA	NA	NA	NA	NA	NA	3	Muscle		N	known gene, explained-known phenotype
PMPCB	MULTIPLE MITOCHONDRIAL DYSFUNCTIONS SYNDROME 6; MMDS6	AR compound heterozygous	TIER 1 GENE	2017-05-24	N	NA	KNOWN	617954	2		NA	Multiple	Broad	WES	CMG	Complete	multiple	KPG	KPG	KPG	KPG	KPG	KPG	KPG	KPG	KPG	KPG	KPG	KPG	NA	N	N	Y	N	N	N	N	N	N	N	N	N	N	N	Y	N	N	N	N	Y	N	N	N	49	Y	N	NA	NA	NA	NA	NA	NA	NA	3	Neuro		N	known gene, explained-known phenotype
TPP1	SPINOCEREBELLAR ATAXIA, AUTOSOMAL RECESSIVE 7; SCAR7	AR homozygous	TIER 1 GENE	2017-05-24	N	NA	KNOWN	609270	1		NA	OTH7300	Broad	WES	CMG	Complete	multiple	KPG	KPG	KPG	KPG	KPG	KPG	KPG	KPG	KPG	KPG	KPG	KPG	NA	N	N	Y	N	N	Y	N	N	N	N	N	N	N	N	Y	N	N	N	N	N	N	N	N	49	KPG	N	NA	NA	NA	NA	NA	NA	NA	3	Neuro		N	known gene, explained-known phenotype
TUBA1A	LISSENCEPHALY 3; LIS3	de novo	TIER 1 GENE	2017-05-24	N	NA	KNOWN	611603	15		NA	Multiple	Broad	WES	NHLBI- nonX01	Complete	multiple	KPG	KPG	KPG	KPG	KPG	KPG	KPG	KPG	KPG	KPG	KPG	KPG	PS607432	N	N	Y	N	Y	N	N	N	Y	N	Y	Y	Y	N	Y	N	Y	N	Y	Y	N	N	N	49	KPG	N	NA	NA	NA	NA	NA	NA	NA	3	Neuro		N	known gene, explained-known phenotype
TUBB2A	CORTICAL DYSPLASIA, COMPLEX, WITH OTHER BRAIN MALFORMATIONS 5; CDCBM5	AD	TIER 1 GENE	2017-05-24	N	NA	KNOWN	615763	2		NA	Multiple	Broad	WES	NHLBI- nonX01	Complete	multiple	KPG	KPG	KPG	KPG	KPG	KPG	KPG	KPG	KPG	KPG	KPG	KPG	213000	N	N	Y	Y	Y	Y	N	N	Y	Y	N	N	N	N	Y	N	Y	N	Y	N	Y	N	N	49	KPG	N	NA	NA	NA	NA	NA	NA	NA	1	Neuro		N	known gene, explained-known phenotype
TUBB2B	CORTICAL DYSPLASIA, COMPLEX, WITH OTHER BRAIN MALFORMATIONS 7; CDCBM7	de novo	TIER 1 GENE	2017-05-24	N	NA	KNOWN	610031	7		NA	Multiple	Broad	WES	CMG	Complete	multiple	KPG	KPG	KPG	KPG	KPG	KPG	KPG	KPG	KPG	KPG	KPG	KPG	213000	N	N	Y	N	Y	N	N	N	Y	Y	N	N	N	N	Y	N	N	N	N	Y	N	N	N	49	KPG	N	NA	NA	NA	NA	NA	NA	NA	5	Neuro		N	known gene, explained-known phenotype
NS	Abnormality of the cerebellar vermis	multiple	N	2017-05-24	NS	NA	NEW	NA	1		NA	IHC2300	Broad	WES	CMG	Complete	multiple	NS	NS	NS	NS	NS	NS	NS	NS	NS	NS	NS	NS	NA	N	N	Y	N	N	N	N	N	N	N	N	Y	N	N	N	N	N	N	N	N	N	N	N	49	NS	NS	NA	NA	NA	NA	NA	NS	NA	1	Neuro		Y	NA
NS	Central/mini core myopathy	multiple	N	2017-05-24	NS	NA	KNOWN	NA	1		NA	BEG_1435	Broad	WGS, WES	CMG	Complete	multiple	NS	NS	NS	NS	NS	NS	NS	NS	NS	NS	NS	NS	PS145600	N	N	Y	N	N	N	Y	N	N	N	Y	Y	N	N	Y	N	N	N	N	N	N	N	N	49	NS	NS	NA	NA	NA	NA	NA	NS	NA	3	Muscle		N	NA
NS	Cerebellar atrophy	multiple	N	2017-05-24	NS	NA	NEW	NA	21		NA	Multiple	Broad	WES	NHLBI- nonX01	Complete	multiple	NS	NS	NS	NS	NS	NS	NS	NS	NS	NS	NS	NS	NA	N	N	Y	N	Y	Y	N	N	Y	N	N	Y	N	N	Y	N	Y	N	N	N	N	N	Y	49	NS	NS	NA	NA	NA	NA	NA	NS	NA	1	Neuro		Y	NA
NS	Cerebellar hypoplasia	multiple	N	2017-05-24	NS	NA	KNOWN	NA	19		NA	Multiple	Broad	WES	NHLBI- nonX01	Complete	multiple	NS	NS	NS	NS	NS	NS	NS	NS	NS	NS	NS	NS	213000	N	N	Y	N	Y	N	N	N	Y	N	Y	Y	N	N	Y	N	Y	N	N	N	Y	N	Y	49	NS	NS	NA	NA	NA	NA	NA	NS	NA	3	Neuro		N	NA
NS	Cerebellar vermis hypoplasia	multiple	N	2017-05-24	NS	NA	NEW	NA	2		NA	Multiple	Broad	WES	CMG	Complete	multiple	NS	NS	NS	NS	NS	NS	NS	NS	NS	NS	NS	NS	NA	N	N	Y	N	N	N	N	N	N	N	N	N	N	N	N	N	N	N	N	Y	N	N	N	49	NS	NS	NA	NA	NA	NA	NA	NS	NA	1	Neuro		Y	NA
NS	Congenital Fiber Type Disproportion	multiple	N	2017-05-24	NS	NA	NEW	NA	2		NA	Multiple	Broad	WGS, WES	CMG	Complete	AD	NS	NS	NS	NS	NS	NS	NS	NS	NS	NS	NS	NS	NA	N	N	Y	N	N	N	N	N	N	N	Y	N	N	N	Y	N	N	N	N	N	N	N	N	49	NS	NS	NA	NA	NA	NA	NA	NS	NA	3	Muscle		Y	NA
NS	Microcephaly	multiple	N	2017-05-24	NS	NA	KNOWN	NA	118		NA	Multiple	Broad	WGS, WES	NHLBI- nonX01	Complete	multiple	NS	NS	NS	NS	NS	NS	NS	NS	NS	NS	NS	NS	PS607432	N	N	Y	Y	Y	N	N	N	Y	N	Y	Y	N	N	Y	Y	Y	N	Y	N	N	Y	N	49	NS	NS	NA	NA	NA	NA	NA	NS	NA	1	Neuro		N	NA
NS	Multiminicore myopathy	multiple	N	2017-05-24	NS	NA	NEW	NA	1		NA	BEG_1214	Broad	WES	CMG	Complete	multiple	NS	NS	NS	NS	NS	NS	NS	NS	NS	NS	NS	NS	NA	N	N	Y	N	N	N	N	N	N	N	N	N	N	N	Y	N	Y	N	N	N	N	N	Y	49	NS	NS	NA	NA	NA	NA	NA	NS	NA	1	Muscle		Y	NA
NS	Multiple congenital anomalies	multiple	N	2017-05-24	NS	NA	KNOWN	NA	12		NA	Multiple	Broad	WGS, WES	NHLBI- nonX01	Complete	multiple	NS	NS	NS	NS	NS	NS	NS	NS	NS	NS	NS	NS	PS161800	N	N	Y	N	Y	Y	N	Y	N	Y	Y	Y	N	Y	Y	Y	Y	N	Y	N	Y	Y	Y	49	NS	NS	NA	NA	NA	NA	NA	NS	NA	3	Muscle		N	NA
NS	Myofibrillar myopathy	multiple	N	2017-05-24	NS	NA	NEW	NA	1		NA	BEG_1314	Broad	WES	CMG	Complete	multiple	NS	NS	NS	NS	NS	NS	NS	NS	NS	NS	NS	NS	NA	N	N	Y	N	N	N	N	N	N	N	N	N	N	N	Y	N	N	N	N	N	N	N	N	49	NS	NS	NA	NA	NA	NA	NA	NS	NA	1	Muscle		Y	NA
NS	Myotubular myopathy	multiple	N	2017-05-24	NS	NA	NEW	NA	1		NA	BEG_1165	Broad	WES	NHLBI- nonX01	Complete	X-linked	NS	NS	NS	NS	NS	NS	NS	NS	NS	NS	NS	NS	NA	N	N	N	N	N	Y	N	N	Y	N	N	Y	N	Y	Y	Y	N	N	Y	N	N	Y	N	49	NS	NS	NA	NA	NA	NA	NA	NS	NA	1	Muscle		Y	NA
NS	Undefined congenital myopathy	multiple	N	2017-05-24	NS	NA	KNOWN	NA	1		NA	BEG_1415	Broad	WES	NHLBI- nonX01	Complete	AR	NS	NS	NS	NS	NS	NS	NS	NS	NS	NS	NS	NS	PS161800	N	N	Y	N	N	N	N	N	Y	Y	N	Y	N	N	Y	N	Y	N	Y	N	N	N	N	49	NS	NS	NA	NA	NA	NA	NA	NS	NA	3	Muscle		N	NA
IGF1	ARTHROGRYPOSIS	AR homozygous	TIER 1 GENE	2017-05-22	N	NA	KNOWN	108120	2		31230720	NA	BH	WES	CMG	Complete	AR	KPG	KPG	KPG	KPG	KPG	KPG	KPG	KPG	KPG	KPG	KPG	KPG	108120	Y	N	Y	N	N	N	N	N	N	N	N	N	Y	N	N	N	N	Y	N	N	N	N	N	49	KPG	Y	NA	Published	NA	NA	NA	Y	3401	NA	NA		N	known gene, explained-known phenotype
FGD1	ROBINOW SYNDROME	AD	TIER 2 GENE	2017-05-18	N	NA	KNOWN	NA	2		20082460	NA	BH	WES	CMG	Complete	AD	NA	NA	0	1	Y	N	Y	N	N	N	N	N	616331	Y	N	Y	N	N	Y	N	Y	Y	N	Y	Y	N	N	N	N	N	Y	N	Y	N	Y	N	49	KPG	Y	NA	Published	NA	NA	NA	KPG	3265	NA	NA		N	known gene, explained-known phenotype
NS	Pontine tegmental cap dysplasia	multiple	N	2017-05-17	NS	NA	KNOWN	NA	19		NA	Multiple	Broad	WGS	CMG	Complete	other	NS	NS	NS	NS	NS	NS	NS	NS	NS	NS	NS	NS	614688	N	N	Y	N	Y	N	N	N	N	N	N	Y	N	N	Y	N	Y	N	N	Y	N	N	N	49	NS	NS	NA	NA	NA	NA	NA	NS	NA	3	Neuro		N	NA
ZIC2	Spontaneous Abortion/Fetal Loss	other	TIER 2 GENE	2017-05-17	N	NA	EXPAN	NA	1		NA	byers_uwcmg_sab_1	UW	WES	CMG	Complete	multiple	NA	NA	NA	1	N	N	Y	N	N	Y	N	N	NA	NA	NA	NA	NA	NA	NA	NA	NA	NA	NA	NA	NA	NA	NA	NA	NA	NA	NA	NA	NA	NA	NA	NA	49	N	NA	N	Paternal mosaic. Family ID H26843.	Michelle Mehaffey	N	NA	NA	NA	NA	NA		Y	phenotype expansion
CHD4	Spontaneous Abortion/Fetal Loss	de novo	TIER 2 GENE	2017-05-17	N	NA	EXPAN	NA	1		NA	byers_uwcmg_sab_1	UW	WES	CMG	Complete	multiple	NA	NA	NA	1	N	N	Y	N	N	N	N	N	NA	NA	NA	NA	NA	NA	NA	NA	NA	NA	NA	NA	NA	NA	NA	NA	NA	NA	NA	NA	NA	NA	NA	NA	49	N	NA	N	Family ID H26821.	Michelle Mehaffey	N	NA	NA	NA	NA	NA		Y	phenotype expansion
PTEN	Spontaneous Abortion/Fetal Loss	de novo	TIER 2 GENE	2017-05-17	N	NA	EXPAN	NA	1		NA	byers_uwcmg_sab_1	UW	WES	CMG	Complete	multiple	NA	NA	NA	1	Y	N	Y	N	N	Y	N	N	NA	NA	NA	NA	NA	NA	NA	NA	NA	NA	NA	NA	NA	NA	NA	NA	NA	NA	NA	NA	NA	NA	NA	NA	49	N	NA	N	Family ID U27. This proband also had de novo variants in TRIO and BRCA2 which may be contributing to observed phenotype.	Michelle Mehaffey	N	NA	NA	NA	NA	NA		Y	phenotype expansion
NS	Spontaneous Abortion/Fetal Loss	multiple	N	2017-05-17	NS	NA	UE	NA	23		NA	byers_uwcmg_sab_1	UW	WES	CMG	Complete	multiple	NA	NA	NA	NS	NS	NS	NS	NS	NS	NS	NS	NS	NA	NA	NA	NA	NA	NA	NA	NA	NA	NA	NA	NA	NA	NA	NA	NA	NA	NA	NA	NA	NA	NA	NA	NA	49	NS	NA	N	NA	Michelle Mehaffey	N	NA	NA	NA	NA	NA		Y	NA
SETD5	MENTAL RETARDATION, AUTOSOMAL DOMINANT 23; MRD23	de novo	TIER 1 GENE	2017-05-16	N	NA	EXPAN	615743	1		NA	UDN869748	Broad	REAN	CMG	Complete	multiple	NA	NA	NA	1	N	N	N	N	N	N	N	N	NA	N	N	N	N	N	N	N	N	N	N	N	N	N	N	N	N	N	N	N	N	N	N	N	49	N	N	NA	NA	NA	NA	NA	NA	NA	5	Orphan		Y	phenotype expansion
CNTNAP1	LETHAL CONGENITAL CONTRACTURE SYNDROME 7; LCCS7	AR homozygous	TIER 1 GENE	2017-05-16	N	NA	KNOWN	616286	1		NA	UDN137432	Broad	REAN	CMG	Complete	multiple	KPG	KPG	KPG	KPG	KPG	KPG	KPG	KPG	KPG	KPG	KPG	KPG	602346	N	N	N	N	N	N	N	N	N	N	N	N	N	N	N	N	N	N	N	N	N	N	N	49	KPG	N	NA	NA	NA	NA	NA	NA	NA	4	Orphan		N	known gene, explained-known phenotype
GNAO1	EPILEPTIC ENCEPHALOPATHY, EARLY INFANTILE, 17; EIEE17	de novo	TIER 1 GENE	2017-05-16	N	NA	KNOWN	615473	1		NA	UDN744855	Broad	REAN	CMG	Complete	multiple	KPG	KPG	KPG	KPG	KPG	KPG	KPG	KPG	KPG	KPG	KPG	KPG	PS309510	N	N	N	N	N	N	N	N	N	N	N	N	N	N	N	N	N	N	N	N	N	N	N	49	KPG	N	NA	NA	NA	NA	NA	NA	NA	3	Orphan		N	known gene, explained-known phenotype
NS	failure to thrive, ectodermal features, hypermobile, dysmorphic	multiple	N	2017-05-16	NS	NA	NEW	NA	1		NA	UDN820170	Broad	REAN	CMG	Complete	multiple	NS	NS	NS	NS	NS	NS	NS	NS	NS	NS	NS	NS	NA	N	N	N	N	N	N	N	N	N	N	N	N	N	N	N	N	N	N	N	N	N	N	N	49	NS	NS	NA	NA	NA	NA	NA	NS	NA	3	Orphan		Y	NA
NS	Neurodevelopmental disorder	multiple	N	2017-05-16	NS	NA	NEW	NA	460		NA	Multiple	Broad	WES, REAN, WGS, RNA	CMG	Complete	multiple	NS	NS	NS	NS	NS	NS	NS	NS	NS	NS	NS	NS	NA	N	Y	Y	N	Y	Y	N	N	Y	N	Y	Y	N	N	Y	N	Y	N	Y	Y	N	N	N	49	NS	NS	NA	NA	NA	NA	NA	NS	NA	3	Orphan		Y	NA
CACNA2D2	EPILEPTIC ENCEPHALOPATHY, CEREBELLAR ATROPHY	AR	TIER 1 GENE	2017-05-11	N	NA	KNOWN	NA	2		NA	NA	BH	WES	CMG	Complete	AR	KPG	KPG	KPG	KPG	KPG	KPG	KPG	KPG	KPG	KPG	KPG	KPG	NA	N	N	Y	N	N	N	N	N	N	N	N	N	N	N	N	N	N	N	N	N	N	N	N	49	KPG	Y	NA	NA	NA	NA	NA	KPG	3344	NA	NA		N	known gene, explained-known phenotype
NS	Hypoplastic left heart syndrome	multiple	N	2017-05-11	NS	NA	UE	NA	288		NA	helle_uwcmg_hlhs_1,jenkins_uwcmg_hlhs_1, helle_uwcmg_hlhs_2, mital_uwcmg_hlhs_1, mcbride_uwcmg_hlhs_1	UW	WES	NHLBI-nonX01	Complete	multiple	NA	NA	NA	NS	NS	NS	NS	NS	NS	NS	NS	NS	NA	NA	NA	NA	NA	NA	NA	NA	NA	NA	NA	NA	NA	NA	NA	NA	NA	NA	NA	NA	NA	NA	NA	NA	49	NA	NA	NA	NA	Janson White	NA	NA	NA	NA	NA	NA		Y	NA
MYH6	Hypoplastic left heart syndrome	multiple	TIER 1 GENE	2017-05-11	N	NA	KNOWN	NA	8		NA	helle_uwcmg_hlhs_1,jenkins_uwcmg_hlhs_1, helle_uwcmg_hlhs_2, mital_uwcmg_hlhs_1, mcbride_uwcmg_hlhs_1	UW	WES	NHLBI-nonX01	Complete	multiple	NA	NA	NA	8	NA	NA	NA	NA	NA	NA	NA	NA	NA	N	N	N	N	N	N	N	N	N	N	N	N	N	N	N	Y	N	N	N	N	N	N	N	49	Y	NA	N	NA	Janson White	N	helle_uwcmg_hlhs_1-MYH6	NA	NA	NA	NA		N	known gene, explained-known phenotype
DHCR7	Hypoplastic left heart syndrome	multiple	TIER 2 GENE	2017-05-11	N	NA	KNOWN	NA	1		NA	helle_uwcmg_hlhs_1,jenkins_uwcmg_hlhs_1, helle_uwcmg_hlhs_2, mital_uwcmg_hlhs_1, mcbride_uwcmg_hlhs_1	UW	WES	NHLBI-nonX01	Complete	multiple	NA	NA	NA	8	NA	NA	NA	NA	NA	NA	NA	NA	NA	N	N	N	N	N	N	N	N	N	N	N	N	N	N	N	Y	N	N	N	N	N	N	N	49	Y	NA	N	tier 2 because known gene/phenotype but variant found in a proband without parents available	Janson White	N	NA	NA	NA	NA	NA		N	known gene, explained-known phenotype
DOCK6	Hypoplastic left heart syndrome	multiple	TIER 2 GENE	2017-05-11	N	NA	KNOWN	NA	3		NA	helle_uwcmg_hlhs_1,jenkins_uwcmg_hlhs_1, helle_uwcmg_hlhs_2, mital_uwcmg_hlhs_1, mcbride_uwcmg_hlhs_1	UW	WES	NHLBI-nonX01	Complete	multiple	NA	NA	NA	8	NA	NA	NA	NA	NA	NA	NA	NA	NA	N	N	N	N	N	N	N	N	N	N	N	N	N	N	N	Y	N	N	N	N	N	N	N	49	Y	NA	N	tier 2 because known gene/phenotype but variant found in a proband without parents available	Janson White	N	NA	NA	NA	NA	NA		N	known gene, explained-known phenotype
KDM6A	Hypoplastic left heart syndrome	X-linked	TIER 1 GENE	2017-05-11	N	NA	KNOWN	NA	2		NA	helle_uwcmg_hlhs_1,jenkins_uwcmg_hlhs_1, helle_uwcmg_hlhs_2, mital_uwcmg_hlhs_1, mcbride_uwcmg_hlhs_1	UW	WES	NHLBI-nonX01	Complete	multiple	NA	NA	NA	1	NA	NA	NA	NA	NA	NA	NA	NA	NA	N	N	N	N	N	N	N	N	N	N	N	N	N	N	N	Y	N	N	N	N	N	N	N	49	TBD	NA	N	NA	Janson White	N	NA	NA	NA	NA	NA		N	known gene, explained-known phenotype
KMT2D	Hypoplastic left heart syndrome	multiple	TIER 1 GENE	2017-05-11	N	NA	KNOWN	NA	5		NA	helle_uwcmg_hlhs_1,jenkins_uwcmg_hlhs_1, helle_uwcmg_hlhs_2, mital_uwcmg_hlhs_1, mcbride_uwcmg_hlhs_1	UW	WES	NHLBI-nonX01	Complete	multiple	NA	NA	NA	5	NA	NA	NA	NA	NA	NA	NA	NA	NA	N	N	N	N	N	N	N	N	N	N	N	N	N	N	N	Y	N	N	N	N	N	N	N	49	TBD	NA	N	NA	Janson White	N	NA	NA	NA	NA	NA		N	known gene, explained-known phenotype
MYRF	Hypoplastic left heart syndrome	de novo	TIER 1 GENE	2017-05-11	N	NA	KNOWN	NA	1		NA	helle_uwcmg_hlhs_1,jenkins_uwcmg_hlhs_1, helle_uwcmg_hlhs_2, mital_uwcmg_hlhs_1, mcbride_uwcmg_hlhs_1	UW	WES	NHLBI-nonX01	Complete	multiple	NA	NA	NA	5	NA	NA	NA	NA	NA	NA	NA	NA	NA	N	N	N	N	N	N	N	N	N	N	N	N	N	N	N	Y	N	N	N	N	N	N	N	49	TBD	NA	N	NA	Janson White	N	NA	NA	NA	NA	NA		N	known gene, explained-known phenotype
NOTCH1	Hypoplastic left heart syndrome	de novo	TIER 1 GENE	2017-05-11	N	NA	KNOWN	NA	5		30511478	helle_uwcmg_hlhs_1,jenkins_uwcmg_hlhs_1, helle_uwcmg_hlhs_2, mital_uwcmg_hlhs_1, mcbride_uwcmg_hlhs_1	UW	WES	NHLBI-nonX01	Complete	multiple	NA	NA	NA	5	NA	NA	NA	NA	NA	NA	NA	NA	NA	N	N	N	N	N	N	N	N	N	N	N	N	N	N	N	Y	N	N	N	N	N	N	N	49	Y	NA	UW-K	NA	Janson White	N	helle_uwcmg_hlhs_1-NOTCH1	NA	NA	NA	NA		N	known gene, explained-known phenotype
ACTC1	Hypoplastic left heart syndrome	AD	TIER 1 GENE	2017-05-11	N	NA	KNOWN	NA	1		30511478	helle_uwcmg_hlhs_1,jenkins_uwcmg_hlhs_1, helle_uwcmg_hlhs_2, mital_uwcmg_hlhs_1, mcbride_uwcmg_hlhs_1	UW	WES	NHLBI-nonX01	Complete	multiple	NA	NA	NA	5	NA	NA	NA	NA	NA	NA	NA	NA	NA	N	N	N	N	N	N	N	N	N	N	N	N	N	N	N	Y	N	N	N	N	N	N	N	49	Y	NA	N	NA	Janson White	N	NA	NA	NA	NA	NA		N	known gene, explained-known phenotype
DTNA	Hypoplastic left heart syndrome	AD	TIER 2 GENE	2017-05-11	N	NA	KNOWN	NA	1		30511478	helle_uwcmg_hlhs_1,jenkins_uwcmg_hlhs_1, helle_uwcmg_hlhs_2, mital_uwcmg_hlhs_1, mcbride_uwcmg_hlhs_1	UW	WES	NHLBI-nonX01	Complete	multiple	NA	NA	NA	5	NA	NA	NA	NA	NA	NA	NA	NA	NA	N	N	N	N	N	N	N	N	N	N	N	N	N	N	N	Y	N	N	N	N	N	N	N	49	Y	NA	N	tier 2 because known gene/phenotype but variant found in a proband without parents available	Janson White	N	NA	NA	NA	NA	NA		N	known gene, explained-known phenotype
GATA5	Hypoplastic left heart syndrome	AD	TIER 2 GENE	2017-05-11	N	NA	KNOWN	NA	1		30511478	helle_uwcmg_hlhs_1,jenkins_uwcmg_hlhs_1, helle_uwcmg_hlhs_2, mital_uwcmg_hlhs_1, mcbride_uwcmg_hlhs_1	UW	WES	NHLBI-nonX01	Complete	multiple	NA	NA	NA	5	NA	NA	NA	NA	NA	NA	NA	NA	NA	N	N	N	N	N	N	N	N	N	N	N	N	N	N	N	Y	N	N	N	N	N	N	N	49	Y	NA	N	tier 2 because known gene/phenotype but variant found in a proband without parents available	Janson White	N	NA	NA	NA	NA	NA		N	known gene, explained-known phenotype
MYH7	Hypoplastic left heart syndrome	AD	TIER 2 GENE	2017-05-11	N	NA	KNOWN	NA	3		NA	helle_uwcmg_hlhs_1,jenkins_uwcmg_hlhs_1, helle_uwcmg_hlhs_2, mital_uwcmg_hlhs_1, mcbride_uwcmg_hlhs_1	UW	WES	NHLBI-nonX01	Complete	multiple	NA	NA	NA	3	NA	NA	NA	NA	NA	NA	NA	NA	NA	N	N	N	N	N	N	N	N	N	N	N	N	N	N	N	Y	N	N	N	N	N	N	N	49	NA	NA	N	tier 2 because known gene/phenotype but variant found in a proband without parents available	Janson White	N	NA	NA	NA	NA	NA		N	known gene, explained-known phenotype
NODAL	Hypoplastic left heart syndrome	AD	TIER 2 GENE	2017-05-11	N	NA	KNOWN	NA	1		NA	helle_uwcmg_hlhs_1,jenkins_uwcmg_hlhs_1, helle_uwcmg_hlhs_2, mital_uwcmg_hlhs_1, mcbride_uwcmg_hlhs_1	UW	WES	NHLBI-nonX01	Complete	multiple	NA	NA	NA	1	NA	NA	NA	NA	NA	NA	NA	NA	NA	N	N	N	N	N	N	N	N	N	N	N	N	N	N	N	Y	N	N	N	N	N	N	N	49	NA	NA	N	tier 2 because known gene/phenotype but variant found in a proband without parents available	Janson White	N	NA	NA	NA	NA	NA		N	known gene, explained-known phenotype
ZFPM2	Hypoplastic left heart syndrome	AD	TIER 2 GENE	2017-05-11	N	NA	KNOWN	NA	2		NA	helle_uwcmg_hlhs_1,jenkins_uwcmg_hlhs_1, helle_uwcmg_hlhs_2, mital_uwcmg_hlhs_1, mcbride_uwcmg_hlhs_1	UW	WES	NHLBI-nonX01	Complete	multiple	NA	NA	NA	2	NA	NA	NA	NA	NA	NA	NA	NA	NA	N	N	N	N	N	N	N	N	N	N	N	N	N	N	N	Y	N	N	N	N	N	N	N	49	NA	NA	N	NA	Janson White	N	NA	NA	NA	NA	NA		N	known gene, explained-known phenotype
CHD7	Hypoplastic left heart syndrome	AD	TIER 2 GENE	2017-05-11	N	NA	KNOWN	NA	1		NA	helle_uwcmg_hlhs_1,jenkins_uwcmg_hlhs_1, helle_uwcmg_hlhs_2, mital_uwcmg_hlhs_1, mcbride_uwcmg_hlhs_1	UW	WES	NHLBI-nonX01	Complete	multiple	NA	NA	NA	1	NA	NA	NA	NA	NA	NA	NA	NA	NA	N	N	N	N	N	N	N	N	N	N	N	N	N	N	N	Y	N	N	N	N	N	N	N	49	NA	NA	N	NA	Janson White	N	NA	NA	NA	NA	NA		N	known gene, explained-known phenotype
HAAO	Hypoplastic left heart syndrome	AD	TIER 1 GENE	2017-05-11	N	NA	KNOWN	NA	2		NA	helle_uwcmg_hlhs_1,jenkins_uwcmg_hlhs_1, helle_uwcmg_hlhs_2, mital_uwcmg_hlhs_1, mcbride_uwcmg_hlhs_1	UW	WES	NHLBI-nonX01	Complete	multiple	NA	NA	NA	2	NA	NA	NA	NA	NA	NA	NA	NA	NA	N	N	N	N	N	N	N	N	N	N	N	N	N	N	N	Y	N	N	N	N	N	N	N	49	NA	NA	N	NA	Janson White	N	NA	NA	NA	NA	NA		N	known gene, explained-known phenotype
HRAS	Hypoplastic left heart syndrome	AD	TIER 2 GENE	2017-05-11	N	NA	KNOWN	NA	1		NA	helle_uwcmg_hlhs_1,jenkins_uwcmg_hlhs_1, helle_uwcmg_hlhs_2, mital_uwcmg_hlhs_1, mcbride_uwcmg_hlhs_1	UW	WES	NHLBI-nonX01	Complete	multiple	NA	NA	NA	1	NA	NA	NA	NA	NA	NA	NA	NA	NA	N	N	N	N	N	N	N	N	N	N	N	N	N	N	N	Y	N	N	N	N	N	N	N	49	NA	NA	N	NA	Janson White	N	NA	NA	NA	NA	NA		N	known gene, explained-known phenotype
JAG1	Hypoplastic left heart syndrome	AD	TIER 2 GENE	2017-05-11	N	NA	KNOWN	NA	1		NA	helle_uwcmg_hlhs_1,jenkins_uwcmg_hlhs_1, helle_uwcmg_hlhs_2, mital_uwcmg_hlhs_1, mcbride_uwcmg_hlhs_1	UW	WES	NHLBI-nonX01	Complete	multiple	NA	NA	NA	1	NA	NA	NA	NA	NA	NA	NA	NA	NA	N	N	N	N	N	N	N	N	N	N	N	N	N	N	N	Y	N	N	N	N	N	N	N	49	NA	NA	N	NA	Janson White	N	NA	NA	NA	NA	NA		N	known gene, explained-known phenotype
MED13L	Hypoplastic left heart syndrome	AD	TIER 2 GENE	2017-05-11	N	NA	KNOWN	NA	1		NA	helle_uwcmg_hlhs_1,jenkins_uwcmg_hlhs_1, helle_uwcmg_hlhs_2, mital_uwcmg_hlhs_1, mcbride_uwcmg_hlhs_1	UW	WES	NHLBI-nonX01	Complete	multiple	NA	NA	NA	1	NA	NA	NA	NA	NA	NA	NA	NA	NA	N	N	N	N	N	N	N	N	N	N	N	N	N	N	N	Y	N	N	N	N	N	N	N	49	NA	NA	N	NA	Janson White	N	NA	NA	NA	NA	NA		N	known gene, explained-known phenotype
NOTCH2	Hypoplastic left heart syndrome	AD	TIER 2 GENE	2017-05-11	N	NA	KNOWN	NA	2		NA	helle_uwcmg_hlhs_1,jenkins_uwcmg_hlhs_1, helle_uwcmg_hlhs_2, mital_uwcmg_hlhs_1, mcbride_uwcmg_hlhs_1	UW	WES	NHLBI-nonX01	Complete	multiple	NA	NA	NA	2	NA	NA	NA	NA	NA	NA	NA	NA	NA	N	N	N	N	N	N	N	N	N	N	N	N	N	N	N	Y	N	N	N	N	N	N	N	49	NA	NA	N	NA	Janson White	N	NA	NA	NA	NA	NA		N	known gene, explained-known phenotype
CAPN2	Hypoplastic left heart syndrome	other	TIER 1 GENE	2017-05-11	Y	NA	NEW	NA	15		NA	helle_uwcmg_hlhs_1,jenkins_uwcmg_hlhs_1, helle_uwcmg_hlhs_2, mital_uwcmg_hlhs_1, mcbride_uwcmg_hlhs_1	UW	WES	NHLBI-nonX01	Complete	multiple	NA	NA	NA	15	NA	NA	NA	NA	NA	NA	NA	NA	NA	N	N	N	N	N	N	N	N	N	N	N	N	N	N	N	Y	N	N	N	N	N	N	N	49	Y	NA	In-progress	NA	Janson White	N	helle_jenkins_mital_mcbride_uwcmg_hlhs-CAPN2	NA	NA	NA	NA		Y	novel gene, new phenotype
PITX2	Hypoplastic left heart syndrome	other	TIER 2 GENE	2017-05-11	N	NA	NEW	NA	8		NA	helle_uwcmg_hlhs_1,jenkins_uwcmg_hlhs_1, helle_uwcmg_hlhs_2, mital_uwcmg_hlhs_1, mcbride_uwcmg_hlhs_1	UW	WES	NHLBI-nonX01	Complete	multiple	NA	NA	NA	8	NA	NA	NA	NA	NA	NA	NA	NA	NA	N	N	N	N	N	N	N	N	N	N	N	N	N	N	N	Y	N	N	N	N	N	N	N	49	Y	NA	N	NA	Janson White	N	helle_jenkins_mital_mcbride_uwcmg_hlhs-PITX2	NA	NA	NA	NA		Y	known gene, new phenotype
ARHGAP31	Hypoplastic left heart syndrome	other	TIER 2 GENE	2017-05-11	N	NA	EXPAN	NA	11		NA	helle_uwcmg_hlhs_1,jenkins_uwcmg_hlhs_1, helle_uwcmg_hlhs_2, mital_uwcmg_hlhs_1, mcbride_uwcmg_hlhs_1	UW	WES	NHLBI-nonX01	Complete	multiple	NA	NA	NA	11	NA	NA	NA	NA	NA	NA	NA	NA	NA	N	N	N	N	N	N	N	N	N	N	N	N	N	N	N	Y	N	N	N	N	N	N	N	49	TBD	NA	N	NA	Janson White	N	NA	NA	NA	NA	NA		Y	phenotype expansion
ARID1B	Agenesis of corpus callosum and cerebellar hypoplasia	de novo	TIER 2 GENE	2017-05-10	N	NA	EXPAN	NA	1		NA	PED18	Broad	REAN	CMG	Complete	multiple	NA	NA	NA	1	N	N	N	N	N	N	N	N	NA	N	N	Y	N	N	N	N	N	N	N	N	N	N	N	N	N	N	N	N	N	N	N	N	49	Y	N	NA	NA	NA	NA	NA	NA	NA	3	Orphan		Y	phenotype expansion
ABCC8	Hyperinsulinemic hypoglycemia, familial, 1	multiple	TIER 1 GENE	2017-05-10	N	NA	KNOWN	256450	1		NA	PED8	Broad	REAN	CMG	Complete	multiple	KPG	KPG	KPG	KPG	KPG	KPG	KPG	KPG	KPG	KPG	KPG	KPG	NA	N	N	N	N	N	N	N	N	N	N	Y	N	N	N	N	N	N	N	N	N	N	N	N	49	KPG	N	NA	NA	NA	NA	NA	NA	NA	3	Orphan		N	known gene, explained-known phenotype
PIBF1	JOUBERT SYNDROME 33; JBTS33	AR compound heterozygous	TIER 1 GENE	2017-05-10	N	NA	KNOWN	617767	1		NA	PED13	Broad	REAN	CMG	Complete	multiple	KPG	KPG	KPG	KPG	KPG	KPG	KPG	KPG	KPG	KPG	KPG	KPG	NA	N	N	Y	N	N	N	N	N	N	N	N	N	N	N	N	N	N	N	N	N	N	N	N	49	Y	N	NA	NA	NA	NA	NA	NA	NA	3	Orphan		N	known gene, explained-known phenotype
RIT1	NOONAN SYNDROME 8; NS8	de novo	TIER 1 GENE	2017-05-10	N	NA	KNOWN	615355	1		NA	PED14	Broad	REAN	CMG	Complete	multiple	KPG	KPG	KPG	KPG	KPG	KPG	KPG	KPG	KPG	KPG	KPG	KPG	NA	N	N	N	N	N	N	N	N	N	N	N	N	N	N	N	N	N	N	N	N	N	N	N	49	KPG	N	NA	NA	NA	NA	NA	NA	NA	3	Orphan		N	known gene, explained-known phenotype
NS	Agenesis of corpus callosum and cerebellar hypoplasia	multiple	N	2017-05-10	NS	NA	NEW	NA	1		NA	PED10	Broad	REAN	CMG	Complete	multiple	NS	NS	NS	NS	NS	NS	NS	NS	NS	NS	NS	NS	NA	N	N	N	N	N	N	N	N	N	N	N	N	N	N	N	N	N	N	N	N	N	N	N	49	NS	NS	NA	NA	NA	NA	NA	NS	NA	3	Orphan		Y	NA
NS	cleft lip and palate, hydrocephalus and micropthalmia	multiple	N	2017-05-10	NS	NA	NEW	NA	1		NA	PED11	Broad	REAN	CMG	Complete	multiple	NS	NS	NS	NS	NS	NS	NS	NS	NS	NS	NS	NS	NA	N	N	N	N	N	N	N	N	N	N	N	N	N	N	N	N	N	N	N	N	N	N	N	49	NS	NS	NA	NA	NA	NA	NA	NS	NA	3	Orphan		Y	NA
NS	hydrocephalus, agenesis of corpus callosum	multiple	N	2017-05-10	NS	NA	NEW	NA	1		NA	PED4	Broad	REAN	CMG	Complete	multiple	NS	NS	NS	NS	NS	NS	NS	NS	NS	NS	NS	NS	NA	N	N	N	N	N	N	N	N	N	N	N	N	N	N	N	N	N	N	N	N	N	N	N	49	NS	NS	NA	NA	NA	NA	NA	NS	NA	1	Orphan		Y	NA
NS	major cardiac abnormality, high arched palate, webbed neck, absent right thumb	multiple	N	2017-05-10	NS	NA	NEW	NA	1		NA	PED21	Broad	REAN	CMG	Complete	multiple	NS	NS	NS	NS	NS	NS	NS	NS	NS	NS	NS	NS	NA	N	N	N	N	N	N	N	N	N	N	N	N	N	N	N	N	N	N	N	N	N	N	N	49	NS	NS	NA	NA	NA	NA	NA	NS	NA	3	Orphan		Y	NA
NS	non-immune hydrops fetalis	multiple	N	2017-05-10	NS	NA	KNOWN	NA	1		NA	PED19	Broad	REAN	CMG	Complete	multiple	NS	NS	NS	NS	NS	NS	NS	NS	NS	NS	NS	NS	236750	N	N	N	N	N	N	N	N	N	N	N	N	N	N	N	N	N	N	N	N	N	N	N	49	NS	NS	NA	NA	NA	NA	NA	NS	NA	3	Orphan		N	NA
NS	Renal agenesis	multiple	N	2017-05-10	NS	NA	NEW	NA	4		NA	Multiple	Broad	REAN, WES	CMG	Complete	multiple	NS	NS	NS	NS	NS	NS	NS	NS	NS	NS	NS	NS	NA	N	N	N	N	N	N	N	N	N	N	N	N	N	N	N	N	N	N	N	N	N	N	N	49	NS	NS	NA	NA	NA	NA	NA	NS	NA	3	Orphan		Y	NA
NS	Renal dysplasia	multiple	N	2017-05-10	NS	NA	NEW	NA	4		NA	Multiple	Broad	REAN	CMG	Complete	multiple	NS	NS	NS	NS	NS	NS	NS	NS	NS	NS	NS	NS	NA	N	N	N	N	N	N	N	N	N	N	N	N	N	N	N	N	Y	N	N	N	N	Y	N	49	Y	NS	NA	NA	NA	NA	NA	NS	NA	3	Orphan		Y	NA
NS	unexplained late stillbirth	multiple	N	2017-05-10	NS	NA	NEW	NA	1		NA	PED16	Broad	REAN	CMG	Complete	multiple	NS	NS	NS	NS	NS	NS	NS	NS	NS	NS	NS	NS	NA	N	N	N	N	N	N	N	N	N	N	N	N	N	N	N	N	N	N	N	N	N	N	N	49	NS	NS	NA	NA	NA	NA	NA	NS	NA	3	Orphan		Y	NA
NS	uni-lateral cleft lip and palate	multiple	N	2017-05-10	NS	NA	KNOWN	NA	1		NA	PED6	Broad	REAN	CMG	Complete	multiple	NS	NS	NS	NS	NS	NS	NS	NS	NS	NS	NS	NS	119530	N	N	N	N	N	N	N	N	N	N	N	N	N	N	N	N	N	N	N	N	N	N	N	49	NS	NS	NA	NA	NA	NA	NA	NS	NA	1	Orphan		N	NA
FHOD3	Hypertrophic Cardiomyopathy	multiple	TIER 2 GENE	2017-05-09	Y	NA	KNOWN	NA	1		NA	SEI-CH730	Broad	WES	NHLBI- nonX01	Complete	multiple	NA	NA	NA	1	N	Y	N	N	N	Y	N	N	PS192600	N	N	N	N	N	N	N	N	N	N	N	N	N	N	N	Y	N	N	N	N	N	N	N	49	N	N	NA	NA	NA	NA	NA	NA	NA	1	Heart		Y	novel gene, unexplained-known phenotype
NRG1	Hypertrophic Cardiomyopathy	AD	TIER 2 GENE	2017-05-09	Y	NA	KNOWN	NA	1		NA	SEI-87	Broad	WES	NHLBI- nonX01	Complete	multiple	NA	NA	NA	1	N	N	N	N	N	Y	N	N	PS192600	N	N	N	N	N	N	N	N	N	N	N	N	N	N	N	Y	N	N	N	N	N	N	N	49	Y	N	NA	NA	NA	NA	NA	NA	NA	1	Heart		Y	novel gene, unexplained-known phenotype
OBSCN	Hypertrophic cardiomyopathy	AR compound heterozygous	TIER 2 GENE	2017-05-09	Y	NA	KNOWN	NA	1		NA	SEI-300	Broad	WES	NHLBI- nonX01	Complete	multiple	NA	NA	NA	1	Y	N	N	N	N	Y	N	N	PS192600	N	N	N	N	N	N	N	N	N	N	N	N	N	N	N	Y	N	N	N	N	N	N	N	49	Y	N	NA	NA	NA	NA	NA	NA	NA	1	Heart		Y	novel gene, unexplained-known phenotype
RYR2	Hypertrophic Cardiomyopathy	AD	TIER 2 GENE	2017-05-09	Y	NA	KNOWN	NA	1		NA	SEI-CH690	Broad	WES	NHLBI- nonX01	Complete	multiple	NA	NA	NA	1	N	Y	N	N	N	Y	N	N	PS192600	N	N	N	N	N	N	N	N	N	N	N	N	N	N	N	Y	N	N	N	N	N	N	N	49	N	N	NA	NA	NA	NA	NA	NA	NA	1	Heart		Y	novel gene, unexplained-known phenotype
TRIM63	Hypertrophic Cardiomyopathy	AD	TIER 2 GENE	2017-05-09	Y	NA	KNOWN	NA	1		NA	SEI-146	Broad	WES	NHLBI- nonX01	Complete	multiple	NA	NA	NA	1	Y	N	N	N	N	N	N	N	PS192600	N	N	N	N	N	N	N	N	N	N	N	N	N	N	N	Y	N	N	N	N	N	N	N	49	N	N	NA	NA	NA	NA	NA	NA	NA	1	Heart		Y	novel gene, unexplained-known phenotype
ALPK3	Hypertrophic Cardiomyopathy	AD	TIER 1 GENE	2017-05-09	Y	NA	KNOWN	NA	4		NA	Multiple	Broad	WES, WGS	NHLBI- nonX01	Complete	multiple	NA	NA	NA	4	N	N	Y	N	Y	N	N	N	PS192600	N	N	N	N	N	N	N	N	N	N	N	N	N	N	N	Y	N	N	N	N	N	N	N	49	N	N	NA	NA	NA	NA	NA	NA	NA	1	Heart		Y	novel gene, unexplained-known phenotype
FLNC	Dilated Cardiomyopathy	multiple	TIER 1 GENE	2017-05-09	Y	NA	KNOWN	NA	2		NA	Multiple	Broad	WES	NHLBI- nonX01	Complete	multiple	NA	NA	NA	4	N	Y	Y	N	N	Y	N	N	PS248370	N	N	N	N	N	N	N	N	N	N	N	N	N	N	N	Y	N	N	N	N	N	N	N	49	N	N	NA	NA	NA	NA	NA	NA	NA	6	Heart		Y	novel gene, unexplained-known phenotype
FLNC	CARDIOMYOPATHY, FAMILIAL HYPERTROPHIC, 26; CMH26	AD	TIER 1 GENE	2017-05-09	N	NA	KNOWN	617047	1		NA	SEI-160	Broad	WES	NHLBI- nonX01	Complete	multiple	KPG	KPG	KPG	KPG	KPG	KPG	KPG	KPG	KPG	KPG	KPG	KPG	PS192600	N	N	N	N	N	N	N	N	N	N	N	N	N	N	N	Y	N	N	N	N	N	N	N	49	KPG	N	NA	NA	NA	NA	NA	NA	NA	1	Heart		N	known gene, explained-known phenotype
MYBPC3	CARDIOMYOPATHY, FAMILIAL HYPERTROPHIC, 4; CMH4	AD	TIER 1 GENE	2017-05-09	N	NA	KNOWN	115197	2		NA	Multiple	Broad	WES	NHLBI- nonX01	Complete	multiple	KPG	KPG	KPG	KPG	KPG	KPG	KPG	KPG	KPG	KPG	KPG	KPG	PS192600	N	N	N	N	N	N	N	N	N	N	N	N	N	N	N	Y	N	N	N	N	N	N	N	49	KPG	N	NA	NA	NA	NA	NA	NA	NA	1	Heart		N	known gene, explained-known phenotype
TNNI3	CARDIOMYOPATHY, FAMILIAL HYPERTROPHIC, 7; CMH7	AD	TIER 1 GENE	2017-05-09	N	NA	KNOWN	613690	2		NA	Multiple	Broad	WES	NHLBI- nonX01	Complete	multiple	KPG	KPG	KPG	KPG	KPG	KPG	KPG	KPG	KPG	KPG	KPG	KPG	PS192600	N	N	N	N	N	N	N	N	N	N	N	N	N	N	N	Y	N	N	N	N	N	N	N	49	KPG	N	NA	NA	NA	NA	NA	NA	NA	1	Heart		N	known gene, explained-known phenotype
TNNT2	CARDIOMYOPATHY, FAMILIAL HYPERTROPHIC, 2; CMH2	AD	TIER 1 GENE	2017-05-09	N	NA	KNOWN	115195	1		NA	SEI-OK	Broad	WES	NHLBI- nonX01	Complete	multiple	KPG	KPG	KPG	KPG	KPG	KPG	KPG	KPG	KPG	KPG	KPG	KPG	PS192600	N	N	N	N	N	N	N	N	N	N	N	N	N	N	N	Y	N	N	N	N	N	N	N	49	KPG	N	NA	NA	NA	NA	NA	NA	NA	1	Heart		N	known gene, explained-known phenotype
TPM1	CARDIOMYOPATHY, FAMILIAL HYPERTROPHIC, 3; CMH3	AD	TIER 1 GENE	2017-05-09	N	NA	KNOWN	115196	2		NA	Multiple	Broad	WES	NHLBI- nonX01	Complete	multiple	KPG	KPG	KPG	KPG	KPG	KPG	KPG	KPG	KPG	KPG	KPG	KPG	PS192600	N	N	N	N	N	N	N	N	N	N	N	N	N	N	N	Y	N	N	N	N	N	N	N	49	KPG	N	NA	NA	NA	NA	NA	NA	NA	1	Heart		N	known gene, explained-known phenotype
NS	Dilated cardiomyopathy	multiple	N	2017-05-09	NS	NA	KNOWN	NA	3		NA	Multiple	Broad	WES	NHLBI- nonX01	Complete	multiple	NS	NS	NS	NS	NS	NS	NS	NS	NS	NS	NS	NS	PS248370	N	N	N	N	N	N	N	N	N	N	N	N	N	N	N	Y	N	N	N	N	N	N	N	49	NS	NS	NA	NA	NA	NA	NA	NS	NA	4	Heart		N	NA
NS	Hypertrophic Cardiomyopathy	multiple	N	2017-05-09	NS	NA	KNOWN	NA	81		NA	Multiple	Broad	WES	NHLBI- nonX01	Complete	multiple	NS	NS	NS	NS	NS	NS	NS	NS	NS	NS	NS	NS	PS192600	N	N	N	N	N	N	N	N	N	N	N	N	N	N	N	Y	N	N	N	N	N	N	N	49	NS	NS	NA	NA	NA	NA	NA	NS	NA	1	Heart		N	NA
SCN11A	Chronic Intestinal Pseudo-Obstruction - Like	de novo	TIER 2 GENE	2017-05-09	N	NA	NEW	NA	1		NA	bamshad_uwcmg_cipo_1	UW	WES	CMG	Complete	multiple	NA	NA	NA	3	Y	N	Y	N	N	N	N	N	NA	NA	NA	NA	NA	NA	NA	NA	NA	NA	NA	NA	NA	NA	NA	NA	NA	NA	NA	NA	NA	NA	NA	NA	49	Y	Y	N	NA	Daniel McGoldrick	N	bamshad_uwcmg_cipo_1-SCN11A	NA	NA	NA	NA		Y	known gene, new phenotype
NS	Gordon Syndrome	multiple	N	2017-05-09	NS	NA	UE	NA	1		NA	bamshad_uwcmg_gs_2	UW	WES	CMG	Complete	multiple	NA	NA	NA	NS	NS	NS	NS	NS	NS	NS	NS	NS	114300	NA	NA	NA	NA	NA	NA	NA	NA	NA	NA	NA	NA	NA	NA	NA	NA	NA	NA	NA	NA	NA	NA	NA	49	NS	Y	N	NA	Jessica Chong	cog,str	NA	NA	NA	NA	NA		Y	NA
NS	Non-Syndromic Intellectual Disability	multiple	N	2017-05-09	NS	NA	UE	NA	1		NA	graziano_uwcmg_nsid_1	UW	WES	CMG	Complete	multiple	NA	NA	NA	NS	NS	NS	NS	NS	NS	NS	NS	NS	NA	NA	NA	NA	NA	NA	NA	NA	NA	NA	NA	NA	NA	NA	NA	NA	NA	NA	NA	NA	NA	NA	NA	NA	49	NS	NA	N	NA	Josh Smith	cog	NA	NA	NA	NA	NA		Y	NA
DNMT3A	Non-Syndromic Intellectual Disability	AD	TIER 1 GENE	2017-05-09	N	NA	EXPAN	NA	1		NA	graziano_uwcmg_nsid_1	UW	WES	CMG	Complete	multiple	NA	NA	NA	KPG	NS	NS	NS	NS	NS	NS	NS	NS	NA	N	N	Y	N	N	N	N	N	N	N	N	N	N	N	N	N	N	N	N	N	N	N	N	49	Y	NA	N	family 214M04	Josh Smith	cog	graziano_uwcmg_nsid_1-DNMT3A	NA	NA	NA	NA		Y	phenotype expansion
NS	Autonomic Neuropathy	de novo	N	2017-05-04	NS	NA	UE	NA	1		NA	bamshad_uwcmg_an_1	UW	WGS	CMG	Complete	multiple	NA	NA	NA	NS	NS	NS	NS	NS	NS	NS	NS	NS	NA	NA	NA	NA	NA	NA	NA	NA	NA	NA	NA	NA	NA	NA	NA	NA	NA	NA	NA	NA	NA	NA	NA	NA	49	NS	Y	N	NA	Marsha Wheeler	N	NA	NA	NA	NA	NA		Y	NA
NS	Focal segmental glomerulosclerosis	multiple	N	2017-05-01	NS	NA	KNOWN	NA	82		NA	NA	Yale	WES	CMG	Complete	multiple	NS	NS	NS	NS	NS	NS	NS	NS	NS	NS	NS	NS	PS603278	N	N	N	N	N	N	N	N	N	N	N	N	N	N	N	N	N	N	N	N	N	Y	N	49	NS	NA	NA	NA	NA	NA	NA	NS	11	NA	NA		N	NA
NS	Lysosomal disorder	multiple	N	2017-04-23	NS	NA	NEW	NA	1		NA	NA	BH	WES	CMG	Complete	AR	NS	NS	NS	NS	NS	NS	NS	NS	NS	NS	NS	NS	NA	N	N	Y	N	N	N	N	N	N	N	N	N	N	N	N	N	Y	N	Y	N	Y	N	Y	50	NS	NA	NA	NA	NA	NA	NA	NS	99160	NA	NA		Y	NA
TALDO1	TRANSALDOLASE DEFICIENCY	AR	TIER 1 GENE	2017-04-23	N	NA	KNOWN	606003	1		29923087	NA	BH	WES	CMG	Complete	multiple	KPG	KPG	KPG	KPG	KPG	KPG	KPG	KPG	KPG	KPG	KPG	KPG	NA	N	N	Y	N	N	N	N	N	Y	N	Y	N	N	N	Y	Y	Y	Y	N	N	N	N	Y	50	KPG	NA	NA	NA	NA	NA	NA	KPG	99292	NA	NA		N	known gene, explained-known phenotype
STT3A	Congenital Disorders of Glycosylation	AR homozygous	TIER 1 GENE	2017-04-21	N	NA	KNOWN	212065	1		30701557	freeze_uwcmg_cdg_7	UW	WES	CMG	Complete	AR	NA	NA	KPG	2	KPG	KPG	KPG	KPG	KPG	KPG	KPG	KPG	212065	N	N	N	N	N	N	N	N	N	N	N	N	N	N	N	N	N	N	N	N	Y	N	N	50	KPG	NA	UW-K	June 2021 update: Added PMID for publication	Marsha Wheeler	NA	NA	NA	NA	NA	NA		N	known gene, explained-known phenotype
STT3A	Congenital Disorders of Glycosylation	de novo	TIER 1 GENE	2017-04-21	N	NA	NEW	212065	1		NA	freeze_uwcmg_cdg_7	UW	WES	CMG	Complete	AR	NA	NA	NA	7	KPG	KPG	KPG	KPG	KPG	KPG	KPG	KPG	212065	N	N	N	N	N	N	N	N	N	N	N	N	N	N	N	N	N	N	N	N	Y	N	N	50	NA	NA	N	June 2021 update: Added a de novo case	Marsha Wheeler	NA	NA	NA	NA	NA	NA		Y	known gene, new phenotype
NS	Atypical Gitelman Syndrome	AR	N	2017-04-18	NS	NA	UE	NA	4		NA	mori_uwcmg_gs_2	UW	WES	CMG	Complete	AR	NA	NA	NA	NS	NS	NS	NS	NS	NS	NS	NS	NS	263800	NA	NA	NA	NA	NA	NA	NA	NA	NA	NA	NA	NA	NA	NA	NA	NA	NA	NA	NA	NA	NA	NA	NA	50	NS	NA	N	NA	Jessica Chong	N	NA	NA	NA	NA	NA		Y	NA
FAM171A1	Congenital anomalies of the kidney and urinary tract	de novo	TIER 2 GENE	2017-04-10	Y	NA	KNOWN	NA	1		NA	KGBCC2	Broad	WGS	CMG	Complete	AD	NA	NA	NA	1	N	N	N	N	N	N	N	N	PS303350	N	N	N	N	N	N	N	N	N	N	N	N	N	N	N	N	N	N	N	N	N	N	N	50	N	N	NA	NA	NA	NA	NA	NA	NA	4	Kidney		Y	novel gene, unexplained-known phenotype
NS	Autosomal Dominant Polycystic Kidney Disease/Hepatic Fibrosis	multiple	N	2017-04-10	NS	NA	KNOWN	NA	1		NA	KGBCC1	Broad	WGS	CMG	Complete	AD	NS	NS	NS	NS	NS	NS	NS	NS	NS	NS	NS	NS	PS173900	N	N	N	N	N	N	N	N	N	N	N	N	N	N	N	N	N	N	N	N	N	N	N	50	NS	NS	NA	NA	NA	NA	NA	NS	NA	2	Kidney		N	NA
NS	Bony dysplasia Hemolytic Uremic syndrome	multiple	N	2017-04-10	NS	NA	NEW	NA	1		NA	KGBCC3	Broad	WGS	CMG	Complete	multiple	NS	NS	NS	NS	NS	NS	NS	NS	NS	NS	NS	NS	NA	N	N	N	N	N	N	N	N	N	N	N	N	N	N	N	N	N	N	N	N	N	N	N	50	Y	NS	NA	NA	NA	NA	NA	NS	NA	3	Kidney		Y	NA
NS	Autosomal Dominant Nuclear Cataract	multiple	N	2017-04-05	NS	NA	UE	NA	1		NA	khaliq_uwcmg_adnc_1	UW	WES	CMG	Complete	multiple	NA	NA	NA	NS	NS	NS	NS	NS	NS	NS	NS	NS	607304	N	N	N	N	Y	N	N	N	NA	N	N	N	N	N	N	N	N	N	N	N	N	N	N	50	NS	NA	N	NA	Marsha Wheeler	NA	NA	NA	NA	NA	NA		Y	NA
EXOSC9	Muscle weakness	AR homozygous	TIER 1 GENE	2017-04-03	Y	NA	NEW	NA	1		29727687	B15-160	Broad	REAN	CMG	Complete	multiple	NA	NA	NA	4	N	N	Y	Y	N	N	N	N	NA	N	N	Y	N	N	N	N	N	N	N	N	N	N	N	N	N	N	N	N	N	N	N	N	50	N	N	NA	NA	NA	NA	NA	NA	NA	3	Muscle		Y	novel gene, new phenotype
HMGCR	Muscle weakness	AR homozygous	TIER 1 GENE	2017-04-03	Y	NA	NEW	NA	1		NA	B15-68	Broad	REAN, WGS	CMG	Complete	multiple	NA	NA	NA	5	Y	N	N	Y	N	N	N	N	NA	N	N	N	N	N	N	N	N	N	N	N	N	N	N	N	N	N	N	N	N	N	N	N	50	Y	N	NA	NA	NA	NA	NA	NA	NA	3	Muscle		Y	novel gene, new phenotype
HNRNPA2B1	Muscle weakness	de novo	TIER 1 GENE	2017-04-03	Y	NA	NEW	NA	1		NA	B15-67	Broad	REAN	CMG	Complete	multiple	NA	NA	NA	6	Y	Y	Y	Y	N	N	N	N	NA	N	N	N	N	N	N	N	N	N	N	N	N	N	N	N	N	N	N	N	N	N	N	N	50	N	N	NA	NA	NA	NA	NA	NA	NA	4	Muscle		Y	novel gene, new phenotype
JAG2	progressive myopathy	AR	TIER 1 GENE	2017-04-03	Y	NA	NEW	NA	4		33861953	Multiple	Broad	REAN, RNA, WGS	CMG	Complete	multiple	NA	NA	NA	13	Y	N	Y	N	N	N	N	N	NA	N	N	Y	N	N	N	N	N	N	N	Y	Y	N	N	Y	Y	N	N	N	N	Y	N	N	50	Y	N	NA	NA	NA	NA	NA	NA	NA	4	Muscle		Y	novel gene, new phenotype
ACTA1	MYOPATHY, CONGENITAL, WITH FIBER-TYPE DISPROPORTION; CFTD	de novo	TIER 1 GENE	2017-04-03	N	NA	KNOWN	255310	1		NA	B15-98	Broad	REAN, RNA, WGS	CMG	Complete	multiple	KPG	KPG	KPG	KPG	KPG	KPG	KPG	KPG	KPG	KPG	KPG	KPG	NA	N	N	N	N	N	N	N	N	N	N	N	N	N	N	Y	N	N	N	N	N	N	N	N	50	KPG	N	NA	NA	NA	NA	NA	NA	NA	3	Muscle		N	known gene, explained-known phenotype
BAG3	MYOPATHY, MYOFIBRILLAR, 6; MFM6	de novo	TIER 1 GENE	2017-04-03	N	NA	KNOWN	612954	2		NA	Multiple	Broad	REAN, WES	CMG	Complete	multiple	KPG	KPG	KPG	KPG	KPG	KPG	KPG	KPG	KPG	KPG	KPG	KPG	604431	N	N	N	N	N	N	N	N	N	N	N	Y	N	N	Y	Y	N	N	N	N	N	N	N	50	KPG	N	NA	NA	NA	NA	NA	NA	NA	4	Muscle		N	known gene, explained-known phenotype
CNV:chrX:32896607-33460030	MUSCULAR DYSTROPHY, DUCHENNE TYPE; DMD	multiple	TIER 1 GENE	2017-04-03	N	NA	KNOWN	310200	1		NA	B16-31	Broad	REAN	CMG	Complete	multiple	KPG	KPG	KPG	KPG	KPG	KPG	KPG	KPG	KPG	KPG	KPG	KPG	NA	N	N	N	N	N	N	N	N	N	N	N	N	N	N	N	N	N	N	N	N	N	N	N	50	KPG	N	NA	NA	NA	NA	NA	NA	NA	3	Muscle		N	known gene, explained-known phenotype
COMP	EPIPHYSEAL DYSPLASIA, MULTIPLE, 1; EDM1	de novo	TIER 1 GENE	2017-04-03	N	NA	KNOWN	132400	1		NA	B16-35	Broad	REAN	CMG	Complete	multiple	KPG	KPG	KPG	KPG	KPG	KPG	KPG	KPG	KPG	KPG	KPG	KPG	NA	N	N	N	N	N	N	N	N	N	N	N	N	N	N	N	N	N	N	N	N	N	N	N	50	KPG	N	NA	NA	NA	NA	NA	NA	NA	3	Muscle		N	known gene, explained-known phenotype
POMT2	MUSCULAR DYSTROPHY-DYSTROGLYCANOPATHY (LIMB-GIRDLE), TYPE C, 2; MDDGC2	AD	TIER 1 GENE	2017-04-03	N	NA	KNOWN	613158	3		NA	Multiple	Broad	REAN, RNA, WES	CMG	Complete	multiple	KPG	KPG	KPG	KPG	KPG	KPG	KPG	KPG	KPG	KPG	KPG	KPG	NA	N	N	Y	N	N	N	N	N	N	N	N	Y	N	N	Y	N	N	N	N	N	Y	N	N	50	KPG	N	NA	NA	NA	NA	NA	NA	NA	1	Muscle		N	known gene, explained-known phenotype
SELENON	MYOPATHY, CONGENITAL, WITH FIBER-TYPE DISPROPORTION; CFTD	AR homozygous	TIER 1 GENE	2017-04-03	N	NA	KNOWN	255310	3		NA	Multiple	Broad	REAN, WES, WGS	NHLBI- nonX01	Complete	multiple	KPG	KPG	KPG	KPG	KPG	KPG	KPG	KPG	KPG	KPG	KPG	KPG	NA	N	N	Y	N	N	N	N	N	N	N	N	N	N	N	Y	N	N	N	Y	N	N	N	N	50	KPG	N	NA	NA	NA	NA	NA	NA	NA	1	Muscle		N	known gene, explained-known phenotype
SLC12A6	AGENESIS OF THE CORPUS CALLOSUM WITH PERIPHERAL NEUROPATHY; ACCPN	AR homozygous	TIER 1 GENE	2017-04-03	N	NA	KNOWN	218000	1		NA	B16-29	Broad	REAN	CMG	Complete	multiple	KPG	KPG	KPG	KPG	KPG	KPG	KPG	KPG	KPG	KPG	KPG	KPG	NA	N	N	N	N	N	N	N	N	N	N	N	N	N	N	N	N	N	N	N	N	N	N	N	50	KPG	N	NA	NA	NA	NA	NA	NA	NA	3	Muscle		N	known gene, explained-known phenotype
SLC25A4	MITOCHONDRIAL DNA DEPLETION SYNDROME 12A (CARDIOMYOPATHIC TYPE), AUTOSOMAL DOMINANT; MTDPS12A	de novo	TIER 1 GENE	2017-04-03	N	NA	KNOWN	617184	1		NA	B16-06	Broad	REAN	CMG	Complete	multiple	KPG	KPG	KPG	KPG	KPG	KPG	KPG	KPG	KPG	KPG	KPG	KPG	103220	N	N	N	N	N	N	N	N	N	N	N	N	N	N	N	N	N	N	N	N	N	N	N	50	KPG	N	NA	NA	NA	NA	NA	NA	NA	3	Muscle		N	known gene, explained-known phenotype
STAC3	NATIVE AMERICAN MYOPATHY; NAM	AR homozygous	TIER 1 GENE	2017-04-03	N	NA	KNOWN	255995	1		NA	B14-159	Broad	REAN	CMG	Complete	multiple	KPG	KPG	KPG	KPG	KPG	KPG	KPG	KPG	KPG	KPG	KPG	KPG	NA	N	N	N	N	N	N	N	N	N	N	N	N	N	N	N	N	N	N	N	N	N	N	N	50	KPG	N	NA	NA	NA	NA	NA	NA	NA	1	Muscle		N	known gene, explained-known phenotype
TRIM2	CHARCOT-MARIE-TOOTH DISEASE, AXONAL, TYPE 2R; CMT2R	multiple	TIER 1 GENE	2017-04-03	N	NA	KNOWN	615490	1		NA	B15-95	Broad	REAN, WGS, WES	NHLBI- nonX01	Complete	multiple	KPG	KPG	KPG	KPG	KPG	KPG	KPG	KPG	KPG	KPG	KPG	KPG	NA	N	Y	Y	N	N	N	N	N	N	N	N	N	N	N	N	N	Y	N	Y	N	N	N	N	50	KPG	N	NA	NA	NA	NA	NA	NA	NA	4	Muscle		N	known gene, explained-known phenotype
NS	Adult onset myopathy	multiple	N	2017-04-03	NS	NA	NEW	NA	4		30588482	Multiple	Broad	REAN, WGS	CMG	Complete	multiple	NS	NS	NS	NS	NS	NS	NS	NS	NS	NS	NS	NS	NA	N	N	N	N	N	N	N	N	N	N	N	N	N	N	Y	N	N	N	N	N	N	N	N	50	NS	NS	NA	NA	NA	NA	NA	NS	NA	2	Muscle		Y	NA
NS	axial andproximal myopathy with CFTD like features	multiple	N	2017-04-03	NS	NA	NEW	NA	1		NA	B16-26	Broad	REAN	NHLBI- nonX01	Complete	multiple	NS	NS	NS	NS	NS	NS	NS	NS	NS	NS	NS	NS	NA	N	N	Y	N	N	N	N	N	N	N	N	N	N	N	Y	Y	N	N	Y	N	N	N	N	50	NS	NS	NA	NA	NA	NA	NA	NS	NA	2	Muscle		Y	NA
NS	combined variable immune deficiency, with progressive and asymmetric weakness with muscle atrophy	multiple	N	2017-04-03	NS	NA	NEW	NA	1		NA	BON_B16-22	Broad	REAN, RNA	CMG	Complete	multiple	NS	NS	NS	NS	NS	NS	NS	NS	NS	NS	NS	NS	NA	N	N	N	N	N	N	N	N	N	N	N	N	N	N	N	N	N	N	N	N	N	N	N	50	NS	NS	NA	NA	NA	NA	NA	NS	NA	3	Muscle		Y	NA
NS	Congenital arthrogryposis and non-progressive weakness	multiple	N	2017-04-03	NS	NA	NEW	NA	1		NA	B14-51	Broad	REAN, RNA, WGS	CMG	Complete	multiple	NS	NS	NS	NS	NS	NS	NS	NS	NS	NS	NS	NS	NA	N	N	N	N	N	N	N	N	N	N	N	N	N	N	N	N	N	N	N	N	N	N	N	50	NS	NS	NA	NA	NA	NA	NA	NS	NA	4	Muscle		Y	NA
NS	Lower Extremity Spinal Muscular Atrophy	multiple	N	2017-04-03	NS	NA	KNOWN	NA	1		NA	B14-53	Broad	REAN	CMG	Complete	multiple	NS	NS	NS	NS	NS	NS	NS	NS	NS	NS	NS	NS	253400	N	N	N	N	N	N	N	N	N	N	N	N	N	N	N	N	N	N	N	N	N	N	N	50	NS	NS	NA	NA	NA	NA	NA	NS	NA	1	Muscle		N	NA
NS	Muscle weakeness	multiple	N	2017-04-03	NS	NA	NEW	NA	63		NA	Multiple	Broad	REAN, WGS, RNA, WES	CMG	Complete	multiple	NS	NS	NS	NS	NS	NS	NS	NS	NS	NS	NS	NS	NA	N	N	Y	Y	Y	N	N	N	N	Y	Y	Y	N	N	Y	N	Y	N	Y	N	Y	N	N	50	NS	NS	NA	NA	NA	NA	NA	NS	NA	3	Muscle		Y	NA
NS	Epilepsy	multiple	N	2017-04-01	NS	NA	KNOWN	NA	40		NA	NA	Yale	WES	CMG	Complete	AR	NS	NS	NS	NS	NS	NS	NS	NS	NS	NS	NS	NS	NA	N	N	Y	N	N	N	N	N	N	N	N	N	N	N	N	N	N	N	N	N	N	N	N	50	NS	NA	NA	NA	NA	NA	NA	NS	2	NA	NA		N	NA
NS	EPILEPSY, NOCTURNAL FRONTAL LOBE	multiple	N	2017-04-01	NS	NA	KNOWN	NA	0		NA	NA	Yale	WES	CMG	Complete	AR	NS	NS	NS	NS	NS	NS	NS	NS	NS	NS	NS	NS	NA	N	N	Y	N	N	N	N	N	N	N	N	N	N	N	N	N	N	N	N	N	N	N	N	50	NS	NA	NA	NA	NA	NA	NA	NS	2	NA	NA		N	NA
NS	EPILEPSY, RIGHT PARIETAL LOBE DYSPLASIA, MMR, RETROCEREBELLAR CYST, VERMIS AND HEMISPHERE HYPOPLASIA,	multiple	N	2017-04-01	NS	NA	KNOWN	NA	0		NA	NA	Yale	WES	CMG	Complete	AR	NS	NS	NS	NS	NS	NS	NS	NS	NS	NS	NS	NS	NA	N	N	Y	N	N	N	N	N	N	N	N	N	N	N	N	N	N	N	N	N	N	N	N	50	NS	NA	NA	NA	NA	NA	NA	NS	2	NA	NA		N	NA
NS	GILLES DE LA TOURETTE SYNDROME; GTS	multiple	N	2017-04-01	NS	NA	KNOWN	NA	137		NA	NA	Yale	WES	CMG	Complete	multiple	NS	NS	NS	NS	NS	NS	NS	NS	NS	NS	NS	NS	137580	N	N	Y	N	N	N	N	N	N	N	N	N	N	N	N	N	N	N	N	N	N	N	N	50	NS	NA	NA	NA	NA	NA	NA	NS	93	NA	NA		N	NA
ALG14	Hypotonia With Other Features	AR	TIER 1 GENE	2017-03-29	Y	NA	NEW	NA	1		NA	bamshad_external_uwcmg_mg2fam1269_1	UW	WES	CMG	Complete	multiple	NA	NA	NA	3	Y	Y	Y	N	N	N	N	N	NA	N	N	Y	N	N	N	N	N	N	N	N	N	N	N	Y	N	N	Y	Y	N	N	N	N	50	Y	Y	N	NA	Daniel McGoldrick	NA	bamshad_external_uwcmg_mg2fam1269_1-ALG14	NA	NA	NA	NA		Y	novel gene, new phenotype
GNB3	Ohtahara (originally: Epileptic Encephalopathy)	de novo	TIER 2 GENE	2017-03-29	N	NA	NEW	NA	1		NA	mefford_uwcmg_ee_1	UW	WES	CMG	Complete	multiple	NA	NA	NA	1	NA	NA	NA	NA	NA	NA	NA	NA	NA	N	N	Y	N	N	N	N	N	N	N	N	N	N	N	N	N	N	N	N	N	N	N	N	50	Y	NA	NA	NA	Investigator	NA	mefford_uwcmg_ee_1-GNB3	NA	NA	NA	NA		Y	known gene, new phenotype
PIGN	Early Onset Epileptic Enchephalopathy (originally: Epileptic Encephalopathy)	AR	TIER 2 GENE	2017-03-29	N	NA	NEW	NA	1		NA	mefford_uwcmg_ee_1	UW	WES	CMG	Complete	multiple	NA	NA	NA	1	NA	NA	NA	NA	NA	NA	NA	NA	NA	N	N	Y	N	N	N	N	N	N	N	N	N	N	N	N	N	N	N	N	N	N	N	N	50	Y	Y	NA	Family ID e4705-1	Investigator	NA	mefford_uwcmg_ee_1-PIGN	NA	NA	NA	NA		Y	known gene, new phenotype
SMARCA2	Early Onset Epileptic Enchephalopathy (originally: Epileptic Encephalopathy)	de novo	TIER 1 GENE	2017-03-29	N	NA	EXPAN	NA	1		NA	mefford_uwcmg_ee_1	UW	WES	CMG	Complete	multiple	NA	NA	NA	KPG	NA	NA	NA	NA	NA	NA	NA	NA	NA	N	N	Y	N	N	N	N	N	N	N	N	N	N	N	N	N	N	N	N	N	N	N	N	50	NA	Y	NA	NA	Investigator	NA	NA	NA	NA	NA	NA		Y	phenotype expansion
DPF2	Epileptic Encephalopathy; Childhood-Onset (originally: Epileptic Encephalopathy)	de novo	TIER 1 GENE	2017-03-29	Y	NA	NEW	NA	1		NA	mefford_uwcmg_ee_1	UW	WES	CMG	Complete	multiple	NA	NA	NA	3	NA	NA	NA	NA	NA	NA	NA	NA	NA	N	N	Y	N	N	N	N	N	N	N	N	N	N	N	N	N	N	N	N	N	N	N	N	50	Y	Y	NA	NA	Investigator	NA	mefford_uwcmg_ee_1-DPF2	NA	NA	NA	NA		Y	novel gene, new phenotype
CIC	Myoclonic Astatic Epilepsy (originally: Epileptic Encephalopathy)	de novo	TIER 1 GENE	2017-03-29	N	NA	NEW	NA	1		NA	mefford_uwcmg_ee_1	UW	WES	CMG	Complete	multiple	NA	NA	NA	4	NA	NA	NA	NA	NA	NA	NA	NA	NA	N	N	Y	N	N	N	N	N	N	N	N	N	N	N	N	N	N	N	N	N	N	N	N	50	Y	Y	NA	NA	Investigator	NA	mefford_uwcmg_ee_1-CIC	NA	NA	NA	NA		Y	known gene, new phenotype
UBA5	Infantile Spasms (originally: Epileptic Encephalopathy)	AR	TIER 1 GENE	2017-03-29	N	NA	KNOWN	NA	1		NA	mefford_uwcmg_ee_1	UW	WES	CMG	Complete	multiple	NA	NA	NA	KPG	NA	NA	NA	NA	NA	NA	NA	NA	NA	N	N	Y	N	N	N	N	N	N	N	N	N	N	N	N	N	N	N	N	N	N	N	N	50	NA	Y	NA	NA	Investigator	NA	NA	NA	NA	NA	NA		N	known gene, explained-known phenotype
ZMIZ1	Epilepsy Aphasia Spectrum (originally: Epileptic Encephalopathy)	de novo	TIER 1 GENE	2017-03-29	Y	NA	NEW	NA	1		30639322	mefford_uwcmg_ee_1	UW	WES	CMG	Complete	multiple	NA	NA	NA	14	Y	N	Y	Y	Y	N	N	Y	NA	N	N	Y	N	N	N	N	N	N	N	N	N	N	N	N	N	N	N	N	N	N	N	N	50	Y	Y	UW-D	NA	Investigator	NA	mefford_uwcmg_ee_1-ZMIZ1	NA	NA	NA	NA		Y	novel gene, new phenotype
DLG3	Epileptic Encephalopathy; Childhood-Onset (originally: Epileptic Encephalopathy)	X-linked	TIER 1 GENE	2017-03-29	N	NA	EXPAN	NA	1		NA	mefford_uwcmg_ee_1	UW	WES	CMG	Complete	multiple	NA	NA	NA	KPG	NA	NA	NA	NA	NA	NA	NA	NA	NA	N	N	Y	N	N	N	N	N	N	N	N	N	N	N	N	N	N	N	N	N	N	N	N	50	NA	Y	NA	NA	Investigator	NA	NA	NA	NA	NA	NA		Y	phenotype expansion
PACS2	Early Onset Epileptic Enchephalopathy (originally: Epileptic Encephalopathy)	de novo	TIER 1 GENE	2017-03-29	N	NA	KNOWN	NA	1		NA	mefford_uwcmg_ee_1	UW	WES	CMG	Complete	multiple	NA	NA	NA	KPG	KPG	KPG	KPG	KPG	KPG	KPG	KPG	KPG	NA	N	N	Y	N	N	N	N	N	N	N	N	N	N	N	N	N	N	N	N	N	N	N	N	50	KPG	Y	NA	Family ID e4902-1	Investigator	NA	NA	NA	NA	NA	NA		N	known gene, explained-known phenotype
ZFYVE1	Early Onset Epileptic Enchephalopathy (originally: Epileptic Encephalopathy)	de novo	TIER 2 GENE	2017-03-29	Y	NA	NEW	NA	1		NA	mefford_uwcmg_ee_1	UW	WES	CMG	Complete	multiple	NA	NA	NA	1	NA	NA	NA	NA	NA	NA	NA	NA	NA	N	N	Y	N	N	N	N	N	N	N	N	N	N	N	N	N	N	N	N	N	N	N	N	50	Y	Y	NA	Family ID e4870-1	Investigator	NA	mefford_uwcmg_ee_1-ZFYVE1	NA	NA	NA	NA		Y	novel gene, new phenotype
TRIM35	Early Onset Epileptic Enchephalopathy (originally: Epileptic Encephalopathy)	de novo	TIER 2 GENE	2017-03-29	Y	NA	NEW	NA	1		NA	mefford_uwcmg_ee_1	UW	WES	CMG	Complete	multiple	NA	NA	NA	1	NA	NA	NA	NA	NA	NA	NA	NA	NA	N	N	Y	N	N	N	N	N	N	N	N	N	N	N	N	N	N	N	N	N	N	N	N	50	Y	Y	NA	NA	Investigator	NA	mefford_uwcmg_ee_1-TRIM35	NA	NA	NA	NA		Y	novel gene, new phenotype
HSBP1	Epileptic Encephalopathy; Childhood-Onset (originally: Epileptic Encephalopathy)	de novo	TIER 2 GENE	2017-03-29	Y	NA	NEW	NA	1		NA	mefford_uwcmg_ee_1	UW	WES	CMG	Complete	multiple	NA	NA	NA	1	NA	NA	NA	NA	NA	NA	NA	NA	NA	N	N	Y	N	N	N	N	N	N	N	N	N	N	N	N	N	N	N	N	N	N	N	N	50	Y	Y	NA	Family ID T21817	Investigator	NA	mefford_uwcmg_ee_1-HSBP1	NA	NA	NA	NA		Y	novel gene, new phenotype
XBP1	Epileptic Encephalopathy; Childhood-Onset (originally: Epileptic Encephalopathy)	de novo	TIER 2 GENE	2017-03-29	Y	NA	NEW	NA	1		NA	mefford_uwcmg_ee_1	UW	WES	CMG	Complete	multiple	NA	NA	NA	1	NA	NA	NA	NA	NA	NA	NA	NA	NA	N	N	Y	N	N	N	N	N	N	N	N	N	N	N	N	N	N	N	N	N	N	N	N	50	Y	Y	NA	NA	Investigator	NA	mefford_uwcmg_ee_1-XBP1	NA	NA	NA	NA		Y	novel gene, new phenotype
DEAF1	Epileptic Encephalopathy; Childhood-Onset (originally: Epileptic Encephalopathy)	de novo	TIER 1 GENE	2017-03-29	N	NA	EXPAN	NA	1		NA	mefford_uwcmg_ee_1	UW	WES	CMG	Complete	multiple	NA	NA	NA	KPG	NA	NA	NA	NA	NA	NA	NA	NA	NA	N	N	Y	N	N	N	N	N	N	N	N	N	N	N	N	N	N	N	N	N	N	N	N	50	NA	Y	NA	NA	Investigator	NA	NA	NA	NA	NA	NA		Y	phenotype expansion
MARCHF7	Early Onset Epileptic Enchephalopathy (originally: Epileptic Encephalopathy)	de novo	TIER 2 GENE	2017-03-29	Y	NA	NEW	NA	1		NA	mefford_uwcmg_ee_1	UW	WES	CMG	Complete	multiple	NA	NA	NA	1	NA	NA	NA	NA	NA	NA	NA	NA	NA	N	N	Y	N	N	N	N	N	N	N	N	N	N	N	N	N	N	N	N	N	N	N	N	50	Y	Y	NA	Old gene symbol MARCH7	Investigator	NA	mefford_uwcmg_ee_1-MARCH7	NA	NA	NA	NA		Y	novel gene, new phenotype
KDR	Infantile Spasms (originally: Epileptic Encephalopathy)	de novo	TIER 1 GENE	2017-03-29	Y	NA	NEW	NA	1		NA	mefford_uwcmg_ee_1	UW	WES	CMG	Complete	multiple	NA	NA	NA	3	NA	NA	NA	NA	NA	NA	NA	NA	NA	N	N	Y	N	N	N	N	N	N	N	N	N	N	N	N	N	N	N	N	N	N	N	N	50	Y	Y	NA	NA	Investigator	NA	mefford_uwcmg_ee_1-KDR	NA	NA	NA	NA		Y	novel gene, new phenotype
WWOX	Early Onset Epileptic Enchephalopathy (originally: Epileptic Encephalopathy)	AR	TIER 1 GENE	2017-03-29	N	NA	EXPAN	NA	1		NA	mefford_uwcmg_ee_1	UW	WES	CMG	Complete	multiple	NA	NA	NA	KPG	NA	NA	NA	NA	NA	NA	NA	NA	NA	N	N	Y	N	N	N	N	N	N	N	N	N	N	N	N	N	N	N	N	N	N	N	N	50	NA	Y	NA	NA	Investigator	NA	NA	NA	NA	NA	NA		Y	phenotype expansion
SATB2	Epileptic Encephalopathy; Childhood-Onset (originally: Epileptic Encephalopathy)	de novo	TIER 1 GENE	2017-03-29	N	NA	KNOWN	NA	1		NA	mefford_uwcmg_ee_1	UW	WES	CMG	Complete	multiple	NA	NA	NA	KPG	NA	NA	NA	NA	NA	NA	NA	NA	NA	N	N	Y	N	N	N	N	N	N	N	N	N	N	N	N	N	N	N	N	N	N	N	N	50	NA	Y	NA	NA	Investigator	NA	NA	NA	NA	NA	NA		N	known gene, explained-known phenotype
SLC25A22	Epileptic Encephalopathy; Childhood-Onset (originally: Epileptic Encephalopathy)	AR	TIER 1 GENE	2017-03-29	N	NA	KNOWN	NA	1		NA	mefford_uwcmg_ee_1	UW	WES	CMG	Complete	multiple	NA	NA	NA	KPG	NA	NA	NA	NA	NA	NA	NA	NA	NA	N	N	Y	N	N	N	N	N	N	N	N	N	N	N	N	N	N	N	N	N	N	N	N	50	NA	Y	NA	NA	Investigator	NA	NA	NA	NA	NA	NA		N	known gene, explained-known phenotype
GABRA1	Epileptic Encephalopathy; Childhood-Onset (originally: Epileptic Encephalopathy)	de novo	TIER 1 GENE	2017-03-29	N	NA	KNOWN	NA	1		NA	mefford_uwcmg_ee_1	UW	WES	CMG	Complete	multiple	NA	NA	NA	KPG	NA	NA	NA	NA	NA	NA	NA	NA	NA	N	N	Y	N	N	N	N	N	N	N	N	N	N	N	N	N	N	N	N	N	N	N	N	50	NA	Y	NA	NA	Investigator	NA	NA	NA	NA	NA	NA		N	known gene, explained-known phenotype
WDR45	Epileptic Encephalopathy; Childhood-Onset (originally: Epileptic Encephalopathy)	de novo	TIER 1 GENE	2017-03-29	N	NA	KNOWN	NA	1		NA	mefford_uwcmg_ee_1	UW	WES	CMG	Complete	multiple	NA	NA	NA	KPG	NA	NA	NA	NA	NA	NA	NA	NA	NA	N	N	Y	N	N	N	N	N	N	N	N	N	N	N	N	N	N	N	N	N	N	N	N	50	NA	Y	NA	NA	Investigator	NA	NA	NA	NA	NA	NA		N	known gene, explained-known phenotype
KCNH7	Epilepsy Aphasia Spectrum (originally: Epileptic Encephalopathy)	de novo	TIER 1 GENE	2017-03-29	Y	NA	NEW	NA	1		NA	mefford_uwcmg_ee_1	UW	WES	CMG	Complete	multiple	NA	NA	NA	3	NA	NA	NA	NA	NA	NA	NA	NA	NA	N	N	Y	N	N	N	N	N	N	N	N	N	N	N	N	N	N	N	N	N	N	N	N	50	Y	Y	NA	NA	Investigator	NA	mefford_uwcmg_ee_1-KCNH7	NA	NA	NA	NA		Y	novel gene, new phenotype
NS	Epileptic Encephalopathy	multiple	N	2017-03-29	NS	NA	UE	NA	21		NA	mefford_uwcmg_ee_1	UW	WES	CMG	Complete	multiple	NA	NA	NA	NS	NS	NS	NS	NS	NS	NS	NS	NS	NA	N	N	Y	N	N	N	N	N	N	N	N	N	N	N	N	N	N	N	N	N	N	N	N	50	NS	Y	N	NA	Investigator	NA	NA	NA	NA	NA	NA		Y	NA
NS	Contractures; macrocephaly	multiple	N	2017-03-29	NS	NA	UE	NA	1		NA	bamshad_external_uwcmg_unda_1	UW	WES	CMG	Complete	multiple	NA	NA	NA	NS	NS	NS	NS	NS	NS	NS	NS	NS	NA	N	N	Y	N	Y	Y	N	N	Y	N	N	Y	N	N	Y	N	N	N	N	N	N	Y	N	50	N	NA	N	NA	Josh Smith	NA	NA	NA	NA	NA	NA		Y	NA
GJD3	Ehlers-Danlos Syndrome like	AD	TIER 2 GENE	2017-03-29	Y	NA	NEW	NA	1		NA	bamshad_external_uwcmg_mg2fam48_1	UW	WES	CMG	Complete	AD	NA	NA	NA	1	Y	Y	Y	N	N	Y	N	N	NA	Y	N	Y	N	N	N	N	N	N	N	N	N	N	N	N	Y	N	N	N	N	N	N	Y	50	N	NA	N	Also candidates in C2orf61, MEX3C, PTPN5. Due to multiple candidates in family don't post to MME.	Marsha Wheeler	NA	NA	NA	NA	NA	NA		Y	novel gene, new phenotype
MAB21L2	MICROPHTHALMIA/COLOBOMA AND SKELETAL DYSPLASIA SYNDROME; MCSKS	AD	TIER 1 GENE	2017-03-27	N	NA	KNOWN	615877	1		NA	NA	BH	WES	CMG	Complete	multiple	KPG	KPG	KPG	KPG	KPG	KPG	KPG	KPG	KPG	KPG	KPG	KPG	NA	N	N	Y	N	Y	N	N	N	N	N	Y	N	N	N	N	N	N	Y	N	N	N	N	N	50	KPG	NA	NA	NA	NA	NA	NA	NA	99468	NA	NA		N	known gene, explained-known phenotype
NS	NOONAN SYNDROME 1; NS1	multiple	N	2017-03-27	NS	NA	KNOWN	NA	1		NA	NA	BH	WES	CMG	Complete	multiple	NS	NS	NS	NS	NS	NS	NS	NS	NS	NS	NS	NS	163950	N	N	N	N	N	N	N	N	Y	N	N	N	N	N	N	Y	N	Y	N	N	N	N	N	50	NS	NA	NA	NA	NA	NA	NA	NS	99185	NA	NA		N	NA
NS	Post Traumatic Stress Disorder	multiple	N	2017-03-27	NS	NA	NEW	NA	23		NA	NA	BH	WES	CMG	Complete	multiple	NS	NS	NS	NS	NS	NS	NS	NS	NS	NS	NS	NS	NA	N	N	Y	N	N	N	N	N	N	N	N	N	N	N	N	N	N	N	N	N	N	N	N	50	NS	NA	NA	NA	NA	NA	NA	NS	99199	NA	NA		Y	NA
UBTD2	limb-girdle muscular dystrophy	de novo	TIER 2 GENE	2017-03-27	Y	NA	KNOWN	NA	1		NA	MUC0449	Broad	WES	CMG	Complete	multiple	NA	NA	NA	1	N	N	N	N	N	N	N	N	PS253600	N	N	N	N	N	N	N	N	N	N	N	Y	N	N	N	N	N	N	N	N	N	N	N	50	Y	N	NA	NA	NA	NA	NA	NA	NA	3	Orphan		Y	novel gene, unexplained-known phenotype
DVL2	Consanguineous Neurodevelopmental Disorder	AR	TIER 2 GENE	2017-03-24	N	NA	UE	NA	1		NA	cingoz_uwcmg_ndd_1	UW	WES	CMG	Complete	multiple	NA	NA	NA	NS	N	N	Y	N	N	N	N	N	152950, 217990, 604360	N	NA	Y	NA	NA	NA	NA	NA	NA	NA	NA	NA	NA	NA	NA	NA	NA	NA	NA	NA	NA	NA	NA	50	Y	Y	In-progress	Family 59. Other candidate genes: ATRX, USP9X. As of 12/2018 update manuscript is in progress.	Daniel McGoldrick	cog	cingoz_uwcmg_ndd_1-DVL2	NA	NA	NA	NA		Y	known gene, unexplained-known phenotype
ELP6	Consanguineous Neurodevelopmental Disorder	AR	TIER 2 GENE	2017-03-24	Y	NA	UE	NA	1		NA	cingoz_uwcmg_ndd_1	UW	WES	CMG	Complete	multiple	NA	NA	NA	1	NA	NA	Y	NA	NA	NA	NA	NA	152950, 217990, 604360	N	NA	Y	NA	NA	NA	NA	NA	NA	NA	NA	NA	NA	NA	NA	NA	NA	NA	NA	NA	NA	NA	NA	50	Y	Y	N	Family 8	Daniel McGoldrick	cog	cingoz_uwcmg_ndd_1-ELP6	NA	NA	NA	NA		Y	novel gene, unexplained-known phenotype
CLP1	Consanguineous Neurodevelopmental Disorder	AR	TIER 2 GENE	2017-03-24	N	NA	EXPAN	NA	1		NA	cingoz_uwcmg_ndd_1	UW	WES	CMG	Complete	multiple	NA	NA	NA	NS	Y	NS	Y	NS	NS	NS	NS	NS	152950, 217990, 604360	N	NA	Y	NA	NA	NA	NA	NA	NA	NA	NA	NA	NA	NA	NA	NA	NA	NA	NA	NA	NA	NA	NA	50	Y	Y	N	Family 26	Daniel McGoldrick	cog	cingoz_uwcmg_ndd_1-CLP1	NA	NA	NA	NA		Y	phenotype expansion
MOCS2	Consanguineous Neurodevelopmental Disorder	AR	TIER 2 GENE	2017-03-24	N	NA	EXPAN	NA	1		NA	cingoz_uwcmg_ndd_1	UW	WES	CMG	Complete	multiple	NA	NA	NA	NS	NS	NS	Y	NS	NS	NS	NS	NS	152950, 217990, 604360	N	NA	Y	NA	NA	NA	NA	NA	NA	NA	NA	NA	NA	NA	NA	NA	NA	NA	NA	NA	NA	NA	NA	50	Y	Y	In-progress	Family 25. Other candidate genes: LONP2. As of 12/2018 update manuscript is in progress.	Daniel McGoldrick	cog	cingoz_uwcmg_ndd_1-MOCS2	NA	NA	NA	NA		Y	phenotype expansion
OCLN	Consanguineous Neurodevelopmental Disorder	AR	TIER 1 GENE	2017-03-24	N	NA	EXPAN	NA	2		NA	cingoz_uwcmg_ndd_1	UW	WES	CMG	Complete	multiple	NA	NA	NA	2	Y	NS	Y	NS	NS	NS	NS	NS	152950, 217990, 604360	N	NA	Y	NA	NA	NA	NA	NA	NA	NA	NA	NA	NA	NA	NA	NA	NA	NA	NA	NA	NA	NA	NA	50	Y	Y	In-progress	Families 19 and 49. As of 12/2018 update manuscript is in progress and almost done.	Daniel McGoldrick	cog	cingoz_uwcmg_ndd_1-OCLN	NA	NA	NA	NA		Y	phenotype expansion
NS	Consanguineous Neurodevelopmental Disorder	multiple	N	2017-03-24	NS	NA	NEW	NA	21		NA	cingoz_uwcmg_ndd_1	UW	WES	CMG	Complete	multiple	NA	NA	NA	NS	NS	NS	NS	NS	NS	NS	NS	NS	152950, 217990, 604360	N	NA	Y	NA	NA	NA	NA	NA	NA	NA	NA	NA	NA	NA	NA	NA	NA	NA	NA	NA	NA	NA	NA	50	NS	Y	N	NA	Daniel McGoldrick	cog	NA	NA	NA	NA	NA		Y	NA
RIMS1	Retinitis pigmentosa	AD	TIER 2 GENE	2017-03-20	N	NA	KNOWN	603649	1		NA	yin_uwcmg_rp_1	UW	WES	CMG	Complete	AD	1.3	NA	KPG	KPG	KPG	KPG	KPG	KPG	KPG	KPG	KPG	KPG	268000	N	N	N	N	Y	N	N	N	N	N	N	N	N	N	N	N	N	N	N	N	N	N	N	51	N	NA	N	NA	Karynne Patterson	N	NA	NA	NA	NA	NA		N	known gene, explained-known phenotype
NS	Agenesis of Corpus Callosum	multiple	N	2017-03-09	NS	NA	UE	NA	11		NA	cingoz_uwcmg_acc_1	UW	WES	CMG	Complete	multiple	NA	NA	NA	NS	NS	NS	NS	NS	NS	NS	NS	NS	214800, 217990, 220200, 304050	N	N	Y	N	N	Y	N	N	N	N	N	N	N	N	N	N	N	N	N	N	N	N	N	51	NS	NA	N	NA	Marsha Wheeler	cog,str	NA	NA	NA	NA	NA		Y	NA
ARID1B	Agenesis of Corpus Callosum	de novo	TIER 1 GENE	2017-03-09	N	NA	KNOWN	NA	2		NA	cingoz_uwcmg_acc_1, sherr_uwcmg_acch_1	UW	WES	CMG	Complete	multiple	NA	NA	NA	2	KPG	KPG	KPG	KPG	KPG	KPG	KPG	KPG	214800, 217990, 220200, 304050	N	N	Y	N	N	Y	N	N	N	N	N	N	N	N	N	N	N	N	N	N	N	N	N	51	NA	NA	In-progress	Cingoz Family 86, Sherr family 1590. As of 12/2018 Sultan update manuscript is in preparation.	Marsha Wheeler	cog,str	NA	NA	NA	NA	NA		N	known gene, explained-known phenotype
L1CAM	Agenesis of Corpus Callosum	X-linked	TIER 1 GENE	2017-03-09	N	NA	KNOWN	NA	1		NA	cingoz_uwcmg_acc_1	UW	WES	CMG	Complete	multiple	NA	NA	NA	1	KPG	KPG	KPG	KPG	KPG	KPG	KPG	KPG	214800, 217990, 220200, 304050	N	N	Y	N	N	Y	N	N	N	N	N	N	N	N	N	N	N	N	N	N	N	N	N	51	NA	NA	N	Family 57	Marsha Wheeler	cog,str	NA	NA	NA	NA	NA		N	known gene, explained-known phenotype
NPAT	Agenesis of Corpus Callosum	AR	TIER 2 GENE	2017-03-09	Y	NA	NEW	NA	1		NA	cingoz_uwcmg_acc_1	UW	WES	CMG	Complete	multiple	NA	NA	NA	1	N	N	Y	N	N	N	N	N	214800, 217990, 220200, 304050	N	N	Y	N	N	Y	N	N	N	N	N	N	N	N	N	N	N	N	N	N	N	N	N	51	Y	NA	N	Family 42	Marsha Wheeler	cog,str	cingoz_uwcmg_acc_1-NPAT	NA	NA	NA	NA		Y	novel gene, new phenotype
SPTAN1	Agenesis of Corpus Callosum	de novo	TIER 2 GENE	2017-03-09	N	NA	EXPAN	NA	1		NA	cingoz_uwcmg_acc_1	UW	WES	CMG	Complete	multiple	NA	NA	NA	1	N	N	Y	N	N	Y	N	N	214800, 217990, 220200, 304050	N	N	Y	N	N	Y	N	N	N	N	N	N	N	N	N	N	N	N	N	N	N	N	N	51	NA	NA	N	Family 53	Marsha Wheeler	cog,str	NA	NA	NA	NA	NA		Y	phenotype expansion
ANKLE2	Agenesis of Corpus Callosum	AR	TIER 2 GENE	2017-03-09	N	NA	EXPAN	NA	1		NA	cingoz_uwcmg_acc_1	UW	WES	CMG	Complete	multiple	NA	NA	NA	1	N	N	Y	N	N	N	N	N	214800, 217990, 220200, 304050	N	N	Y	N	N	Y	N	N	N	N	N	N	N	N	N	N	N	N	N	N	N	N	N	51	NA	NA	N	Family 62	Marsha Wheeler	cog,str	NA	NA	NA	NA	NA		Y	phenotype expansion
TCF3	Severe hypotonia, clubfeet, respiratory insufficiency, and dysphagia	multiple	TIER 2 GENE	2017-03-06	Y	NA	NEW	NA	1		NA	bamshad_external_uwcmg_hcfri_1	UW	WES	CMG	Complete	multiple	NA	NA	NA	NS	NS	NS	NS	NS	NS	NS	NS	NS	NA	NA	NA	NA	NA	NA	NA	NA	NA	NA	NA	NA	NA	NA	NA	NA	NA	NA	NA	NA	NA	NA	NA	NA	51	Y	Y	N	comphet candidate variants in TCF3, de novo nonsense in C10orf76	Marsha Wheeler	NA	bamshad_uwcmg_external_hcfri_1-K48915-C10orf76 bamshad_uwcmg_external_hcfri_1-K48915-SRCAP bamshad_uwcmg_external_hcfri_1-K48915-TCF3	NA	NA	NA	NA		Y	novel gene, new phenotype
HNRNPU	syndromic intellectual disability	de novo	TIER 1 GENE	2017-03-05	Y	NA	NEW	NA	1		28944577	FAM37	Broad	WES	CMG	Complete	multiple	NA	NA	NA	21	N	N	N	N	N	N	N	N	NA	N	N	Y	N	Y	N	N	N	N	N	Y	N	N	N	Y	N	N	N	N	N	Y	N	N	51	Y	N	NA	NA	NA	NA	NA	NA	NA	3	Orphan		Y	novel gene, new phenotype
MYOM2	ARTHROGRYPOSIS	AR	TIER 1 GENE	2017-02-25	Y	NA	NEW	NA	2		31230720	NA	BH	WES	CMG	Complete	AR	NA	NA	NA	NS	N	N	N	N	N	N	N	N	208150	N	N	N	N	N	N	N	N	N	N	N	Y	N	N	Y	N	N	N	N	N	N	N	Y	52	Y	Y	NA	Published	NA	NA	NA	N	3269	NA	NA		Y	novel gene, new phenotype
PRDM2	ARTHROGRYPOSIS	de novo	TIER 2 GENE	2017-02-21	Y	NA	NEW	NA	1		31230720	NA	BH	WES	CMG	Complete	de novo	NA	NA	NA	NS	N	N	N	N	N	N	N	N	208150	N	N	N	N	N	N	N	N	N	N	N	Y	N	N	Y	N	N	N	N	N	N	N	Y	52	Y	Y	NA	Published	NA	NA	NA	N	3285	NA	NA		Y	novel gene, new phenotype
CCDC160	CONGENITAL ANOMALIES OF THE KIDNEY AND URINARY TRACT	X-linked	TIER 2 GENE	2017-02-21	Y	NA	NEW	NA	1		NA	NA	BH	WES	CMG	Complete	X-linked	NA	NA	NA	0	N	N	N	N	N	N	N	N	NA	N	N	N	N	N	N	N	N	N	N	N	N	N	N	N	N	N	N	N	N	N	Y	N	52	Y	Y	NA	NA	NA	NA	NA	N	3290	NA	NA		Y	novel gene, new phenotype
SPPL3	CONGENITAL ANOMALIES OF THE KIDNEY AND URINARY TRACT	de novo	TIER 2 GENE	2017-02-21	Y	NA	NEW	NA	1		NA	NA	BH	WES	CMG	Complete	de novo	NA	NA	NA	0	N	N	N	N	N	N	N	N	NA	N	N	N	N	N	N	N	N	N	N	N	N	N	N	N	N	N	N	N	N	N	Y	N	52	Y	Y	NA	NA	NA	NA	NA	N	3291	NA	NA		Y	novel gene, new phenotype
FEM1C	CONGENITAL ANOMALIES OF THE KIDNEY AND URINARY TRACT	de novo	TIER 2 GENE	2017-02-21	Y	NA	NEW	NA	1		NA	NA	BH	WES	CMG	Complete	de novo	NA	NA	NA	0	N	N	N	N	N	N	N	N	NA	N	N	N	N	N	N	N	N	N	N	N	N	N	N	N	N	N	N	N	N	N	Y	N	52	Y	Y	NA	NA	NA	NA	NA	N	3294	NA	NA		Y	novel gene, new phenotype
PAX8	MAYER ROKITANSKY KUSTER HAUSER SYNDROME	AD	TIER 2 GENE	2017-02-21	N	NA	NEW	NA	1		NA	NA	BH	WES	CMG	Complete	AD	NA	NA	NA	1	N	N	Y	N	N	Y	N	N	277000	N	N	N	N	N	N	N	N	N	N	N	N	N	N	N	N	N	N	N	N	N	Y	N	52	N	Y	NA	NA	NA	NA	NA	N	3354	NA	NA		Y	known gene, new phenotype
NS	Myopathy	multiple	N	2017-02-21	NS	NA	KNOWN	NA	70		NA	Multiple	Broad	RNA, REAN, WES, WGS	CMG	Complete	multiple	NS	NS	NS	NS	NS	NS	NS	NS	NS	NS	NS	NS	NA	N	N	Y	N	Y	Y	N	Y	Y	Y	N	Y	N	N	Y	N	Y	N	N	Y	N	Y	N	52	NS	NA	NA	NA	NA	NA	NA	NS	NA	NA	Muscle		N	NA
RYR3	ARTHROGRYPOSIS	AR	TIER 1 GENE	2017-02-20	Y	NA	NEW	NA	2		31230720	NA	BH	WES	CMG	Complete	AR	NA	NA	NA	1	N	N	N	N	N	N	N	N	208150	N	N	N	N	N	N	N	N	N	N	N	Y	N	N	Y	N	N	N	N	N	N	N	Y	52	Y	Y	NA	Published	NA	NA	NA	N	3270	NA	NA		Y	novel gene, new phenotype
PTCHD1	AUTISM, SUSCEPTIBILITY TO, X-LINKED 4	de novo	TIER 1 GENE	2017-02-17	N	NA	KNOWN	300830	3		28934986	NA	BH	NA (CMA)	CMG	Complete	de novo	KPG	KPG	KPG	3	KPG	KPG	KPG	KPG	KPG	KPG	KPG	KPG	300830	N	N	Y	N	N	N	N	N	N	N	N	N	N	N	N	N	N	N	N	N	N	N	N	52	KPG	Y	NA	Published	NA	NA	NA	Y	3244	NA	NA		N	known gene, explained-known phenotype
MEIS2	CLEFT PALATE, CARDIAC DEFECTS, AND MENTAL RETARDATION	de novo	TIER 1 GENE	2017-02-17	N	NA	KNOWN	600987	6		28934986	NA	BH	NA (CMA)	CMG	Complete	de novo	KPG	KPG	KPG	6	KPG	KPG	KPG	KPG	KPG	KPG	KPG	KPG	600987	N	N	Y	N	N	N	N	N	N	N	N	N	N	N	N	N	N	N	N	N	N	N	N	52	KPG	Y	NA	Published	NA	NA	NA	Y	3243	NA	NA		N	known gene, explained-known phenotype
ARGLU1	SYNDROMIC DEVELOPMENTAL DELAY	de novo	TIER 2 GENE	2017-02-17	Y	NA	NEW	NA	4		28934986	NA	BH	NA (CMA)	CMG	Complete	de novo	NA	NA	NA	4	N	N	N	N	N	N	N	N	NA	N	N	Y	N	N	N	N	N	N	N	N	N	N	N	N	N	N	N	N	N	N	Y	N	52	N	Y	NA	Published	NA	NA	NA	N	3241	NA	NA		Y	novel gene, new phenotype
STK3	SYNDROMIC DEVELOPMENTAL DELAY	de novo	TIER 2 GENE	2017-02-17	Y	NA	NEW	NA	4		28934986	NA	BH	NA (CMA)	CMG	Complete	de novo	NA	NA	NA	4	N	N	N	N	N	N	N	N	NA	N	N	Y	N	N	N	N	N	N	N	N	N	N	N	N	N	N	Y	N	N	N	Y	N	52	N	Y	NA	Published	NA	NA	NA	N	3242	NA	NA		Y	novel gene, new phenotype
NS	ANGELMAN SYNDROME; AS	multiple	N	2017-02-16	NS	NA	KNOWN	NA	1		NA	NA	BH	WES	CMG	Complete	multiple	NS	NS	NS	NS	NS	NS	NS	NS	NS	NS	NS	NS	105830	N	N	Y	N	Y	N	N	N	Y	N	Y	N	N	N	N	N	Y	Y	Y	Y	N	Y	N	52	NS	NA	NA	NA	NA	NA	NA	NS	99011	NA	NA		N	NA
NS	Ataxia, Neurodegeneration, Neuropathy	multiple	N	2017-02-16	NS	NA	NEW	NA	1		NA	NA	BH	WES	CMG	Complete	AR	NS	NS	NS	NS	NS	NS	NS	NS	NS	NS	NS	NS	NA	N	N	Y	N	N	N	N	N	N	N	N	N	N	N	N	N	N	N	N	N	N	N	N	52	NS	NA	NA	NA	NA	NA	NA	NS	99040	NA	NA		Y	NA
NS	CILIARY DYSKINESIA, PRIMARY, 21; CILD21	multiple	N	2017-02-16	NS	NA	KNOWN	NA	1		NA	NA	BH	WES	CMG	Complete	AR	NS	NS	NS	NS	NS	NS	NS	NS	NS	NS	NS	NS	615294	N	N	N	N	N	N	N	N	N	N	Y	N	N	N	N	N	N	N	Y	N	N	N	N	52	NS	NA	NA	NA	NA	NA	NA	NS	99068	NA	NA		N	NA
AIFM1	COMBINED OXIDATIVE PHOSPHORYLATION DEFICIENCY 6; COXPD6	X-linked	TIER 1 GENE	2017-02-16	N	NA	KNOWN	300816	1		NA	NA	BH	WES	CMG	Complete	multiple	KPG	KPG	KPG	KPG	KPG	KPG	KPG	KPG	KPG	KPG	KPG	KPG	NA	N	N	Y	N	N	N	N	N	N	N	N	N	N	N	N	N	N	N	N	N	N	N	N	52	Y	NA	NA	NA	NA	NA	NA	KPG	99039	NA	NA		N	known gene, explained-known phenotype
SLC4A11	CORNEAL ENDOTHELIAL DYSTROPHY; CHED	AR homozygous	TIER 1 GENE	2017-02-16	N	NA	KNOWN	217700	1		NA	NA	BH	WES	CMG	Complete	AR	KPG	KPG	KPG	KPG	KPG	KPG	KPG	KPG	KPG	KPG	KPG	KPG	231300	N	N	N	N	Y	N	N	N	N	N	N	N	N	N	N	N	N	N	N	N	N	N	N	52	KPG	NA	NA	NA	NA	NA	NA	KPG	99113	NA	NA		N	known gene, explained-known phenotype
ITPR1	GILLESPIE SYNDROME; GLSP	AR homozygous	TIER 1 GENE	2017-02-16	N	NA	KNOWN	206700	1		29169895	NA	BH	WES	CMG	Complete	AR	KPG	KPG	KPG	KPG	KPG	KPG	KPG	KPG	KPG	KPG	KPG	KPG	206700	N	N	Y	N	Y	N	N	N	N	N	N	N	N	N	N	Y	N	N	N	N	N	Y	N	52	KPG	NA	NA	NA	NA	NA	NA	KPG	99111	NA	NA		N	known gene, explained-known phenotype
NS	GLAUCOMA 3, PRIMARY CONGENITAL, A; GLC3A	multiple	N	2017-02-16	NS	NA	KNOWN	NA	1		NA	NA	BH	WES	CMG	Complete	AR	NS	NS	NS	NS	NS	NS	NS	NS	NS	NS	NS	NS	231300	N	N	N	N	Y	N	N	N	N	N	N	N	N	N	N	N	N	N	N	N	N	N	N	52	NS	NA	NA	NA	NA	NA	NA	NS	99113	NA	NA		N	NA
DISC1	Post Traumatic Stress Disorder	AD	TIER 1 GENE	2017-02-16	N	NA	NEW	NA	3		NA	NA	BH	WES	CMG	Complete	multiple	KPG	KPG	KPG	KPG	KPG	KPG	KPG	KPG	KPG	KPG	KPG	KPG	NA	N	N	Y	N	N	N	N	N	N	N	N	N	N	N	N	N	N	N	N	N	N	N	N	52	KPG	NA	NA	NA	NA	NA	NA	KPG	99200	NA	NA		Y	known gene, new phenotype
PRODH	Post Traumatic Stress Disorder	AD	TIER 1 GENE	2017-02-16	N	NA	NEW	NA	1		NA	NA	BH	WES	CMG	Complete	multiple	KPG	KPG	KPG	KPG	KPG	KPG	KPG	KPG	KPG	KPG	KPG	KPG	NA	N	N	Y	N	N	N	N	N	N	N	N	N	N	N	N	N	N	N	N	N	N	N	N	52	KPG	NA	NA	NA	NA	NA	NA	KPG	99201	NA	NA		Y	known gene, new phenotype
CACNA1A	Post Traumatic Stress Disorder	AD	TIER 1 GENE	2017-02-16	N	NA	NEW	NA	3		NA	NA	BH	WES	CMG	Complete	multiple	KPG	KPG	KPG	KPG	KPG	KPG	KPG	KPG	KPG	KPG	KPG	KPG	NA	N	N	Y	N	N	N	N	N	N	N	N	N	N	N	N	N	N	N	N	N	N	N	N	52	KPG	NA	NA	NA	NA	NA	NA	KPG	99202	NA	NA		Y	known gene, new phenotype
NS	postnatal proportional short stature dysmorphism moderate ID	multiple	N	2017-02-16	NS	NA	NEW	NA	1		NA	NA	BH	WES	CMG	Complete	multiple	NS	NS	NS	NS	NS	NS	NS	NS	NS	NS	NS	NS	NA	N	N	N	N	N	N	N	N	Y	N	Y	N	N	N	N	N	N	Y	N	N	N	N	Y	52	NS	NA	NA	NA	NA	NA	NA	NS	99203	NA	NA		Y	NA
NS	SCLERODERMA, FAMILIAL PROGRESSIVE	multiple	N	2017-02-16	NS	NA	KNOWN	NA	8		NA	NA	BH	WES	CMG	Complete	multiple	NS	NS	NS	NS	NS	NS	NS	NS	NS	NS	NS	NS	181750	N	N	Y	N	N	N	N	N	N	N	N	N	N	N	Y	Y	Y	Y	Y	N	N	N	Y	52	NS	NA	NA	NA	NA	NA	NA	NS	99221	NA	NA		N	NA
NS	SECKEL SYNDROME 1; SCKL1	multiple	N	2017-02-16	NS	NA	KNOWN	NA	1		NA	NA	BH	WES	CMG	Complete	multiple	NS	NS	NS	NS	NS	NS	NS	NS	NS	NS	NS	NS	210600	N	N	Y	N	N	Y	N	N	Y	N	N	N	Y	N	Y	Y	N	Y	N	N	N	N	N	52	NS	NA	NA	NA	NA	NA	NA	NS	99222	NA	NA		N	NA
NS	MARFAN SYNDROME; MFS	multiple	N	2017-02-15	NS	NA	KNOWN	NA	1		NA	NA	BH	WES	CMG	Complete	multiple	NS	NS	NS	NS	NS	NS	NS	NS	NS	NS	NS	NS	154700	N	N	Y	N	Y	N	N	Y	Y	N	N	N	N	N	N	N	N	Y	Y	N	N	N	Y	52	NS	NA	NA	NA	NA	NA	NA	NS	99163	NA	NA		N	NA
NS	Hearing Impairment	multiple	N	2017-02-13	NS	NA	UE	NA	22		NA	leal_uwcmg_hi_1	UW	WES	CMG	Complete	multiple	NA	NA	NA	NS	NS	NS	NS	NS	NS	NS	NS	NS	NA	N	N	N	N	N	N	N	N	N	N	N	N	N	N	N	N	N	N	N	Y	N	N	N	52	NS	NA	N	NA	Investigator	NA	NA	NA	NA	NA	NA		Y	NA
CDK13	Hearing Impairment	AR	TIER 2 GENE	2017-02-13	N	NA	NEW	NA	1		NA	leal_uwcmg_hi_1	UW	WES	CMG	Complete	AR	NA	NA	NA	1	Y	N	Y	N	N	N	N	N	NA	N	N	N	N	N	N	N	N	N	N	N	N	N	N	N	N	N	N	N	Y	N	N	N	52	Y	NA	N	NA	Investigator	NA	leal_uwcmg_hi_1-CDK13	NA	NA	NA	NA		Y	known gene, new phenotype
NS	Brais/Strongman	multiple	N	2017-02-12	NS	NA	KNOWN	NA	1		NA	JAN_7954	Broad	RNA	CMG	Complete	multiple	NS	NS	NS	NS	NS	NS	NS	NS	NS	NS	NS	NS	NA	N	N	N	N	N	N	N	N	N	N	N	N	N	N	Y	N	N	N	N	N	N	N	N	52	NS	NA	NA	NA	NA	NA	NA	NS	NA	NA	Muscle		N	NA
NS	Duchenne muscular dystrophy	multiple	N	2017-02-12	NS	NA	KNOWN	NA	4		NA	Multiple	Broad	RNA, WGS	CMG	Complete	multiple	NS	NS	NS	NS	NS	NS	NS	NS	NS	NS	NS	NS	310200	N	N	N	N	N	N	N	N	N	N	N	N	N	N	Y	N	N	N	N	N	N	N	N	52	NS	NA	NA	NA	NA	NA	NA	NS	NA	NA	Muscle		N	NA
NS	Fetal akinesia	multiple	N	2017-02-12	NS	NA	KNOWN	NA	1		NA	TIS_8037	Broad	RNA	CMG	Complete	multiple	NS	NS	NS	NS	NS	NS	NS	NS	NS	NS	NS	NS	208150	N	N	N	N	N	N	N	N	N	N	N	N	N	N	Y	N	N	N	N	N	N	N	N	52	NS	NA	NA	NA	NA	NA	NA	NS	NA	NA	Muscle		N	NA
CCDC47	WOOLLY HAIR, LIVER DYSFUNCTION, PRURITUS, DYSMORPHIC FEATURES, HYPOTONIA, AND GLOBAL DEVELOPMENTAL DELAY	AR	TIER 1 GENE	2017-02-08	Y	NA	NEW	618268	4		30401460	NA	BH	WES	CMG	Complete	AR	NA	NA	NA	3?	N	Y	Y	Y	N	N	N	N	NA	N	N	Y	N	N	N	N	N	N	N	Y	N	N	N	Y	Y	N	Y	Y	N	N	Y	N	52	Y	Y	NA	Published	NA	NA	NA	N	3308	NA	NA		Y	novel gene, new phenotype
SYTL5	Coats Disease and Muscle Weakness	X-linked	TIER 2 GENE	2017-02-07	Y	NA	UE	NA	1		NA	miller_uwcmg_coats_1	UW	WES	CMG	Complete	multiple	NA	NA	NA	1	NA	NA	NA	NA	NA	NA	NA	NA	300216	N	N	N	N	Y	N	N	N	N	N	N	N	N	N	Y	N	N	N	N	N	N	N	N	52	Y	Y	N	awaiting validation	Daniel McGoldrick	N	miller_uwcmg_coats_1-SYTL5	NA	NA	NA	NA		Y	novel gene, unexplained-known phenotype
NS	Amelia of the Upper Limbs	multiple	N	2017-02-07	NS	NA	UE	NA	3		NA	ahituv_uwcmg_aul_1, ahituv_uwcmg_aul_2	UW	WGS	CMG	Complete	multiple	NA	NA	NA	NS	NS	NS	NS	NS	NS	NS	NS	NS	NA	N	N	N	N	N	N	N	N	N	N	N	N	N	N	N	N	N	Y	N	N	N	N	N	52	NS	Y	N	WNT7A, LZTS2, SUFU, TBX5, DVL2, OFD1, PDLIM7	Martin Kircher	N	NA	NA	NA	NA	NA		Y	NA
CNV:chrX:134,248,528 to 134,903,125; hg19	DEVELOPMENTAL DELAY AND LOW MUSCLE TONE	X-linked	TIER 2 GENE	2017-02-03	Y	NA	NEW	NA	1		30525125	NA	BH	NA (CMA)	CMG	Complete	X-linked	NA	NA	NA	N	N	N	N	N	N	N	N	N	300942	N	N	Y	N	N	N	N	N	N	N	N	N	N	N	Y	N	N	N	N	N	N	N	N	52	N (CNV)	Y	NA	Published	NA	NA	NA	N (CNV)	3308	NA	NA		Y	novel gene, new phenotype
PLA2G6	Neurodegeneration with Brain Iron agenesis of the corpus callosumumulation	AR	TIER 1 GENE	2017-02-03	N	NA	KNOWN	NA	2		NA	hayflick_uwcmg_nbia_2	UW	WES	CMG	Complete	multiple	NA	NA	NA	2	KPG	KPG	KPG	KPG	KPG	KPG	KPG	KPG	234200	N	N	Y	N	N	N	N	N	N	N	N	N	N	N	N	N	N	N	N	N	N	N	N	52	N	NA	NA	NA	Daniel McGoldrick	cog,str*	NA	NA	NA	NA	NA		N	known gene, explained-known phenotype
PANK2	Neurodegeneration with Brain Iron agenesis of the corpus callosumumulation	AR homozygous	TIER 1 GENE	2017-02-03	N	NA	KNOWN	NA	2		NA	hayflick_uwcmg_nbia_2	UW	WES	CMG	Complete	multiple	NA	NA	NA	2	KPG	KPG	KPG	KPG	KPG	KPG	KPG	KPG	234200	N	N	Y	N	N	N	N	N	N	N	N	N	N	N	N	N	N	N	N	N	N	N	N	52	N	NA	NA	NA	Daniel McGoldrick	cog,str*	NA	NA	NA	NA	NA		N	known gene, explained-known phenotype
WDR45	Neurodegeneration with Brain Iron agenesis of the corpus callosumumulation	multiple	TIER 1 GENE	2017-02-03	N	NA	KNOWN	NA	2		NA	hayflick_uwcmg_nbia_2	UW	WES	CMG	Complete	multiple	NA	NA	NA	2	KPG	KPG	KPG	KPG	KPG	KPG	KPG	KPG	234200	N	N	Y	N	N	N	N	N	N	N	N	N	N	N	N	N	N	N	N	N	N	N	N	52	N	NA	NA	NA	Daniel McGoldrick	cog,str*	NA	NA	NA	NA	NA		N	known gene, explained-known phenotype
C19orf12	Neurodegeneration with Brain Iron agenesis of the corpus callosumumulation	AR homozygous	TIER 1 GENE	2017-02-03	N	NA	KNOWN	NA	1		NA	hayflick_uwcmg_nbia_2	UW	WES	CMG	Complete	multiple	NA	NA	NA	1	KPG	KPG	KPG	KPG	KPG	KPG	KPG	KPG	234200	N	N	Y	N	N	N	N	N	N	N	N	N	N	N	N	N	N	N	N	N	N	N	N	52	N	NA	NA	NA	Daniel McGoldrick	cog,str*	NA	NA	NA	NA	NA		N	known gene, explained-known phenotype
KMT2B	Neurodegeneration with Brain Iron agenesis of the corpus callosumumulation	de novo	TIER 1 GENE	2017-02-03	N	NA	EXPAN	NA	1		NA	hayflick_uwcmg_nbia_2	UW	WES	CMG	Complete	multiple	NA	NA	NA	1	KPG	KPG	KPG	KPG	KPG	KPG	KPG	KPG	234200	N	N	Y	N	N	N	N	N	N	N	N	N	N	N	N	N	N	N	N	N	N	N	N	52	N	NA	In-progress	Recheck this. Per 12/2018 update this case will be included in a publication in progress with their collaborator Manju Kurian.	Daniel McGoldrick	cog,str*	NA	NA	NA	NA	NA		Y	phenotype expansion
RERE	Neurodegeneration with Brain Iron agenesis of the corpus callosumumulation	AR compound heterozygous	TIER 1 GENE	2017-02-03	N	NA	EXPAN	NA	1		NA	hayflick_uwcmg_nbia_2	UW	WES	CMG	Complete	multiple	NA	NA	NA	1	NA	NA	NA	NA	NA	NA	NA	NA	234200	N	N	Y	N	N	N	N	N	N	N	N	N	N	N	N	N	N	N	N	N	N	N	N	52	N	NA	NA	Recheck this	Daniel McGoldrick	cog,str*	NA	NA	NA	NA	NA		Y	phenotype expansion
ZFYVE27	Neurodegeneration with Brain Iron agenesis of the corpus callosumumulation	AR compound heterozygous	TIER 1 GENE	2017-02-03	N	NA	EXPAN	NA	1		NA	hayflick_uwcmg_nbia_2	UW	WES	CMG	Complete	multiple	NA	NA	NA	1	NA	NA	NA	NA	NA	NA	NA	NA	234200	N	N	Y	N	N	N	N	N	N	N	N	N	N	N	N	N	N	N	N	N	N	N	N	52	N	NA	NA	Recheck this	Daniel McGoldrick	cog,str*	NA	NA	NA	NA	NA		Y	phenotype expansion
SLC33A1	Neurodegeneration with Brain Iron agenesis of the corpus callosumumulation	AD	TIER 1 GENE	2017-02-03	N	NA	EXPAN	NA	1		NA	hayflick_uwcmg_nbia_2	UW	WES	CMG	Complete	multiple	NA	NA	NA	1	NA	NA	NA	NA	NA	NA	NA	NA	234200	N	N	Y	N	N	N	N	N	N	N	N	N	N	N	N	N	N	N	N	N	N	N	N	52	N	NA	NA	Recheck this	Daniel McGoldrick	cog,str*	NA	NA	NA	NA	NA		Y	phenotype expansion
NPC1	Neurodegeneration with Brain Iron agenesis of the corpus callosumumulation	AR compound heterozygous	TIER 2 GENE	2017-02-03	N	NA	EXPAN	NA	1		NA	hayflick_uwcmg_nbia_2	UW	WES	CMG	Complete	multiple	NA	NA	NA	1	NA	NA	NA	NA	NA	NA	NA	NA	234200	N	N	Y	N	N	N	N	N	N	N	N	N	N	N	N	N	N	N	N	N	N	N	N	52	N	NA	NA	NA	Daniel McGoldrick	cog,str*	NA	NA	NA	NA	NA		Y	phenotype expansion
KIF1A	Neurodegeneration with Brain Iron agenesis of the corpus callosumumulation	AD	TIER 2 GENE	2017-02-03	N	NA	EXPAN	NA	1		NA	hayflick_uwcmg_nbia_2	UW	WES	CMG	Complete	multiple	NA	NA	NA	2	NA	NA	NA	NA	NA	NA	NA	NA	234200	N	N	Y	N	N	N	N	N	N	N	N	N	N	N	N	N	N	N	N	N	N	N	N	52	N	NA	NA	NA	Daniel McGoldrick	cog,str*	NA	NA	NA	NA	NA		Y	phenotype expansion
HERC1	Neurodegeneration with Brain Iron agenesis of the corpus callosumumulation	AR	TIER 2 GENE	2017-02-03	N	NA	EXPAN	NA	1		NA	hayflick_uwcmg_nbia_2	UW	WES	CMG	Complete	multiple	NA	NA	NA	2	NA	NA	NA	NA	NA	NA	NA	NA	234200	N	N	Y	N	N	N	N	N	N	N	N	N	N	N	N	N	N	N	N	N	N	N	N	52	N	NA	NA	NA	Daniel McGoldrick	cog,str*	NA	NA	NA	NA	NA		Y	phenotype expansion
ARHGEF5	Neurodegeneration with Brain Iron agenesis of the corpus callosumumulation	AR compound heterozygous	TIER 2 GENE	2017-02-03	N	NA	EXPAN	NA	1		NA	hayflick_uwcmg_nbia_2	UW	WES	CMG	Complete	multiple	NA	NA	NA	2	NA	NA	NA	NA	NA	NA	NA	NA	234200	N	N	Y	N	N	N	N	N	N	N	N	N	N	N	N	N	N	N	N	N	N	N	N	52	N	NA	NA	NA	Daniel McGoldrick	cog,str*	NA	NA	NA	NA	NA		Y	phenotype expansion
NS	Neurodegeneration with Brain Iron agenesis of the corpus callosumumulation	multiple	N	2017-02-03	NS	NA	UE	NA	24		NA	hayflick_uwcmg_nbia_2	UW	WES	CMG	Complete	multiple	NA	NA	NA	NS	NS	NS	NS	NS	NS	NS	NS	NS	234200	NA	NA	NA	NA	NA	NA	NA	NA	NA	NA	NA	NA	NA	NA	NA	NA	NA	NA	NA	NA	NA	NA	NA	52	NS	NA	N	looking at KIF1A and NPC1; also SZT2; HERC2 CM: Investigator update states 2 of these solved by knowns but unable to track which	Daniel McGoldrick	cog,str*	NA	NA	NA	NA	NA		Y	NA
NS	Partial Deficiency; Familial Low Serum Thyroxine-Binding Globulin (TBG)	multiple	N	2017-02-03	NS	NA	UE	NA	1		NA	refetoff_uwcmg_tbgpd_1	UW	WES	CMG	Complete	multiple	NA	NA	NA	NA	NA	NA	NA	NA	NA	NA	NA	NA	NA	NA	NA	NA	NA	NA	NA	NA	NA	NA	NA	NA	NA	NA	NA	NA	NA	NA	NA	NA	NA	NA	NA	NA	52	NS	NA	N	NA	Jessica Chong	NA	NA	NA	NA	NA	NA		Y	NA
NS	Collagenous Gasritis	multiple	N	2017-02-02	NS	NA	UE	NA	2		NA	stevens_uwcmg_cg_1	UW	WES	CMG	Complete	multiple	NA	NA	NA	NS	NS	NS	NS	NS	NS	NS	NS	NS	NA	NA	NA	NA	NA	NA	NA	NA	NA	NA	NA	NA	NA	NA	NA	NA	NA	NA	NA	NA	NA	NA	NA	NA	52	NS	NA	N	NA	Marsha Wheeler	NA	NA	NA	NA	NA	NA		Y	NA
NS	Neutropenia, severe congenital	multiple	N	2017-02-01	NS	NA	KNOWN	NA	8		NA	NA	Yale	WES	CMG	Complete	multiple	NS	NS	NS	NS	NS	NS	NS	NS	NS	NS	NS	NS	PS202700	N	N	N	N	N	N	N	N	N	Y	N	N	N	Y	N	N	N	N	N	N	N	N	N	52	NS	NA	NA	NA	NA	NA	NA	NS	87	NA	NA		N	NA
CXCR4	Neutropenia, severe congenital	AD	TIER 2 GENE	2017-02-01	N	NA	NEW	NA	1		NA	NA	Yale	WES	CMG	Complete	AD	NA	NA	NA	N	N	N	N	N	N	N	N	N	PS202700	N	N	N	N	N	N	N	N	N	Y	N	N	N	Y	N	N	N	N	N	N	N	N	N	52	N	NA	NA	N	NA	NA	NA	NA	87	NA	NA		Y	known gene, new phenotype
VPS13B	Neutropenia, severe congenital	AD	TIER 2 GENE	2017-02-01	N	NA	NEW	NA	1		NA	NA	Yale	WES	CMG	Complete	AD	NA	NA	NA	N	N	N	N	N	N	N	N	N	PS202700	N	N	N	N	N	N	N	N	N	Y	N	N	N	Y	N	N	N	N	N	N	N	N	N	52	N	NA	NA	N	NA	NA	NA	NA	87	NA	NA		Y	known gene, new phenotype
NS	Hereditary Ataxia	multiple	N	2017-02-01	NS	NA	KNOWN	NA	20		NA	NA	Yale	WES	CMG	Complete	multiple	NS	NS	NS	NS	NS	NS	NS	NS	NS	NS	NS	NS	NA	N	N	Y	N	N	N	N	N	N	N	N	N	N	N	Y	N	N	N	N	N	N	N	N	52	NS	NA	NA	NA	NA	NA	NA	NS	88	NA	NA		N	NA
ANO3	Hereditary Ataxia	de novo	TIER 1 GENE	2017-02-01	N	NA	NEW	NA	1		NA	NA	Yale	WES	CMG	Complete	de novo	NA	NA	NA	5	Y	N	N	N	N	N	N	N	NA	N	N	Y	N	N	N	N	N	N	N	N	N	N	N	Y	N	N	N	N	N	N	N	N	52	N	NA	NA	N	NA	NA	NA	NA	88	NA	NA		Y	known gene, new phenotype
CYP7B1	Hereditary Ataxia	AR	TIER 2 GENE	2017-02-01	N	NA	NEW	NA	1		NA	NA	Yale	WES	CMG	Complete	multiple	NA	NA	NA	N	N	N	N	N	N	N	N	N	NA	N	N	Y	N	N	N	N	N	N	N	N	N	N	N	Y	N	N	N	N	N	N	N	N	52	N	NA	NA	N	NA	NA	NA	NA	88	NA	NA		Y	known gene, new phenotype
GFAP	Hereditary Ataxia	de novo	TIER 2 GENE	2017-02-01	N	NA	NEW	NA	1		NA	NA	Yale	WES	CMG	Complete	de novo	NA	NA	NA	N	N	N	N	N	N	N	N	N	NA	N	N	Y	N	N	N	N	N	N	N	N	N	N	N	Y	N	N	N	N	N	N	N	N	52	N	NA	NA	N	NA	NA	NA	NA	88	NA	NA		Y	known gene, new phenotype
ITPR1	Hereditary Ataxia	de novo	TIER 2 GENE	2017-02-01	N	NA	NEW	NA	1		NA	NA	Yale	WES	CMG	Complete	de novo	NA	NA	NA	N	N	N	N	N	N	N	N	N	NA	N	N	Y	N	N	N	N	N	N	N	N	N	N	N	Y	N	N	N	N	N	N	N	N	52	N	NA	NA	N	NA	NA	NA	NA	88	NA	NA		Y	known gene, new phenotype
SLC2A1	Hereditary Ataxia	de novo	TIER 1 GENE	2017-02-01	N	NA	NEW	NA	1		NA	NA	Yale	WES	CMG	Complete	de novo	NA	NA	NA	10	Y	Y	Y	Y	Y	N	N	N	NA	N	N	Y	N	N	N	N	N	N	N	N	N	N	N	Y	N	N	N	N	N	N	N	N	52	N	NA	NA	N	NA	NA	NA	NA	88	NA	NA		Y	known gene, new phenotype
NS	Hereditary Spastic Paraplegia	multiple	N	2017-02-01	NS	NA	KNOWN	NA	18		NA	NA	Yale	WES	CMG	Complete	multiple	NS	NS	NS	NS	NS	NS	NS	NS	NS	NS	NS	NS	PS303350	N	N	Y	N	N	N	N	N	N	N	N	N	N	N	Y	N	N	N	N	N	N	N	N	52	NS	NA	NA	NA	NA	NA	NA	NS	89	NA	NA		N	NA
DYNC1H1	Hereditary Spastic Paraplegia	AD	TIER 1 GENE	2017-02-01	N	NA	NEW	NA	1		NA	NA	Yale	WES	CMG	Complete	AD	NA	NA	NA	5	Y	N	N	N	N	N	N	N	PS303350	N	N	Y	N	N	N	N	N	N	N	N	N	N	N	Y	N	N	N	N	N	N	N	N	52	N	NA	NA	N	NA	NA	NA	NA	89	NA	NA		Y	known gene, new phenotype
KIF1A	Hereditary Spastic Paraplegia	AD	TIER 1 GENE	2017-02-01	N	NA	NEW	NA	2		NA	NA	Yale	WES	CMG	Complete	AD	NA	NA	NA	N	N	N	N	N	N	N	N	N	PS303350	N	N	Y	N	N	N	N	N	N	N	N	N	N	N	Y	N	N	N	N	N	N	N	N	52	N	NA	NA	N	NA	NA	NA	NA	89	NA	NA		Y	known gene, new phenotype
PLA2G6	Hereditary Spastic Paraplegia	AR	TIER 2 GENE	2017-02-01	N	NA	NEW	NA	1		NA	NA	Yale	WES	CMG	Complete	AR	NA	NA	NA	N	N	N	N	N	N	N	N	N	PS303350	N	N	Y	N	N	N	N	N	N	N	N	N	N	N	Y	N	N	N	N	N	N	N	N	52	N	NA	NA	N	NA	NA	NA	NA	89	NA	NA		Y	known gene, new phenotype
ZC4H2	Hereditary Spastic Paraplegia	AD	TIER 1 GENE	2017-02-01	N	NA	NEW	NA	1		NA	NA	Yale	WES	CMG	Complete	AD	NA	NA	NA	10	Y	Y	Y	Y	Y	Y	N	Y	PS303350	N	N	Y	N	N	N	N	N	N	N	N	N	N	N	Y	N	N	N	N	N	N	N	N	52	N	NA	NA	N	NA	NA	NA	NA	89	NA	NA		Y	known gene, new phenotype
REEP1	SPASTIC PARAPLEGIA 31, AUTOSOMAL DOMINANT; SPG31	AD	TIER 1 GENE	2017-02-01	N	NA	KNOWN	610250	2		NA	NA	Yale	WES	CMG	Complete	AD	KPG	KPG	KPG	KPG	KPG	KPG	KPG	KPG	KPG	KPG	KPG	KPG	PS303350	N	N	Y	N	N	N	N	N	N	N	N	N	N	N	Y	N	N	N	N	N	N	N	N	52	N	NA	NA	N	NA	NA	NA	NA	89	NA	NA		N	known gene, explained-known phenotype
NS	Isolated adult-onset hypoparathyroidism	multiple	N	2017-02-01	NS	NA	KNOWN	NA	18		NA	NA	Yale	WES	CMG	Complete	multiple	NS	NS	NS	NS	NS	NS	NS	NS	NS	NS	NS	NS	NA	N	N	N	N	N	N	N	Y	N	N	N	N	N	N	N	N	N	N	N	N	Y	N	N	52	NS	NA	NA	NA	NA	NA	NA	NS	90	NA	NA		N	NA
GATA3	Isolated adult-onset hypoparathyroidism	AD	TIER 1 GENE	2017-02-01	N	NA	NEW	NA	4		NA	NA	Yale	WES	CMG	Complete	AD	NA	NA	NA	N	N	N	N	N	N	N	N	N	NA	N	N	N	N	N	N	N	Y	N	N	N	N	N	N	N	N	N	N	N	N	Y	N	N	52	N	NA	NA	N	NA	NA	NA	NA	90	NA	NA		Y	known gene, new phenotype
NS	Epiphyseal dysplasia, multiple	multiple	N	2017-02-01	NS	NA	KNOWN	NA	5		NA	NA	Yale	WES	CMG	Complete	multiple	NS	NS	NS	NS	NS	NS	NS	NS	NS	NS	NS	NS	PS132400	N	N	N	N	N	N	N	N	N	N	N	N	N	N	N	N	N	Y	N	N	N	N	N	52	NS	NA	NA	NA	NA	NA	NA	NS	91	NA	NA		N	NA
NS	Osteogenesis imperfecta	multiple	N	2017-02-01	NS	NA	KNOWN	NA	13		NA	NA	Yale	WES	CMG	Complete	multiple	NS	NS	NS	NS	NS	NS	NS	NS	NS	NS	NS	NS	PS166200	N	N	N	N	N	N	N	N	N	N	N	N	N	N	N	N	N	Y	N	N	N	N	N	52	NS	NA	NA	NA	NA	NA	NA	NS	92	NA	NA		N	NA
NS	PECTUS EXCAVATUM	multiple	N	2017-02-01	NS	NA	KNOWN	NA	395		NA	NA	Yale	WES	NHLBI-X01	Complete	multiple	NS	NS	NS	NS	NS	NS	NS	NS	NS	NS	NS	NS	169300	N	N	N	N	N	N	N	N	N	N	N	N	N	N	N	N	N	Y	N	N	N	N	N	52	NS	NA	NA	NA	NA	NA	NA	NS	79	NA	NA		N	NA
PLIN4	PECTUS EXCAVATUM	AD	TIER 2 GENE	2017-02-01	Y	NA	UE	169300	4		NA	NA	Yale	WES	NHLBI-X01	Complete	multiple	NA	NA	NA	N	N	N	N	N	N	N	N	N	169300	N	N	N	N	N	N	N	N	N	N	N	N	N	N	N	N	N	Y	N	N	N	N	N	52	Y	NA	NA	N	NA	NA	NA	NA	79	NA	NA		Y	novel gene, unexplained-known phenotype
TBC1D24	DEVELOPMENTAL AND EPILEPTIC ENCEPHALOPATHY 16; DEE16	AR	TIER 1 GENE	2017-02-01	N	NA	KNOWN	615338	1		NA	NA	Yale	WES	CMG	Complete	AR	KPG	KPG	KPG	KPG	KPG	KPG	KPG	KPG	KPG	KPG	KPG	KPG	NA	N	N	Y	N	N	N	N	N	N	N	N	N	N	N	N	N	N	N	N	N	N	N	N	52	N	NA	NA	N	NA	NA	NA	NA	2	NA	NA		N	known gene, explained-known phenotype
CACNA1H	EPILEPSY, CHILDHOOD ABSENCE, SUSCEPTIBILITY TO, 6; ECA6	de novo	TIER 1 GENE	2017-02-01	N	NA	KNOWN	611942	1		NA	NA	Yale	WES	CMG	Complete	multiple	KPG	KPG	KPG	KPG	KPG	KPG	KPG	KPG	KPG	KPG	KPG	KPG	NA	N	N	Y	N	N	N	N	N	N	N	N	N	N	N	N	N	N	N	N	N	N	N	N	52	N	NA	NA	N	NA	NA	NA	NA	2	NA	NA		N	known gene, explained-known phenotype
CASK	MENTAL RETARDATION AND MICROCEPHALY WITH PONTINE AND CEREBELLAR HYPOPLASIA; MICPCH	AR homozygous	TIER 1 GENE	2017-02-01	N	NA	EXPAN	300749	2		NA	NA	Yale	WES	CMG	Complete	AR	NA	NA	NA	N	N	N	N	N	N	N	N	N	NA	N	N	Y	N	N	N	N	N	N	N	N	N	N	N	N	N	N	N	N	N	N	N	N	52	N	NA	NA	N	NA	NA	NA	NA	2	NA	NA		Y	phenotype expansion
GPR161	Intellectual Disability	AR	TIER 2 GENE	2017-02-01	Y	NA	NEW	NA	1		NA	NA	Yale	WES	CMG	Complete	AR	NA	NA	NA	N	N	N	N	N	N	N	N	N	NA	N	N	N	N	N	N	N	N	N	N	N	N	N	N	N	N	N	N	N	N	N	N	N	52	Y	NA	NA	N	NA	NA	NA	NA	3	NA	NA		Y	novel gene, new phenotype
GLRA1	HYPEREKPLEXIA 1; HKPX1	AR	TIER 1 GENE	2017-02-01	N	NA	KNOWN	149400	1		NA	NA	Yale	WES	CMG	Complete	AR	KPG	KPG	KPG	KPG	KPG	KPG	KPG	KPG	KPG	KPG	KPG	KPG	NA	N	N	Y	N	N	N	N	N	N	N	N	N	N	N	N	N	N	N	N	N	N	N	N	52	N	NA	NA	N	NA	NA	NA	NA	6	NA	NA		N	known gene, explained-known phenotype
MTM1	MYOPATHY, CENTRONUCLEAR, X-LINKED; CNMX	X-linked	TIER 1 GENE	2017-02-01	N	NA	KNOWN	310400	1		NA	NA	Yale	WES	CMG	Complete	multiple	KPG	KPG	KPG	KPG	KPG	KPG	KPG	KPG	KPG	KPG	KPG	KPG	NA	N	N	N	N	N	N	N	N	N	N	N	N	N	N	N	N	N	Y	N	N	N	N	N	52	N	NA	NA	N	NA	NA	NA	NA	6	NA	NA		N	known gene, explained-known phenotype
KIF22	SPONDYLOEPIMETAPHYSEAL DYSPLASIA WITH JOINT LAXITY, TYPE 2; SEMDJL2	AD	TIER 1 GENE	2017-02-01	N	NA	KNOWN	603546	1		25256152	NA	Yale	WES	CMG	Complete	multiple	KPG	KPG	KPG	KPG	KPG	KPG	KPG	KPG	KPG	KPG	KPG	KPG	NA	N	N	N	N	N	N	N	N	N	N	N	N	N	N	N	N	N	Y	N	N	N	N	N	52	N	NA	NA	N	NA	NA	NA	NA	6	NA	NA		N	known gene, explained-known phenotype
CDON	HOLOPROSENCEPHALY 11; HPE11	AR	TIER 1 GENE	2017-02-01	N	NA	KNOWN	614226	1		NA	NA	Yale	WES	CMG	Complete	AR	KPG	KPG	KPG	KPG	KPG	KPG	KPG	KPG	KPG	KPG	KPG	KPG	NA	N	N	N	N	N	N	N	N	N	N	N	N	N	N	N	N	N	N	N	N	N	N	N	52	N	NA	NA	N	NA	NA	NA	NA	7	NA	NA		N	known gene, explained-known phenotype
ACTG1	BARAITSER-WINTER SYNDROME 2; BRWS2	AD	TIER 1 GENE	2017-02-01	N	NA	KNOWN	614583	1		30143558	NA	Yale	WES	CMG	Complete	multiple	KPG	KPG	KPG	KPG	KPG	KPG	KPG	KPG	KPG	KPG	KPG	KPG	PS610805	N	N	N	N	N	N	N	N	N	N	N	N	N	N	N	N	N	N	N	N	N	Y	N	52	N	NA	NA	N	NA	NA	NA	NA	13	NA	NA		N	known gene, explained-known phenotype
CLCNKA	BARTTER SYNDROME, TYPE 4B, NEONATAL, WITH SENSORINEURAL DEAFNESS; BARTS4B	AR homozygous	TIER 1 GENE	2017-02-01	N	NA	KNOWN	613090	1		NA	NA	Yale	WES	CMG	Complete	multiple	KPG	KPG	KPG	KPG	KPG	KPG	KPG	KPG	KPG	KPG	KPG	KPG	PS610805	N	N	N	N	N	N	N	N	N	N	N	N	N	N	N	N	N	N	N	N	N	Y	N	52	N	NA	NA	N	NA	NA	NA	NA	13	NA	NA		N	known gene, explained-known phenotype
PYCR1	CUTIS LAXA, AUTOSOMAL RECESSIVE, TYPE IIB; ARCL2B	AR homozygous	TIER 1 GENE	2017-02-01	N	NA	KNOWN	612940	1		NA	NA	Yale	WES	CMG	Complete	multiple	KPG	KPG	KPG	KPG	KPG	KPG	KPG	KPG	KPG	KPG	KPG	KPG	PS610805	N	N	N	N	N	N	N	N	N	N	N	N	N	N	N	N	N	N	N	N	N	Y	N	52	N	NA	NA	N	NA	NA	NA	NA	13	NA	NA		N	known gene, explained-known phenotype
ALKBH4	Congenital anomalies of kidney and urinary tract	AR homozygous	TIER 2 GENE	2017-02-01	Y	NA	NEW	NA	1		NA	NA	Yale	WES	CMG	Complete	multiple	NA	NA	NA	N	N	N	N	N	N	N	N	N	PS610805	N	N	N	N	N	N	N	N	N	N	N	N	N	N	N	N	N	N	N	N	N	Y	N	52	N	NA	NA	N	NA	NA	NA	NA	13	NA	NA		Y	novel gene, new phenotype
ASS1	Congenital anomalies of kidney and urinary tract	AR homozygous	TIER 2 GENE	2017-02-01	N	NA	NEW	NA	1		NA	NA	Yale	WES	CMG	Complete	multiple	NA	NA	NA	N	N	N	N	N	N	N	N	N	PS610805	N	N	N	N	N	N	N	N	N	N	N	N	N	N	N	N	N	N	N	N	N	Y	N	52	N	NA	NA	N	NA	NA	NA	NA	13	NA	NA		Y	known gene, new phenotype
CLIP1	Congenital anomalies of kidney and urinary tract	AR homozygous	TIER 2 GENE	2017-02-01	Y	NA	NEW	NA	1		NA	NA	Yale	WES	CMG	Complete	multiple	NA	NA	NA	N	N	N	N	N	N	N	N	N	PS610805	N	N	N	N	N	N	N	N	N	N	N	N	N	N	N	N	N	N	N	N	N	Y	N	52	N	NA	NA	N	NA	NA	NA	NA	13	NA	NA		Y	novel gene, new phenotype
DNASE1	Congenital anomalies of kidney and urinary tract	AR homozygous	TIER 2 GENE	2017-02-01	Y	NA	NEW	NA	1		NA	NA	Yale	WES	CMG	Complete	multiple	NA	NA	NA	N	N	N	N	N	N	N	N	N	PS610805	N	N	N	N	N	N	N	N	N	N	N	N	N	N	N	N	N	N	N	N	N	Y	N	52	N	NA	NA	N	NA	NA	NA	NA	13	NA	NA		Y	novel gene, new phenotype
FANCC	Congenital anomalies of kidney and urinary tract	AR homozygous	TIER 2 GENE	2017-02-01	N	NA	NEW	NA	1		NA	NA	Yale	WES	CMG	Complete	multiple	NA	NA	NA	N	N	N	N	N	N	N	N	N	PS610805	N	N	N	N	N	N	N	N	N	N	N	N	N	N	N	N	N	N	N	N	N	Y	N	52	N	NA	NA	N	NA	NA	NA	NA	13	NA	NA		Y	known gene, new phenotype
GPD1	Congenital anomalies of kidney and urinary tract	AR homozygous	TIER 2 GENE	2017-02-01	Y	NA	NEW	NA	1		NA	NA	Yale	WES	CMG	Complete	multiple	NA	NA	NA	N	N	N	N	N	N	N	N	N	PS610805	N	N	N	N	N	N	N	N	N	N	N	N	N	N	N	N	N	N	N	N	N	Y	N	52	N	NA	NA	N	NA	NA	NA	NA	13	NA	NA		Y	novel gene, new phenotype
GPR142	Congenital anomalies of kidney and urinary tract	AR homozygous	TIER 2 GENE	2017-02-01	Y	NA	NEW	NA	1		NA	NA	Yale	WES	CMG	Complete	multiple	NA	NA	NA	N	N	N	N	N	N	N	N	N	PS610805	N	N	N	N	N	N	N	N	N	N	N	N	N	N	N	N	N	N	N	N	N	Y	N	52	N	NA	NA	N	NA	NA	NA	NA	13	NA	NA		Y	novel gene, new phenotype
HMGCS2	Congenital anomalies of kidney and urinary tract	AR homozygous	TIER 2 GENE	2017-02-01	N	NA	NEW	NA	1		NA	NA	Yale	WES	CMG	Complete	multiple	NA	NA	NA	N	N	N	N	N	N	N	N	N	PS610805	N	N	N	N	N	N	N	N	N	N	N	N	N	N	N	N	N	N	N	N	N	Y	N	52	N	NA	NA	N	NA	NA	NA	NA	13	NA	NA		Y	known gene, new phenotype
KLC3	Congenital anomalies of kidney and urinary tract	AR homozygous	TIER 2 GENE	2017-02-01	Y	NA	NEW	NA	1		NA	NA	Yale	WES	CMG	Complete	multiple	NA	NA	NA	N	N	N	N	N	N	N	N	N	PS610805	N	N	N	N	N	N	N	N	N	N	N	N	N	N	N	N	N	N	N	N	N	Y	N	52	N	NA	NA	N	NA	NA	NA	NA	13	NA	NA		Y	novel gene, new phenotype
MAML1	Congenital anomalies of kidney and urinary tract	AR homozygous	TIER 2 GENE	2017-02-01	Y	NA	NEW	NA	1		NA	NA	Yale	WES	CMG	Complete	multiple	NA	NA	NA	N	N	N	N	N	N	N	N	N	PS610805	N	N	N	N	N	N	N	N	N	N	N	N	N	N	N	N	N	N	N	N	N	Y	N	52	N	NA	NA	N	NA	NA	NA	NA	13	NA	NA		Y	novel gene, new phenotype
NAT10	Congenital anomalies of kidney and urinary tract	AR homozygous	TIER 2 GENE	2017-02-01	Y	NA	NEW	NA	1		NA	NA	Yale	WES	CMG	Complete	multiple	NA	NA	NA	N	N	N	N	N	N	N	N	N	PS610805	N	N	N	N	N	N	N	N	N	N	N	N	N	N	N	N	N	N	N	N	N	Y	N	52	N	NA	NA	N	NA	NA	NA	NA	13	NA	NA		Y	novel gene, new phenotype
PHKA2	Congenital anomalies of kidney and urinary tract	AR homozygous	TIER 2 GENE	2017-02-01	N	NA	NEW	NA	1		NA	NA	Yale	WES	CMG	Complete	multiple	NA	NA	NA	N	N	N	N	N	N	N	N	N	PS610805	N	N	N	N	N	N	N	N	N	N	N	N	N	N	N	N	N	N	N	N	N	Y	N	52	N	NA	NA	N	NA	NA	NA	NA	13	NA	NA		Y	known gene, new phenotype
RXFP2	Congenital anomalies of kidney and urinary tract	AR homozygous	TIER 2 GENE	2017-02-01	N	NA	NEW	NA	1		NA	NA	Yale	WES	CMG	Complete	multiple	NA	NA	NA	N	N	N	N	N	N	N	N	N	PS610805	N	N	N	N	N	N	N	N	N	N	N	N	N	N	N	N	N	N	N	N	N	Y	N	52	N	NA	NA	N	NA	NA	NA	NA	13	NA	NA		Y	known gene, new phenotype
PYGL	GLYCOGEN STORAGE DISEASE VI; GSD6	AR	TIER 1 GENE	2017-02-01	N	NA	KNOWN	232700	1		NA	NA	Yale	WES	CMG	Complete	multiple	KPG	KPG	KPG	KPG	KPG	KPG	KPG	KPG	KPG	KPG	KPG	KPG	PS610805	N	N	N	N	N	N	N	N	N	N	N	N	N	N	N	N	N	N	N	N	N	Y	N	52	N	NA	NA	N	NA	NA	NA	NA	13	NA	NA		N	known gene, explained-known phenotype
CFHR1	HEMOLYTIC UREMIC SYNDROME, ATYPICAL, SUSCEPTIBILITY TO, 1; AHUS1	AR homozygous	TIER 1 GENE	2017-02-01	N	NA	KNOWN	235400	1		NA	NA	Yale	WES	CMG	Complete	multiple	KPG	KPG	KPG	KPG	KPG	KPG	KPG	KPG	KPG	KPG	KPG	KPG	PS610805	N	N	N	N	N	N	N	N	N	N	N	N	N	N	N	N	N	N	N	N	N	Y	N	52	N	NA	NA	N	NA	NA	NA	NA	13	NA	NA		N	known gene, explained-known phenotype
PGAP2	HYPERPHOSPHATASIA WITH MENTAL RETARDATION SYNDROME 3; HPMRS3	AR homozygous	TIER 1 GENE	2017-02-01	N	NA	KNOWN	614207	1		NA	NA	Yale	WES	CMG	Complete	multiple	KPG	KPG	KPG	KPG	KPG	KPG	KPG	KPG	KPG	KPG	KPG	KPG	PS610805	N	N	N	N	N	N	N	N	N	N	N	N	N	N	N	N	N	N	N	N	N	Y	N	52	N	NA	NA	N	NA	NA	NA	NA	13	NA	NA		N	known gene, explained-known phenotype
CTU2	MICROCEPHALY, FACIAL DYSMORPHISM, RENAL AGENESIS, AND AMBIGUOUS GENITALIA SYNDROME; MFRG	AR homozygous	TIER 1 GENE	2017-02-01	N	NA	KNOWN	618142	2		30143558	NA	Yale	WES	CMG	Complete	multiple	KPG	KPG	KPG	KPG	KPG	KPG	KPG	KPG	KPG	KPG	KPG	KPG	PS610805	N	N	N	N	N	N	N	N	N	N	N	N	N	N	N	N	N	N	N	N	N	Y	N	52	N	NA	NA	N	NA	NA	NA	NA	13	NA	NA		N	known gene, explained-known phenotype
KCTD1	SCALP-EAR-NIPPLE SYNDROME; SENS	AD	TIER 1 GENE	2017-02-01	N	NA	KNOWN	181270	1		NA	NA	Yale	WES	CMG	Complete	multiple	KPG	KPG	KPG	KPG	KPG	KPG	KPG	KPG	KPG	KPG	KPG	KPG	PS610805	N	N	N	N	N	N	N	N	N	N	N	N	N	N	N	N	N	N	N	N	N	Y	N	52	N	NA	NA	N	NA	NA	NA	NA	13	NA	NA		N	known gene, explained-known phenotype
Trisomy 18	TRISOMY 18-LIKE SYNDROME	multiple	TIER 1 GENE	2017-02-01	N	NA	KNOWN	601161	1		30143558	NA	Yale	WES	CMG	Complete	multiple	KPG	KPG	KPG	KPG	KPG	KPG	KPG	KPG	KPG	KPG	KPG	KPG	PS610805	N	N	N	N	N	N	N	N	N	N	N	N	N	N	N	N	N	N	N	N	N	Y	N	52	N	NA	NA	N	NA	NA	NA	NA	13	NA	NA		N	known gene, explained-known phenotype
VDR	VITAMIN D-DEPENDENT RICKETS, TYPE 2A; VDDR2A	AR homozygous	TIER 1 GENE	2017-02-01	N	NA	KNOWN	277440	1		NA	NA	Yale	WES	CMG	Complete	multiple	KPG	KPG	KPG	KPG	KPG	KPG	KPG	KPG	KPG	KPG	KPG	KPG	PS610805	N	N	N	N	N	N	N	N	N	N	N	N	N	N	N	N	N	N	N	N	N	Y	N	52	N	NA	NA	N	NA	NA	NA	NA	13	NA	NA		N	known gene, explained-known phenotype
BBS1	BARDET-BIEDL SYNDROME 1; BBS1	AR homozygous	TIER 1 GENE	2017-02-01	N	NA	KNOWN	209900	1		NA	NA	Yale	WES	CMG	Complete	multiple	KPG	KPG	KPG	KPG	KPG	KPG	KPG	KPG	KPG	KPG	KPG	KPG	PS256100	N	N	N	N	N	N	N	N	N	N	N	N	N	N	N	N	N	N	N	N	N	Y	N	52	N	NA	NA	N	NA	NA	NA	NA	13	NA	NA		N	known gene, explained-known phenotype
BBS2	BARDET-BIEDL SYNDROME 2; BBS2	AR homozygous	TIER 1 GENE	2017-02-01	N	NA	KNOWN	615981	2		NA	NA	Yale	WES	CMG	Complete	multiple	KPG	KPG	KPG	KPG	KPG	KPG	KPG	KPG	KPG	KPG	KPG	KPG	PS256100	N	N	N	N	N	N	N	N	N	N	N	N	N	N	N	N	N	N	N	N	N	Y	N	52	N	NA	NA	N	NA	NA	NA	NA	13	NA	NA		N	known gene, explained-known phenotype
IFT122	CRANIOECTODERMAL DYSPLASIA 1; CED1	AR homozygous	TIER 1 GENE	2017-02-01	N	NA	KNOWN	218330	1		NA	NA	Yale	WES	CMG	Complete	multiple	KPG	KPG	KPG	KPG	KPG	KPG	KPG	KPG	KPG	KPG	KPG	KPG	PS256100	N	N	N	N	N	N	N	N	N	N	N	N	N	N	N	N	N	N	N	N	N	Y	N	52	N	NA	NA	N	NA	NA	NA	NA	13	NA	NA		N	known gene, explained-known phenotype
INVS	NEPHRONOPHTHISIS 2; NPHP2	AR homozygous	TIER 1 GENE	2017-02-01	N	NA	KNOWN	602088	1		NA	NA	Yale	WES	CMG	Complete	multiple	KPG	KPG	KPG	KPG	KPG	KPG	KPG	KPG	KPG	KPG	KPG	KPG	PS256100	N	N	N	N	N	N	N	N	N	N	N	N	N	N	N	N	N	N	N	N	N	Y	N	52	N	NA	NA	N	NA	NA	NA	NA	13	NA	NA		N	known gene, explained-known phenotype
AGXT	Nephronophthisis	AR homozygous	TIER 1 GENE	2017-02-01	N	NA	NEW	NA	2		28893421;30655312	NA	Yale	WES	CMG	Complete	multiple	NA	NA	NA	N	N	N	N	N	N	N	N	N	PS256100	N	N	N	N	N	N	N	N	N	N	N	N	N	N	N	N	N	N	N	N	N	Y	N	52	N	NA	NA	N	NA	NA	NA	NA	13	NA	NA		Y	known gene, new phenotype
ANXA6	Nephronophthisis	AR homozygous	TIER 2 GENE	2017-02-01	Y	NA	NEW	NA	1		NA	NA	Yale	WES	CMG	Complete	multiple	NA	NA	NA	N	N	N	N	N	N	N	N	N	PS256100	N	N	N	N	N	N	N	N	N	N	N	N	N	N	N	N	N	N	N	N	N	Y	N	52	N	NA	NA	N	NA	NA	NA	NA	13	NA	NA		Y	novel gene, new phenotype
ATP6V1C2	Nephronophthisis	AR homozygous	TIER 1 GENE	2017-02-01	Y	NA	NEW	NA	1		31959358	NA	Yale	WES	CMG	Complete	multiple	NA	NA	NA	2	Y	N	N	N	N	N	N	N	PS256100	N	N	N	N	N	N	N	N	N	N	N	N	N	N	N	N	N	N	N	N	N	Y	N	52	N	NA	NA	N	NA	NA	NA	NA	13	NA	NA		Y	novel gene, new phenotype
CHD1L	Nephronophthisis	AR homozygous	TIER 2 GENE	2017-02-01	N	NA	NEW	NA	1		NA	NA	Yale	WES	CMG	Complete	multiple	NA	NA	NA	N	N	N	N	N	N	N	N	N	PS256100	N	N	N	N	N	N	N	N	N	N	N	N	N	N	N	N	N	N	N	N	N	Y	N	52	N	NA	NA	N	NA	NA	NA	NA	13	NA	NA		Y	known gene, new phenotype
CLDN12	Nephronophthisis	AR homozygous	TIER 2 GENE	2017-02-01	Y	NA	NEW	NA	1		NA	NA	Yale	WES	CMG	Complete	multiple	NA	NA	NA	N	N	N	N	N	N	N	N	N	PS256100	N	N	N	N	N	N	N	N	N	N	N	N	N	N	N	N	N	N	N	N	N	Y	N	52	N	NA	NA	N	NA	NA	NA	NA	13	NA	NA		Y	novel gene, new phenotype
HSPG2	Nephronophthisis	AR compound heterozygous	TIER 2 GENE	2017-02-01	Y	NA	NEW	NA	1		NA	NA	Yale	WES	CMG	Complete	multiple	NA	NA	NA	N	N	N	N	N	N	N	N	N	PS256100	N	N	N	N	N	N	N	N	N	N	N	N	N	N	N	N	N	N	N	N	N	Y	N	52	N	NA	NA	N	NA	NA	NA	NA	13	NA	NA		Y	novel gene, new phenotype
IFT140	Nephronophthisis	AR compound heterozygous	TIER 1 GENE	2017-02-01	N	NA	NEW	NA	3		30773290	NA	Yale	WES	CMG	Complete	multiple	NA	NA	NA	N	N	N	N	N	N	N	N	N	PS256100	N	N	N	N	N	N	N	N	N	N	N	N	N	N	N	N	N	N	N	N	N	Y	N	52	N	NA	NA	N	NA	NA	NA	NA	13	NA	NA		Y	known gene, new phenotype
ITGB5	Nephronophthisis	AR homozygous	TIER 2 GENE	2017-02-01	Y	NA	NEW	NA	1		NA	NA	Yale	WES	CMG	Complete	multiple	NA	NA	NA	N	N	N	N	N	N	N	N	N	PS256100	N	N	N	N	N	N	N	N	N	N	N	N	N	N	N	N	N	N	N	N	N	Y	N	52	N	NA	NA	N	NA	NA	NA	NA	13	NA	NA		Y	novel gene, new phenotype
MAP7D3	Nephronophthisis	AR homozygous	TIER 1 GENE	2017-02-01	Y	NA	NEW	NA	2		NA	NA	Yale	WES	CMG	Complete	multiple	NA	NA	NA	N	N	N	N	N	N	N	N	N	PS256100	N	N	N	N	N	N	N	N	N	N	N	N	N	N	N	N	N	N	N	N	N	Y	N	52	N	NA	NA	N	NA	NA	NA	NA	13	NA	NA		Y	novel gene, new phenotype
MASP1	Nephronophthisis	AR homozygous	TIER 2 GENE	2017-02-01	Y	NA	NEW	NA	1		NA	NA	Yale	WES	CMG	Complete	multiple	NA	NA	NA	N	N	N	N	N	N	N	N	N	PS256100	N	N	N	N	N	N	N	N	N	N	N	N	N	N	N	N	N	N	N	N	N	Y	N	52	N	NA	NA	N	NA	NA	NA	NA	13	NA	NA		Y	novel gene, new phenotype
NLRP1	Nephronophthisis	AR homozygous	TIER 2 GENE	2017-02-01	Y	NA	NEW	NA	1		NA	NA	Yale	WES	CMG	Complete	multiple	NA	NA	NA	N	N	N	N	N	N	N	N	N	PS256100	N	N	N	N	N	N	N	N	N	N	N	N	N	N	N	N	N	N	N	N	N	Y	N	52	N	NA	NA	N	NA	NA	NA	NA	13	NA	NA		Y	novel gene, new phenotype
NUDCD2	Nephronophthisis	AR homozygous	TIER 1 GENE	2017-02-01	Y	NA	NEW	NA	1		NA	NA	Yale	WES	CMG	Complete	multiple	NA	NA	NA	1	Y	N	N	N	N	N	N	N	PS256100	N	N	N	N	N	N	N	N	N	N	N	N	N	N	N	N	N	N	N	N	N	Y	N	52	N	NA	NA	N	NA	NA	NA	NA	13	NA	NA		Y	novel gene, new phenotype
RERE	Nephronophthisis	AD	TIER 1 GENE	2017-02-01	N	NA	NEW	NA	1		NA	NA	Yale	WES	CMG	Complete	multiple	NA	NA	NA	1	Y	N	N	N	N	N	N	N	PS256100	N	N	N	N	N	N	N	N	N	N	N	N	N	N	N	N	N	N	N	N	N	Y	N	52	N	NA	NA	N	NA	NA	NA	NA	13	NA	NA		Y	known gene, new phenotype
RMND1	Nephronophthisis	AR homozygous	TIER 2 GENE	2017-02-01	N	NA	NEW	NA	1		NA	NA	Yale	WES	CMG	Complete	multiple	NA	NA	NA	N	N	N	N	N	N	N	N	N	PS256100	N	N	N	N	N	N	N	N	N	N	N	N	N	N	N	N	N	N	N	N	N	Y	N	52	N	NA	NA	N	NA	NA	NA	NA	13	NA	NA		Y	known gene, new phenotype
SEMA3D	Nephronophthisis	AR compound heterozygous	TIER 2 GENE	2017-02-01	Y	NA	NEW	NA	1		NA	NA	Yale	WES	CMG	Complete	multiple	NA	NA	NA	N	N	N	N	N	N	N	N	N	PS256100	N	N	N	N	N	N	N	N	N	N	N	N	N	N	N	N	N	N	N	N	N	Y	N	52	N	NA	NA	N	NA	NA	NA	NA	13	NA	NA		Y	novel gene, new phenotype
SMYD4	Nephronophthisis	AR homozygous	TIER 1 GENE	2017-02-01	Y	NA	NEW	NA	2		NA	NA	Yale	WES	CMG	Complete	multiple	NA	NA	NA	N	N	N	N	N	N	N	N	N	PS256100	N	N	N	N	N	N	N	N	N	N	N	N	N	N	N	N	N	N	N	N	N	Y	N	52	N	NA	NA	N	NA	NA	NA	NA	13	NA	NA		Y	novel gene, new phenotype
TOP3B	Nephronophthisis	AR homozygous	TIER 2 GENE	2017-02-01	Y	NA	NEW	NA	1		NA	NA	Yale	WES	CMG	Complete	multiple	NA	NA	NA	N	N	N	N	N	N	N	N	N	PS256100	N	N	N	N	N	N	N	N	N	N	N	N	N	N	N	N	N	N	N	N	N	Y	N	52	N	NA	NA	N	NA	NA	NA	NA	13	NA	NA		Y	novel gene, new phenotype
TTC38	Nephronophthisis	AR homozygous	TIER 2 GENE	2017-02-01	Y	NA	NEW	NA	1		NA	NA	Yale	WES	CMG	Complete	multiple	NA	NA	NA	N	N	N	N	N	N	N	N	N	PS256100	N	N	N	N	N	N	N	N	N	N	N	N	N	N	N	N	N	N	N	N	N	Y	N	52	N	NA	NA	N	NA	NA	NA	NA	13	NA	NA		Y	novel gene, new phenotype
PEX6	PEROXISOME BIOGENESIS DISORDER 4A (ZELLWEGER); PBD4A	AR homozygous	TIER 1 GENE	2017-02-01	N	NA	KNOWN	614862	1		NA	NA	Yale	WES	CMG	Complete	multiple	KPG	KPG	KPG	KPG	KPG	KPG	KPG	KPG	KPG	KPG	KPG	KPG	PS256100	N	N	N	N	N	N	N	N	N	N	N	N	N	N	N	N	N	N	N	N	N	Y	N	52	N	NA	NA	N	NA	NA	NA	NA	13	NA	NA		N	known gene, explained-known phenotype
PKD1	POLYCYSTIC KIDNEY DISEASE 1 WITH OR WITHOUT POLYCYSTIC LIVER DISEASE; PKD1	AD	TIER 1 GENE	2017-02-01	N	NA	KNOWN	173900	3		NA	NA	Yale	WES	CMG	Complete	multiple	KPG	KPG	KPG	KPG	KPG	KPG	KPG	KPG	KPG	KPG	KPG	KPG	PS256100	N	N	N	N	N	N	N	N	N	N	N	N	N	N	N	N	N	N	N	N	N	Y	N	52	N	NA	NA	N	NA	NA	NA	NA	13	NA	NA		N	known gene, explained-known phenotype
COQ2	COENZYME Q10 DEFICIENCY, PRIMARY, 1; COQ10D1	AR homozygous	TIER 1 GENE	2017-02-01	N	NA	KNOWN	607426	3		29127259	NA	Yale	WES	CMG	Complete	multiple	KPG	KPG	KPG	KPG	KPG	KPG	KPG	KPG	KPG	KPG	KPG	KPG	PS256300	N	N	N	N	N	N	N	N	N	N	N	N	N	N	N	N	N	N	N	N	N	Y	N	52	N	NA	NA	N	NA	NA	NA	NA	13	NA	NA		N	known gene, explained-known phenotype
LRP2	DONNAI-BARROW SYNDROME	AR homozygous	TIER 1 GENE	2017-02-01	N	NA	KNOWN	222448	1		33103447	NA	Yale	WES	CMG	Complete	multiple	KPG	KPG	KPG	2	KPG	KPG	KPG	KPG	KPG	KPG	KPG	KPG	PS256300	N	N	N	N	N	N	N	N	N	N	N	N	N	N	N	N	N	N	N	N	N	Y	N	52	N	NA	NA	N	NA	NA	NA	NA	13	NA	NA		N	known gene, explained-known phenotype
WT1	NEPHROTIC SYNDROME, TYPE 4; NPHS4	AR homozygous	TIER 1 GENE	2017-02-01	N	NA	KNOWN	256370	1		29127259;30655312	NA	Yale	WES	CMG	Complete	multiple	KPG	KPG	KPG	KPG	KPG	KPG	KPG	KPG	KPG	KPG	KPG	KPG	PS256300	N	N	N	N	N	N	N	N	N	N	N	N	N	N	N	N	N	N	N	N	N	Y	N	52	N	NA	NA	N	NA	NA	NA	NA	13	NA	NA		N	known gene, explained-known phenotype
CDK20	Nephrotic Syndrome	AR homozygous	TIER 1 GENE	2017-02-01	Y	NA	NEW	NA	1		29773874	NA	Yale	WES	CMG	Complete	multiple	NA	NA	NA	N	Y	N	N	N	N	N	N	N	PS256300	N	N	N	N	N	N	N	N	N	N	N	N	N	N	N	N	N	N	N	N	N	Y	N	52	N	NA	NA	N	NA	NA	NA	NA	13	NA	NA		Y	novel gene, new phenotype
CLDN19	Nephrotic Syndrome	AR homozygous	TIER 2 GENE	2017-02-01	N	NA	NEW	NA	1		28893421	NA	Yale	WES	CMG	Complete	multiple	NA	NA	NA	N	N	N	N	N	N	N	N	N	PS256300	N	N	N	N	N	N	N	N	N	N	N	N	N	N	N	N	N	N	N	N	N	Y	N	52	N	NA	NA	N	NA	NA	NA	NA	13	NA	NA		Y	known gene, new phenotype
COG1	Nephrotic Syndrome	AR homozygous	TIER 2 GENE	2017-02-01	N	NA	NEW	NA	1		NA	NA	Yale	WES	CMG	Complete	multiple	NA	NA	NA	N	N	N	N	N	N	N	N	N	PS256300	N	N	N	N	N	N	N	N	N	N	N	N	N	N	N	N	N	N	N	N	N	Y	N	52	N	NA	NA	N	NA	NA	NA	NA	13	NA	NA		Y	known gene, new phenotype
COLGALT2	Nephrotic Syndrome	AR homozygous	TIER 2 GENE	2017-02-01	Y	NA	NEW	NA	1		NA	NA	Yale	WES	CMG	Complete	multiple	NA	NA	NA	N	N	N	N	N	N	N	N	N	PS256300	N	N	N	N	N	N	N	N	N	N	N	N	N	N	N	N	N	N	N	N	N	Y	N	52	N	NA	NA	N	NA	NA	NA	NA	13	NA	NA		Y	novel gene, new phenotype
GAPVD1	Nephrotic Syndrome	AR homozygous	TIER 1 GENE	2017-02-01	N	NA	NEW	NA	1		29959197	NA	Yale	WES	CMG	Complete	multiple	NA	NA	NA	1	Y	N	N	N	N	N	N	N	PS256300	N	N	N	N	N	N	N	N	N	N	N	N	N	N	N	N	N	N	N	N	N	Y	N	52	N	NA	NA	N	NA	NA	NA	NA	13	NA	NA		Y	known gene, new phenotype
ITSN2	Nephrotic Syndrome	AR homozygous	TIER 1 GENE	2017-02-01	Y	NA	NEW	NA	2		29773874	NA	Yale	WES	CMG	Complete	multiple	NA	NA	NA	N	Y	N	N	N	N	Y	N	N	PS256300	N	N	N	N	N	N	N	N	N	N	N	N	N	N	N	N	N	N	N	N	N	Y	N	52	N	NA	NA	N	NA	NA	NA	NA	13	NA	NA		Y	novel gene, new phenotype
KCNJ16	Nephrotic Syndrome	AR homozygous	TIER 2 GENE	2017-02-01	Y	NA	NEW	NA	1		NA	NA	Yale	WES	CMG	Complete	multiple	NA	NA	NA	N	N	N	N	N	N	N	N	N	PS256300	N	N	N	N	N	N	N	N	N	N	N	N	N	N	N	N	N	N	N	N	N	Y	N	52	N	NA	NA	N	NA	NA	NA	NA	13	NA	NA		Y	novel gene, new phenotype
MAGI2	Nephrotic Syndrome	AR homozygous	TIER 1 GENE	2017-02-01	Y	NA	NEW	NA	2		29773874	NA	Yale	WES	CMG	Complete	multiple	NA	NA	NA	N	Y	N	N	N	N	Y	N	N	PS256300	N	N	N	N	N	N	N	N	N	N	N	N	N	N	N	N	N	N	N	N	N	Y	N	52	N	NA	NA	N	NA	NA	NA	NA	13	NA	NA		Y	novel gene, new phenotype
RNF144A	Nephrotic Syndrome	AR homozygous	TIER 2 GENE	2017-02-01	N	NA	NEW	NA	1		NA	NA	Yale	WES	CMG	Complete	multiple	NA	NA	NA	N	N	N	N	N	N	N	N	N	PS256300	N	N	N	N	N	N	N	N	N	N	N	N	N	N	N	N	N	N	N	N	N	Y	N	52	N	NA	NA	N	NA	NA	NA	NA	13	NA	NA		Y	known gene, new phenotype
SLC35F1	Nephrotic Syndrome	AR homozygous	TIER 2 GENE	2017-02-01	Y	NA	NEW	NA	1		NA	NA	Yale	WES	CMG	Complete	multiple	NA	NA	NA	N	N	N	N	N	N	N	N	N	PS256300	N	N	N	N	N	N	N	N	N	N	N	N	N	N	N	N	N	N	N	N	N	Y	N	52	N	NA	NA	N	NA	NA	NA	NA	13	NA	NA		Y	novel gene, new phenotype
TBC1D8B	Nephrotic Syndrome	AR homozygous	TIER 2 GENE	2017-02-01	Y	NA	NEW	NA	1		31732614	NA	Yale	WES	CMG	Complete	multiple	NA	NA	NA	N	N	N	N	N	N	N	N	N	PS256300	N	N	N	N	N	N	N	N	N	N	N	N	N	N	N	N	N	N	N	N	N	Y	N	52	N	NA	NA	N	NA	NA	NA	NA	13	NA	NA		Y	novel gene, new phenotype
TP53RK	Nephrotic Syndrome	AR homozygous	TIER 1 GENE	2017-02-01	Y	NA	NEW	NA	2		28805828	NA	Yale	WES	CMG	Complete	multiple	NA	NA	NA	N	Y	N	N	N	N	N	N	N	PS256300	N	N	N	N	N	N	N	N	N	N	N	N	N	N	N	N	N	N	N	N	N	Y	N	52	N	NA	NA	N	NA	NA	NA	NA	13	NA	NA		Y	novel gene, new phenotype
AMBRA1	NEURAL TUBE DEFECTS, SUSCEPTIBILITY TO; NTD	AD	TIER 2 GENE	2017-02-01	Y	NA	NEW	182940	1		NA	NA	Yale	WES	CMG	Complete	multiple	NA	NA	NA	N	N	N	N	N	N	Y	N	N	182940	N	N	Y	N	N	N	N	N	N	N	N	N	N	N	N	N	N	N	N	N	N	N	N	52	Y	NA	NA	N	NA	NA	NA	NA	80	NA	NA		Y	novel gene, new phenotype
APAF1	NEURAL TUBE DEFECTS, SUSCEPTIBILITY TO; NTD	AD	TIER 2 GENE	2017-02-01	Y	NA	NEW	182940	1		NA	NA	Yale	WES	CMG	Complete	multiple	NA	NA	NA	N	N	N	N	N	N	Y	N	N	182940	N	N	Y	N	N	N	N	N	N	N	N	N	N	N	N	N	N	N	N	N	N	N	N	52	Y	NA	NA	N	NA	NA	NA	NA	80	NA	NA		Y	novel gene, new phenotype
BBS4	NEURAL TUBE DEFECTS, SUSCEPTIBILITY TO; NTD	AD	TIER 1 GENE	2017-02-01	Y	NA	NEW	182940	2		NA	NA	Yale	WES	CMG	Complete	multiple	NA	NA	NA	2	N	N	N	N	N	Y	N	N	182940	N	N	Y	N	N	N	N	N	N	N	N	N	N	N	N	N	N	N	N	N	N	N	N	52	Y	NA	NA	N	NA	NA	NA	NA	80	NA	NA		Y	novel gene, new phenotype
BRCA1	NEURAL TUBE DEFECTS, SUSCEPTIBILITY TO; NTD	AD	TIER 1 GENE	2017-02-01	N	NA	NEW	182940	2		NA	NA	Yale	WES	CMG	Complete	multiple	NA	NA	NA	2	N	N	N	N	N	Y	N	N	182940	N	N	Y	N	N	N	N	N	N	N	N	N	N	N	N	N	N	N	N	N	N	N	N	52	Y	NA	NA	N	NA	NA	NA	NA	80	NA	NA		Y	known gene, new phenotype
CELSR1	NEURAL TUBE DEFECTS, SUSCEPTIBILITY TO; NTD	AD	TIER 2 GENE	2017-02-01	Y	NA	NEW	182940	1		NA	NA	Yale	WES	CMG	Complete	multiple	NA	NA	NA	N	N	N	N	N	N	Y	N	N	182940	N	N	Y	N	N	N	N	N	N	N	N	N	N	N	N	N	N	N	N	N	N	N	N	52	Y	NA	NA	N	NA	NA	NA	NA	80	NA	NA		Y	novel gene, new phenotype
CTHRC1	NEURAL TUBE DEFECTS, SUSCEPTIBILITY TO; NTD	AD	TIER 2 GENE	2017-02-01	N	NA	NEW	182940	1		NA	NA	Yale	WES	CMG	Complete	multiple	NA	NA	NA	N	N	N	N	N	N	Y	N	N	182940	N	N	Y	N	N	N	N	N	N	N	N	N	N	N	N	N	N	N	N	N	N	N	N	52	Y	NA	NA	N	NA	NA	NA	NA	80	NA	NA		Y	known gene, new phenotype
DVL2	NEURAL TUBE DEFECTS, SUSCEPTIBILITY TO; NTD	AD	TIER 2 GENE	2017-02-01	Y	NA	NEW	182940	1		NA	NA	Yale	WES	CMG	Complete	multiple	NA	NA	NA	N	N	N	N	N	N	Y	N	N	182940	N	N	Y	N	N	N	N	N	N	N	N	N	N	N	N	N	N	N	N	N	N	N	N	52	Y	NA	NA	N	NA	NA	NA	NA	80	NA	NA		Y	novel gene, new phenotype
EFNA5	NEURAL TUBE DEFECTS, SUSCEPTIBILITY TO; NTD	AD	TIER 2 GENE	2017-02-01	Y	NA	NEW	182940	1		NA	NA	Yale	WES	CMG	Complete	multiple	NA	NA	NA	N	N	N	N	N	N	Y	N	N	182940	N	N	Y	N	N	N	N	N	N	N	N	N	N	N	N	N	N	N	N	N	N	N	N	52	Y	NA	NA	N	NA	NA	NA	NA	80	NA	NA		Y	novel gene, new phenotype
F2RL1	NEURAL TUBE DEFECTS, SUSCEPTIBILITY TO; NTD	AD	TIER 2 GENE	2017-02-01	Y	NA	NEW	182940	1		NA	NA	Yale	WES	CMG	Complete	multiple	NA	NA	NA	N	N	N	N	N	N	Y	N	N	182940	N	N	Y	N	N	N	N	N	N	N	N	N	N	N	N	N	N	N	N	N	N	N	N	52	Y	NA	NA	N	NA	NA	NA	NA	80	NA	NA		Y	novel gene, new phenotype
FGFR1	NEURAL TUBE DEFECTS, SUSCEPTIBILITY TO; NTD	multiple	TIER 1 GENE	2017-02-01	N	NA	NEW	182940	2		NA	NA	Yale	WES	CMG	Complete	multiple	NA	NA	NA	2	N	N	N	N	N	Y	N	N	182940	N	N	Y	N	N	N	N	N	N	N	N	N	N	N	N	N	N	N	N	N	N	N	N	52	Y	NA	NA	N	NA	NA	NA	NA	80	NA	NA		Y	known gene, new phenotype
FKBP8	NEURAL TUBE DEFECTS, SUSCEPTIBILITY TO; NTD	AD	TIER 2 GENE	2017-02-01	Y	NA	NEW	182940	1		NA	NA	Yale	WES	CMG	Complete	multiple	NA	NA	NA	N	N	N	N	N	N	Y	N	N	182940	N	N	Y	N	N	N	N	N	N	N	N	N	N	N	N	N	N	N	N	N	N	N	N	52	Y	NA	NA	N	NA	NA	NA	NA	80	NA	NA		Y	novel gene, new phenotype
FREM1	NEURAL TUBE DEFECTS, SUSCEPTIBILITY TO; NTD	AD	TIER 2 GENE	2017-02-01	N	NA	NEW	182940	1		NA	NA	Yale	WES	CMG	Complete	multiple	NA	NA	NA	N	N	N	N	N	N	Y	N	N	182940	N	N	Y	N	N	N	N	N	N	N	N	N	N	N	N	N	N	N	N	N	N	N	N	52	Y	NA	NA	N	NA	NA	NA	NA	80	NA	NA		Y	known gene, new phenotype
FREM2	NEURAL TUBE DEFECTS, SUSCEPTIBILITY TO; NTD	AD	TIER 1 GENE	2017-02-01	N	NA	NEW	182940	2		NA	NA	Yale	WES	CMG	Complete	multiple	NA	NA	NA	2	N	N	N	N	N	Y	N	N	182940	N	N	Y	N	N	N	N	N	N	N	N	N	N	N	N	N	N	N	N	N	N	N	N	52	Y	NA	NA	N	NA	NA	NA	NA	80	NA	NA		Y	known gene, new phenotype
GRHL3	NEURAL TUBE DEFECTS, SUSCEPTIBILITY TO; NTD	AD	TIER 2 GENE	2017-02-01	N	NA	NEW	182940	1		NA	NA	Yale	WES	CMG	Complete	multiple	NA	NA	NA	N	N	N	N	N	N	Y	N	N	182940	N	N	Y	N	N	N	N	N	N	N	N	N	N	N	N	N	N	N	N	N	N	N	N	52	Y	NA	NA	N	NA	NA	NA	NA	80	NA	NA		Y	known gene, new phenotype
HMX1	NEURAL TUBE DEFECTS, SUSCEPTIBILITY TO; NTD	AD	TIER 2 GENE	2017-02-01	N	NA	NEW	182940	1		NA	NA	Yale	WES	CMG	Complete	multiple	NA	NA	NA	N	N	N	N	N	N	Y	N	N	182940	N	N	Y	N	N	N	N	N	N	N	N	N	N	N	N	N	N	N	N	N	N	N	N	52	Y	NA	NA	N	NA	NA	NA	NA	80	NA	NA		Y	known gene, new phenotype
HSPG2	NEURAL TUBE DEFECTS, SUSCEPTIBILITY TO; NTD	AD	TIER 1 GENE	2017-02-01	Y	NA	NEW	182940	2		NA	NA	Yale	WES	CMG	Complete	multiple	NA	NA	NA	2	N	N	N	N	N	Y	N	N	182940	N	N	Y	N	N	N	N	N	N	N	N	N	N	N	N	N	N	N	N	N	N	N	N	52	Y	NA	NA	N	NA	NA	NA	NA	80	NA	NA		Y	novel gene, new phenotype
IFT122	NEURAL TUBE DEFECTS, SUSCEPTIBILITY TO; NTD	AD	TIER 2 GENE	2017-02-01	N	NA	NEW	182940	1		NA	NA	Yale	WES	CMG	Complete	multiple	NA	NA	NA	N	N	N	N	N	N	Y	N	N	182940	N	N	Y	N	N	N	N	N	N	N	N	N	N	N	N	N	N	N	N	N	N	N	N	52	Y	NA	NA	N	NA	NA	NA	NA	80	NA	NA		Y	known gene, new phenotype
INPP5E	NEURAL TUBE DEFECTS, SUSCEPTIBILITY TO; NTD	AD	TIER 1 GENE	2017-02-01	N	NA	NEW	182940	4		NA	NA	Yale	WES	CMG	Complete	multiple	NA	NA	NA	4	N	N	N	N	N	Y	N	N	182940	N	N	Y	N	N	N	N	N	N	N	N	N	N	N	N	N	N	N	N	N	N	N	N	52	Y	NA	NA	N	NA	NA	NA	NA	80	NA	NA		Y	known gene, new phenotype
LAMA5	NEURAL TUBE DEFECTS, SUSCEPTIBILITY TO; NTD	multiple	TIER 1 GENE	2017-02-01	Y	NA	NEW	182940	3		NA	NA	Yale	WES	CMG	Complete	multiple	NA	NA	NA	3	N	N	N	N	N	Y	N	N	182940	N	N	Y	N	N	N	N	N	N	N	N	N	N	N	N	N	N	N	N	N	N	N	N	52	Y	NA	NA	N	NA	NA	NA	NA	80	NA	NA		Y	novel gene, new phenotype
LRP6	NEURAL TUBE DEFECTS, SUSCEPTIBILITY TO; NTD	AD	TIER 2 GENE	2017-02-01	N	NA	NEW	182940	1		NA	NA	Yale	WES	CMG	Complete	multiple	NA	NA	NA	N	N	N	N	N	N	Y	N	N	182940	N	N	Y	N	N	N	N	N	N	N	N	N	N	N	N	N	N	N	N	N	N	N	N	52	Y	NA	NA	N	NA	NA	NA	NA	80	NA	NA		Y	known gene, new phenotype
PAX3	NEURAL TUBE DEFECTS, SUSCEPTIBILITY TO; NTD	de novo	TIER 2 GENE	2017-02-01	N	NA	NEW	182940	1		NA	NA	Yale	WES	CMG	Complete	multiple	NA	NA	NA	N	N	N	N	N	N	Y	N	N	182940	N	N	Y	N	N	N	N	N	N	N	N	N	N	N	N	N	N	N	N	N	N	N	N	52	Y	NA	NA	N	NA	NA	NA	NA	80	NA	NA		Y	known gene, new phenotype
PTCH1	NEURAL TUBE DEFECTS, SUSCEPTIBILITY TO; NTD	AD	TIER 1 GENE	2017-02-01	N	NA	NEW	182940	4		NA	NA	Yale	WES	CMG	Complete	multiple	NA	NA	NA	4	N	N	N	N	N	Y	N	N	182940	N	N	Y	N	N	N	N	N	N	N	N	N	N	N	N	N	N	N	N	N	N	N	N	52	Y	NA	NA	N	NA	NA	NA	NA	80	NA	NA		Y	known gene, new phenotype
RARG	NEURAL TUBE DEFECTS, SUSCEPTIBILITY TO; NTD	AD	TIER 2 GENE	2017-02-01	Y	NA	NEW	182940	2		NA	NA	Yale	WES	CMG	Complete	multiple	NA	NA	NA	2	N	N	N	N	N	Y	N	N	182940	N	N	Y	N	N	N	N	N	N	N	N	N	N	N	N	N	N	N	N	N	N	N	N	52	Y	NA	NA	N	NA	NA	NA	NA	80	NA	NA		Y	novel gene, new phenotype
SCRIB	NEURAL TUBE DEFECTS, SUSCEPTIBILITY TO; NTD	AD	TIER 1 GENE	2017-02-01	Y	NA	NEW	182940	2		NA	NA	Yale	WES	CMG	Complete	multiple	NA	NA	NA	2	N	N	N	N	N	Y	N	N	182940	N	N	Y	N	N	N	N	N	N	N	N	N	N	N	N	N	N	N	N	N	N	N	N	52	Y	NA	NA	N	NA	NA	NA	NA	80	NA	NA		Y	novel gene, new phenotype
SMARCA4	NEURAL TUBE DEFECTS, SUSCEPTIBILITY TO; NTD	AD	TIER 2 GENE	2017-02-01	N	NA	NEW	182940	1		NA	NA	Yale	WES	CMG	Complete	multiple	NA	NA	NA	N	N	N	N	N	N	Y	N	N	182940	N	N	Y	N	N	N	N	N	N	N	N	N	N	N	N	N	N	N	N	N	N	N	N	52	Y	NA	NA	N	NA	NA	NA	NA	80	NA	NA		Y	known gene, new phenotype
SPINT2	NEURAL TUBE DEFECTS, SUSCEPTIBILITY TO; NTD	AD	TIER 2 GENE	2017-02-01	N	NA	NEW	182940	1		NA	NA	Yale	WES	CMG	Complete	multiple	NA	NA	NA	N	N	N	N	N	N	Y	N	N	182940	N	N	Y	N	N	N	N	N	N	N	N	N	N	N	N	N	N	N	N	N	N	N	N	52	Y	NA	NA	N	NA	NA	NA	NA	80	NA	NA		Y	known gene, new phenotype
TBXT	NEURAL TUBE DEFECTS, SUSCEPTIBILITY TO; NTD	AD	TIER 1 GENE	2017-02-01	N	NA	KNOWN	182940	1		NA	NA	Yale	WES	CMG	Complete	AD	KPG	KPG	KPG	KPG	KPG	KPG	KPG	KPG	KPG	Y	KPG	KPG	182940	N	N	Y	N	N	N	N	N	N	N	N	N	N	N	N	N	N	N	N	N	N	N	N	52	N	NA	NA	N	NA	NA	NA	NA	80	NA	NA		N	known gene, explained-known phenotype
TTC21B	NEURAL TUBE DEFECTS, SUSCEPTIBILITY TO; NTD	AD	TIER 2 GENE	2017-02-01	N	NA	NEW	182940	1		NA	NA	Yale	WES	CMG	Complete	multiple	NA	NA	NA	N	N	N	N	N	N	Y	N	N	182940	N	N	Y	N	N	N	N	N	N	N	N	N	N	N	N	N	N	N	N	N	N	N	N	52	Y	NA	NA	N	NA	NA	NA	NA	80	NA	NA		Y	known gene, new phenotype
VANGL2	NEURAL TUBE DEFECTS, SUSCEPTIBILITY TO; NTD	multiple	TIER 1 GENE	2017-02-01	N	NA	KNOWN	182940	2		NA	NA	Yale	WES	CMG	Complete	AD	KPG	KPG	KPG	KPG	KPG	KPG	KPG	KPG	KPG	Y	KPG	KPG	182940	N	N	Y	N	N	N	N	N	N	N	N	N	N	N	N	N	N	N	N	N	N	N	N	52	N	NA	NA	N	NA	NA	NA	NA	80	NA	NA		N	known gene, explained-known phenotype
WNT3A	NEURAL TUBE DEFECTS, SUSCEPTIBILITY TO; NTD	AD	TIER 2 GENE	2017-02-01	Y	NA	NEW	182940	1		NA	NA	Yale	WES	CMG	Complete	multiple	NA	NA	NA	N	N	N	N	N	N	Y	N	N	182940	N	N	Y	N	N	N	N	N	N	N	N	N	N	N	N	N	N	N	N	N	N	N	N	52	Y	NA	NA	N	NA	NA	NA	NA	80	NA	NA		Y	novel gene, new phenotype
ZEB1	NEURAL TUBE DEFECTS, SUSCEPTIBILITY TO; NTD	AD	TIER 2 GENE	2017-02-01	N	NA	NEW	182940	1		NA	NA	Yale	WES	CMG	Complete	multiple	NA	NA	NA	N	N	N	N	N	N	Y	N	N	182940	N	N	Y	N	N	N	N	N	N	N	N	N	N	N	N	N	N	N	N	N	N	N	N	52	Y	NA	NA	N	NA	NA	NA	NA	80	NA	NA		Y	known gene, new phenotype
SMAD6	Craniosynostosis	multiple	TIER 1 GENE	2017-02-01	Y	NA	NEW	NA	18		27606499;30038786	NA	Yale	WES	CMG	Complete	multiple	NA	2021-10-17	NA	18	Y	Y	Y	N	N	Y	N	N	PS123100	N	N	N	N	N	N	N	N	Y	N	N	N	N	N	N	N	N	Y	N	N	N	N	N	52	N	NA	NA	N	NA	NA	NA	NA	78	NA	NA		Y	novel gene, new phenotype
NS	Autosomal Dominant Polycystic kidney disease	multiple	N	2017-02-01	NS	NA	KNOWN	NA	205		NA	NA	Yale	WES	CMG	Complete	multiple	NS	NS	NS	NS	NS	NS	NS	NS	NS	NS	NS	NS	PS173900	N	N	N	N	N	N	N	N	N	N	N	N	N	N	N	N	N	N	N	N	N	Y	N	52	NS	NA	NA	NA	NA	NA	NA	NS	81	NA	NA		N	NA
COL4A1	ANGIOPATHY, HEREDITARY, WITH NEPHROPATHY, ANEURYSMS, AND MUSCLE CRAMPS; HANAC	AD	TIER 1 GENE	2017-02-01	N	NA	KNOWN	611773	2		31922066	NA	Yale	WES	CMG	Complete	AD	KPG	KPG	KPG	KPG	KPG	KPG	KPG	KPG	KPG	KPG	KPG	KPG	PS173900	Y	N	N	N	Y	N	N	N	N	N	N	N	N	N	N	Y	N	N	N	N	N	Y	N	52	N	NA	NA	N	NA	NA	NA	NA	81	NA	NA		N	known gene, explained-known phenotype
PKD1	POLYCYSTIC KIDNEY DISEASE 1 WITH OR WITHOUT POLYCYSTIC LIVER DISEASE; PKD1	AD	TIER 1 GENE	2017-02-01	N	NA	KNOWN	173900	107		29582070	NA	Yale	WES	CMG	Complete	AD	KPG	KPG	KPG	KPG	KPG	KPG	KPG	KPG	KPG	KPG	KPG	KPG	PS173900	N	N	N	N	N	N	N	N	N	N	N	N	N	N	N	N	N	N	N	N	N	Y	N	52	N	NA	NA	N	NA	NA	NA	NA	81	NA	NA		N	known gene, explained-known phenotype
PKD2	POLYCYSTIC KIDNEY DISEASE 2 WITH OR WITHOUT POLYCYSTIC LIVER DISEASE; PKD2	AD	TIER 1 GENE	2017-02-01	N	NA	KNOWN	613095	16		29582070	NA	Yale	WES	CMG	Complete	AD	KPG	KPG	KPG	KPG	KPG	KPG	KPG	KPG	KPG	KPG	KPG	KPG	PS173900	N	N	N	N	N	N	N	N	N	N	N	N	N	N	N	N	N	N	N	N	N	Y	N	52	N	NA	NA	N	NA	NA	NA	NA	81	NA	NA		N	known gene, explained-known phenotype
ABCB4	CHOLESTASIS, PROGRESSIVE FAMILIAL INTRAHEPATIC, 3; PFIC3	AR	TIER 1 GENE	2017-02-01	N	NA	KNOWN	602347	14		NA	NA	Yale	WES,WGS	CMG	Complete	AR	KPG	KPG	KPG	KPG	KPG	KPG	KPG	KPG	KPG	KPG	KPG	KPG	NA	N	N	N	N	N	N	N	N	N	N	N	N	N	N	N	N	Y	N	N	N	N	N	N	52	N	NA	NA	N	NA	NA	NA	NA	77	NA	NA		N	known gene, explained-known phenotype
TJP2	CHOLESTASIS, PROGRESSIVE FAMILIAL INTRAHEPATIC, 4; PFIC4	AR homozygous	TIER 2 GENE	2017-02-01	N	NA	KNOWN	615878	2		NA	NA	Yale	WES,WGS	CMG	Complete	AR	KPG	KPG	KPG	KPG	KPG	KPG	KPG	KPG	KPG	KPG	KPG	KPG	NA	N	N	N	N	N	N	N	N	N	N	N	N	N	N	N	N	Y	N	N	N	N	N	N	52	N	NA	NA	N	NA	NA	NA	NA	77	NA	NA		N	known gene, explained-known phenotype
ABCC2	DUBIN-JOHNSON SYNDROME; DJS	AR homozygous	TIER 1 GENE	2017-02-01	N	NA	KNOWN	237500	2		NA	NA	Yale	WES,WGS	CMG	Complete	AR	KPG	KPG	KPG	KPG	KPG	KPG	KPG	KPG	KPG	KPG	KPG	KPG	NA	N	N	N	N	N	N	N	N	N	N	N	N	N	N	N	N	Y	N	N	N	N	N	N	52	N	NA	NA	N	NA	NA	NA	NA	77	NA	NA		N	known gene, explained-known phenotype
LARS1	INFANTILE LIVER FAILURE SYNDROME 1; ILFS1	AR	TIER 1 GENE	2017-02-01	N	NA	KNOWN	615438	2		NA	NA	Yale	WES,WGS	CMG	Complete	AR	KPG	KPG	KPG	KPG	KPG	KPG	KPG	KPG	KPG	KPG	KPG	KPG	NA	N	N	N	N	N	N	N	N	N	N	N	N	N	N	N	N	Y	N	N	N	N	N	N	52	N	NA	NA	N	NA	NA	NA	NA	77	NA	NA		N	known gene, explained-known phenotype
NAA15	INTELLECTUAL DISABILITY, AUTISM SPECTRUM DISORDER, AND CONGENITAL ANOMALIES	de novo	TIER 1 GENE	2017-01-31	N	NA	EXPAN	617787	5		29656860	NA	BH	WES	CMG	Complete	multiple	KPG	KPG	KPG	KPG	KPG	KPG	KPG	KPG	KPG	KPG	KPG	KPG	617787	N	N	Y	N	N	N	N	N	Y	N	N	N	N	N	N	Y	N	N	N	N	N	N	N	52	KPG	Y	NA	Published	NA	NA	NA	Y	3567	NA	NA		Y	phenotype expansion
CCDC47	WOOLLY HAIR, LIVER DYSFUNCTION, DYSMORPHIC FEATURES, AND GLOBAL DEVELOPMENTAL DELAY	AR homozygous	TIER 1 GENE	2017-01-31	Y	NA	NEW	NA	4		30401460	NA	BH	WES	CMG	Complete	AR	NA	NA	NA	4	N	N	N	N	N	N	N	N	618268	Y	N	Y	N	Y	N	N	N	Y	Y	Y	Y	Y	N	Y	N	Y	Y	Y	Y	N	N	Y	52	Y	Y	NA	Published	NA	NA	NA	Y	3578	NA	NA		Y	novel gene, new phenotype
GREB1L	MAYER ROKITANSKY KUSTER HAUSER SYNDROME	AD	TIER 1 GENE	2017-01-29	N	NA	NEW	NA	6		NA	NA	BH	WES	CMG	Complete	AD	NA	NA	1	6	N	N	Y	N	N	Y	N	N	277000	N	N	N	N	N	N	N	N	N	N	N	N	N	N	N	N	N	N	N	N	N	Y	N	52	N	Y	NA	NA	NA	NA	NA	N	3353	NA	NA		Y	known gene, new phenotype
DRG1	ARTHROGRYPOSIS	AR	TIER 2 GENE	2017-01-27	Y	NA	NEW	NA	1		31230720	NA	BH	WES	CMG	Complete	AR	NA	NA	NA	NS	N	N	N	N	N	N	N	N	208150	N	N	N	N	N	N	N	N	N	N	N	Y	N	N	Y	N	N	N	N	N	N	N	Y	52	Y	Y	NA	Published	NA	NA	NA	N	3276	NA	NA		Y	novel gene, new phenotype
TBX6	MAYER ROKITANSKY KUSTER HAUSER SYNDROME	AD	TIER 1 GENE	2017-01-24	N	NA	NEW	NA	5		NA	NA	BH	WES	CMG	Complete	AD	NA	NA	3	5	N	N	Y	N	N	Y	N	N	277000	N	N	N	N	N	N	N	N	N	N	N	N	N	N	N	N	N	N	N	N	N	Y	N	53	N	Y	NA	NA	NA	NA	NA	N	3352	NA	NA		Y	known gene, new phenotype
ERGIC1	ARTHROGRYPOSIS	AR	TIER 2 GENE	2017-01-22	Y	NA	NEW	NA	1		31230720	NA	BH	WES	CMG	Complete	AR	NA	NA	NA	2	N	N	N	N	N	N	N	N	208150	N	N	N	N	N	N	N	N	N	N	N	Y	N	N	Y	N	N	N	N	N	N	N	Y	53	Y	Y	NA	Published	NA	NA	NA	N	3271	NA	NA		Y	novel gene, new phenotype
XIAP	LYMPHOPROLIFERATIVE SYNDROME, X-LINKED, 2; XLP2	X-linked	TIER 2 GENE	2017-01-19	N	NA	KNOWN	300635	1		NA	NA	BH	WES	CMG	Complete	X-linked	NA	NA	NA	NA	KPG	KPG	KPG	KPG	KPG	KPG	KPG	KPG	300635	N	N	N	N	N	N	N	N	N	Y	N	N	N	N	N	N	N	N	N	N	N	N	N	53	KPG	Y	NA	NA	NA	NA	NA	KPG	3289	NA	NA		N	known gene, explained-known phenotype
REV3L	Distal Arthrogryposis; Ichthyosis; Brain Malformations; Osteosclerosis	AR compound heterozygous	TIER 2 GENE	2017-01-17	Y	NA	NEW	NA	1		NA	graziano_uwcmg_daibo_1	UW	WES	CMG	Complete	AR	NA	NA	NA	1	Y	N	Y	N	N	N	N	N	NA	N	N	Y	N	N	N	N	N	N	N	N	N	N	N	Y	N	N	N	N	N	N	N	Y	53	Y	NA	N	NA	Josh Smith	cog,str	graziano_uwcmg_daibo_1-REV3L	NA	NA	NA	NA		Y	novel gene, new phenotype
SND1	Autosomal Dominant Hypospadia	AD	TIER 2 GENE	2017-01-17	Y	NA	NEW	NA	1		NA	nordenskjold_uwcmg_ah_1	UW	WES	CMG	Complete	AD	Y	NA	NA	1	NS	NS	NS	NS	NS	NS	NS	NS	146450	N	N	N	N	N	N	N	N	N	N	N	N	N	N	N	N	N	N	N	N	N	Y	N	53	Y	NA	In-progress	11/21/2017: they are screening gene and looking for other families. SND1: EBNA2 COACTIVATOR p100 is also known as TDRD11, Testis Tissue Sperm-Binding Protein Li 82P, and Tudor-SN. This protein is involved in transcription. Other TDRD genes have been implicated in cryptorchidism with and without hypospadias. Fruit flies with variants in this gene have testis and spermatid phenotypes, https://monarchinitiative.org/gene/NCBIGene:27044#ortholog-phenotypes. As of 12/2019 report also listed candidate in FSCN3. 12/2019 update indicates manuscript is in progress. Dec2020 update: Screened SND1 in an additional cohort of 95 severe isolated hypospadias, no previously reported or predicted pathogenic SNVs were identified.	Liz Blue	N	nordenskjold_uwcmg_ah_1-SND1	NA	NA	NA	NA		Y	novel gene, new phenotype
TJP3	Familal otosclerosis	AD	TIER 1 GENE	2017-01-17	Y	NA	NEW	NA	3		NA	dawson_uwcmg_otsc_1, dawson_uwcmg_otsc_2	UW	CMG	CMG	Complete	AD	N	N	N	3	Y	Y	N	N	N	N	N	N	166800	NA	NA	NA	NA	NA	NA	NA	NA	NA	NA	NA	NA	NA	NA	NA	NA	NA	NA	NA	NA	NA	NA	NA	53	Y	NA	NA	Reported 05/20/2016. Other TJP genes cause hearing loss (ex., PMID:20955936 ).	Liz Blue	NA	dawson_uwcmg_otsc_1-TJP3	NA	NA	NA	NA		Y	novel gene, new phenotype
NS	Familial otosclerosis	AD	N	2017-01-17	NS	NA	UE	NA	6		NA	dawson_uwcmg_otsc_1, dawson_uwcmg_otsc_2	UW	CMG	CMG	Complete	AD	NA	NA	NA	NA	NA	NA	NA	NA	NA	NA	NA	NA	166800	NA	NA	NA	NA	NA	NA	NA	NA	NA	NA	NA	NA	NA	NA	NA	NA	NA	NA	NA	NA	NA	NA	NA	53	NS	NA	N	Last report on this set sent 05/20/2016. They were pursuing other genes.	Liz Blue	NA	NA	NA	NA	NA	NA		Y	NA
FREM2	Familial otosclerosis	AD	TIER 1 GENE	2017-01-17	N	NA	EXPAN	NA	2		NA	dawson_uwcmg_otsc_1, dawson_uwcmg_otsc_2	UW	CMG	CMG	Complete	AD	NA	NA	NA	2	Y	Y	N	N	N	N	N	N	166800	NA	NA	NA	NA	NA	NA	NA	NA	NA	NA	NA	NA	NA	NA	NA	NA	NA	NA	NA	NA	NA	NA	NA	53	Y	NA	NA	Reported 05/20/2016. Recessive variants in this gene cause Fraser syndrome, which can include hearing loss.	Liz Blue	NA	dawson_uwcmg_otsc_1-FREM2	NA	NA	NA	NA		Y	phenotype expansion
LRP2	Familial otosclerosis	AD	TIER 1 GENE	2017-01-17	N	NA	EXPAN	NA	2		NA	dawson_uwcmg_otsc_1, dawson_uwcmg_otsc_2	UW	CMG	CMG	Complete	AD	N	Nominal association (p=008; PMC2667982)	N	3	Y	Y	N	N	N	Y	N	N	166800	NA	NA	NA	NA	NA	NA	NA	NA	NA	NA	NA	NA	NA	NA	NA	NA	NA	NA	NA	NA	NA	NA	NA	53	Y	NA	NA	Reported 05/20/2016. Recessive variants in LRP2 cause Donnai-Barrow syndrome, which involves hearing loss.	Liz Blue	NA	dawson_uwcmg_otsc_1-LRP2	NA	NA	NA	NA		Y	phenotype expansion
ACAN	Familial otosclerosis	AD	TIER 1 GENE	2017-01-17	N	NA	EXPAN	NA	37		NA	dawson_uwcmg_otsc_1, dawson_uwcmg_otsc_2	UW	CMG	CMG	Complete	AD	N	NA	NA	48	Y	Y	Y	N	N	N	N	N	166800	NA	NA	NA	NA	NA	NA	NA	NA	NA	NA	NA	NA	NA	NA	NA	NA	NA	NA	NA	NA	NA	NA	NA	53	N	NA	In-progress	Candidate reported by investigator in progress update. They have 37 cases with clustering variants in this gene. No number given for how exome cases were solved by this. Paper in progress as of June 2019 update.	Liz Blue	NA	NA	NA	NA	NA	NA		Y	phenotype expansion
NS	Otosclerosis Familial	AD	N	2017-01-17	NS	NA	UE	NA	1		NA	dawson_uwcmg_otsc_2	UW	WES	CMG	Complete	AD	NA	NA	NA	NS	NS	NS	NS	NS	NS	NS	NS	NS	166800	N	N	N	N	N	N	N	N	N	N	N	N	N	N	N	N	N	N	N	Y	N	N	N	53	NS	NA	N	NA	Liz Blue	N	NA	NA	NA	NA	NA		Y	NA
TJP2	Otosclerosis Familial	AD	TIER 1 GENE	2017-01-17	N	NA	EXPAN	NA	1		NA	dawson_uwcmg_otsc_2	UW	WES	CMG	Complete	AD	NA	NA	NA	NS	NS	NS	1	NS	NS	1	NS	NS	166800	N	N	N	N	N	N	N	N	N	N	N	N	N	N	N	N	N	N	N	Y	N	N	N	53	N	NA	N	This is a known deafness gene (OMIM *607709), and the region has been linked to otosclerosis (ex., PMID:18224337).	Liz Blue	N	NA	NA	NA	NA	NA		Y	phenotype expansion
CNV:chr19:45770205-45770264	congenital myopathy	multiple	TIER 2 GENE	2017-01-16	N	NA	EXPAN	NA	1		NA	N	Broad	WGS	CMG	Complete	multiple	NA	NA	NA	1	Y	N	Y	N	N	Y	N	N	NA	N	N	N	N	N	N	N	N	N	N	N	N	N	N	Y	N	N	N	N	N	N	N	N	53	N	N	NA	NA	NA	NA	NA	NA	NA	3	Muscle		Y	phenotype expansion
CNV[INV:chrX:32122714-36236087+DUP:chrX:32122714-32419270+DEL:chrX:32321498 -32380518]	MUSCULAR DYSTROPHY, DUCHENNE TYPE; DMD	X-linked	TIER 1 GENE	2017-01-16	N	NA	KNOWN	310200	1		NA	HQ	Broad	WGS	CMG	Complete	multiple	KPG	KPG	KPG	KPG	KPG	KPG	KPG	KPG	KPG	KPG	KPG	KPG	PS115200	N	N	Y	N	N	N	N	N	N	N	N	N	N	N	Y	N	N	N	N	N	Y	N	N	53	KPG	N	NA	NA	NA	NA	NA	NA	NA	1	Muscle		N	known gene, explained-known phenotype
DNM2	MYOPATHY, CENTRONUCLEAR, 1; CNM1	AD	TIER 1 GENE	2017-01-15	N	NA	KNOWN	160150	3		NA	Multiple	Broad	WES, WGS	CMG	Complete	multiple	KPG	KPG	KPG	KPG	KPG	KPG	KPG	KPG	KPG	KPG	KPG	KPG	NA	N	N	N	N	Y	N	N	N	N	N	N	Y	N	N	Y	N	N	N	N	N	N	N	N	53	KPG	NA	NA	NA	NA	NA	NA	KPG	NA	NA	Muscle		N	known gene, explained-known phenotype
NS	Epileptic Encephalopathy; Childhood-Onset	multiple	N	2017-01-13	NS	NA	UE	NA	9		NA	mefford_uwcmg_eeoc_1	UW	WES	CMG	Complete	multiple	NA	NA	NA	NS	NS	NS	NS	NS	NS	NS	NS	NS	615369	N	N	Y	N	N	N	N	N	N	N	N	N	N	N	N	N	N	N	N	N	N	N	N	53	NS	NA	N	NA	Investigator	cog	NA	NA	NA	NA	NA		Y	NA
FUS	Epileptic Encephalopathy; Childhood-Onset	de novo	TIER 2 GENE	2017-01-13	N	NA	EXPAN	NA	1		NA	mefford_uwcmg_eeoc_1	UW	WES	CMG	Complete	multiple	NA	NA	NA	NS	NA	NA	NA	NA	NA	NA	NA	NA	NA	N	N	Y	N	N	N	N	N	N	N	N	N	N	N	N	N	N	N	N	N	N	N	N	53	NA	NA	NA	Family ID T26175	Investigator	NA	NA	NA	NA	NA	NA		Y	phenotype expansion
AFG3L2	Epileptic Encephalopathy; Childhood-Onset	de novo	TIER 1 GENE	2017-01-13	N	NA	KNOWN	NA	1		NA	mefford_uwcmg_eeoc_1	UW	WES	CMG	Complete	multiple	NA	NA	NA	KPG	KPG	KPG	KPG	KPG	KPG	KPG	KPG	KPG	NA	N	N	Y	N	N	N	N	N	N	N	N	N	N	N	N	N	N	N	N	N	N	N	N	53	NA	NA	NA	Family ID T25910	Investigator	NA	NA	NA	NA	NA	NA		N	known gene, explained-known phenotype
PNISR	Epileptic Encephalopathy; Childhood-Onset	de novo	TIER 2 GENE	2017-01-13	Y	NA	NEW	NA	1		NA	mefford_uwcmg_eeoc_1	UW	WES	CMG	Complete	multiple	NA	NA	NA	1	NA	NA	NA	NA	NA	NA	NA	NA	NA	N	N	Y	N	N	N	N	N	N	N	N	N	N	N	N	N	N	N	N	N	N	N	N	53	Y	NA	NA	Family ID 31729	Investigator	NA	mefford_uwcmg_eeoc_1-PNISR	NA	NA	NA	NA		Y	novel gene, new phenotype
AGAP1	Epileptic Encephalopathy; Childhood-Onset	de novo	TIER 1 GENE	2017-01-13	Y	NA	NEW	NA	1		NA	mefford_uwcmg_eeoc_1	UW	WES	CMG	Complete	multiple	NA	NA	NA	4	NA	NA	NA	NA	NA	NA	NA	NA	NA	N	N	Y	N	N	N	N	N	N	N	N	N	N	N	N	N	N	N	N	N	N	N	N	53	Y	NA	NA	NA	Investigator	NA	mefford_uwcmg_eeoc_1-AGAP1	NA	NA	NA	NA		Y	novel gene, new phenotype
GRIA2	Early Onset Epileptic Enchephalopathy (originally: Epileptic Encephalopathy; Childhood-Onset)	de novo	TIER 1 GENE	2017-01-13	Y	NA	NEW	NA	1		NA	mefford_uwcmg_eeoc_1	UW	WES	CMG	Complete	multiple	NA	NA	NA	3	NA	NA	NA	NA	NA	NA	NA	NA	NA	N	N	Y	N	N	N	N	N	N	N	N	N	N	N	N	N	N	N	N	N	N	N	N	53	Y	NA	In-progress	As of June 2019 update paper has been accepted.	Investigator	NA	mefford_uwcmg_eeoc_1-GRIA2	NA	NA	NA	NA		Y	novel gene, new phenotype
TMEM35A	Infantile Spasms (originally: Epileptic Encephalopathy; Childhood-Onset)	de novo	TIER 2 GENE	2017-01-13	Y	NA	NEW	NA	1		NA	mefford_uwcmg_eeoc_1	UW	WES	CMG	Complete	multiple	NA	NA	NA	1	NA	NA	NA	NA	NA	NA	NA	NA	NA	N	N	Y	N	N	N	N	N	N	N	N	N	N	N	N	N	N	N	N	N	N	N	N	53	Y	NA	NA	Old gene symbol TMEM35	Investigator	NA	mefford_uwcmg_eeoc_1-TMEM35	NA	NA	NA	NA		Y	novel gene, new phenotype
COL4A1	Infantile Spasms (originally: Epileptic Encephalopathy; Childhood-Onset)	de novo	TIER 1 GENE	2017-01-13	N	NA	EXPAN	NA	1		NA	mefford_uwcmg_eeoc_1	UW	WES	CMG	Complete	multiple	NA	NA	NA	KPG	NA	NA	NA	NA	NA	NA	NA	NA	NA	N	N	Y	N	N	N	N	N	N	N	N	N	N	N	N	N	N	N	N	N	N	N	N	53	NA	NA	NA	NA	Investigator	NA	NA	NA	NA	NA	NA		Y	phenotype expansion
CNOT4	Myoclonic Astatic Epilepsy (originally: Epileptic Encephalopathy; Childhood-Onset)	de novo	TIER 1 GENE	2017-01-13	Y	NA	NEW	NA	1		NA	mefford_uwcmg_eeoc_1	UW	WES	CMG	Complete	multiple	NA	NA	NA	3	NA	NA	NA	NA	NA	NA	NA	NA	NA	N	N	Y	N	N	N	N	N	N	N	N	N	N	N	N	N	N	N	N	N	N	N	N	53	Y	NA	NA	NA	Investigator	NA	mefford_uwcmg_eeoc_1-CNOT4	NA	NA	NA	NA		Y	novel gene, new phenotype
HECW2	Infantile Spasms (originally: Epileptic Encephalopathy; Childhood-Onset)	de novo	TIER 1 GENE	2017-01-13	N	NA	NEW	NA	1		NA	mefford_uwcmg_eeoc_1	UW	WES	CMG	Complete	multiple	NA	NA	NA	KPG	NA	NA	NA	NA	NA	NA	NA	NA	NA	N	N	Y	N	N	N	N	N	N	N	N	N	N	N	N	N	N	N	N	N	N	N	N	53	Y	NA	NA	NA	Investigator	NA	mefford_uwcmg_eeoc_1-HECW2	NA	NA	NA	NA		Y	known gene, new phenotype
STXBP1	Epileptic Encephalopathy; Childhood-Onset	de novo	TIER 1 GENE	2017-01-13	N	NA	KNOWN	NA	1		NA	mefford_uwcmg_eeoc_1	UW	WES	CMG	Complete	multiple	NA	NA	NA	KPG	NA	NA	NA	NA	NA	NA	NA	NA	NA	N	N	Y	N	N	N	N	N	N	N	N	N	N	N	N	N	N	N	N	N	N	N	N	53	NA	NA	NA	NA	Investigator	NA	NA	NA	NA	NA	NA		N	known gene, explained-known phenotype
KLHL20	Epileptic Encephalopathy; Childhood-Onset	de novo	TIER 1 GENE	2017-01-13	Y	NA	NEW	NA	1		NA	mefford_uwcmg_eeoc_1	UW	WES	CMG	Complete	multiple	NA	NA	NA	2	NA	NA	NA	NA	NA	NA	NA	NA	NA	N	N	Y	N	N	N	N	N	N	N	N	N	N	N	N	N	N	N	N	N	N	N	N	53	Y	NA	NA	NA	Investigator	NA	mefford_uwcmg_eeoc_1-KLHL20	NA	NA	NA	NA		Y	novel gene, new phenotype
EEF1A2	Epileptic Encephalopathy; Childhood-Onset	de novo	TIER 1 GENE	2017-01-13	N	NA	KNOWN	NA	1		NA	mefford_uwcmg_eeoc_1	UW	WES	CMG	Complete	multiple	NA	NA	NA	KPG	NA	NA	NA	NA	NA	NA	NA	NA	NA	N	N	Y	N	N	N	N	N	N	N	N	N	N	N	N	N	N	N	N	N	N	N	N	53	NA	NA	NA	NA	Investigator	NA	NA	NA	NA	NA	NA		N	known gene, explained-known phenotype
CHD2	Epileptic Encephalopathy; Childhood-Onset	de novo	TIER 1 GENE	2017-01-13	N	NA	KNOWN	NA	1		NA	mefford_uwcmg_eeoc_1	UW	WES	CMG	Complete	multiple	NA	NA	NA	KPG	KPG	KPG	KPG	KPG	KPG	KPG	KPG	KPG	615369	N	N	Y	N	N	N	N	N	N	N	N	N	N	N	N	N	N	N	N	N	N	N	N	53	Y	NA	Other	NA	Investigator	cog	mefford_uwcmg_eeoc_1-CHD2	NA	NA	NA	NA		N	known gene, explained-known phenotype
EEF1A2	Epileptic Encephalopathy; Childhood-Onset	de novo	TIER 1 GENE	2017-01-13	N	NA	KNOWN	NA	1		NA	mefford_uwcmg_eeoc_1	UW	WES	CMG	Complete	multiple	NA	NA	NA	KPG	KPG	KPG	KPG	KPG	KPG	KPG	KPG	KPG	615369	N	N	Y	N	N	N	N	N	N	N	N	N	N	N	N	N	N	N	N	N	N	N	N	53	KPG	NA	Other	NA	Investigator	cog	NA	NA	NA	NA	NA		N	known gene, explained-known phenotype
SCN1A	Epileptic Encephalopathy; Childhood-Onset	de novo	TIER 1 GENE	2017-01-13	N	NA	KNOWN	NA	2		NA	mefford_uwcmg_eeoc_1	UW	WES	CMG	Complete	multiple	NA	NA	NA	KPG	KPG	KPG	KPG	KPG	KPG	KPG	KPG	KPG	615369	N	N	Y	N	N	N	N	N	N	N	N	N	N	N	N	N	N	N	N	N	N	N	N	53	KPG	NA	Other	NA	Investigator	cog	NA	NA	NA	NA	NA		N	known gene, explained-known phenotype
SLC6A1	Epileptic Encephalopathy; Childhood-Onset	de novo	TIER 1 GENE	2017-01-13	N	NA	KNOWN	NA	1		NA	mefford_uwcmg_eeoc_1	UW	WES	CMG	Complete	multiple	NA	NA	NA	KPG	KPG	KPG	KPG	KPG	KPG	KPG	KPG	KPG	615369	N	N	Y	N	N	N	N	N	N	N	N	N	N	N	N	N	N	N	N	N	N	N	N	53	Y	NA	Other	NA	Investigator	cog	mefford_uwcmg_eeoc_1-SLC6A1	NA	NA	NA	NA		N	known gene, explained-known phenotype
SMARCA2	Epileptic Encephalopathy; Childhood-Onset	de novo	TIER 1 GENE	2017-01-13	N	NA	EXPAN	NA	1		NA	mefford_uwcmg_eeoc_1	UW	WES	CMG	Complete	multiple	NA	NA	NA	1	N	N	N	N	N	N	N	N	615369	N	N	Y	N	N	N	N	N	N	N	N	N	N	N	N	N	N	N	N	N	N	N	N	53	Y	NA	N	NA	Investigator	cog	mefford_uwcmg_eeoc_1-SMARCA2	NA	NA	NA	NA		Y	phenotype expansion
WWOX	Epileptic Encephalopathy; Childhood-Onset	AR	TIER 1 GENE	2017-01-13	N	NA	EXPAN	NA	1		NA	mefford_uwcmg_eeoc_1	UW	WES	CMG	Complete	multiple	NA	NA	NA	1	N	N	N	N	N	N	N	N	615369	N	N	Y	N	N	N	N	N	N	N	N	N	N	N	N	N	N	N	N	N	N	N	N	53	Y	NA	N	NA	Investigator	cog	mefford_uwcmg_eeoc_1-WWOX	NA	NA	NA	NA		Y	phenotype expansion
UBA5	Epileptic Encephalopathy; Childhood-Onset	AR	TIER 1 GENE	2017-01-13	N	NA	EXPAN	NA	1		NA	mefford_uwcmg_eeoc_1	UW	WES	CMG	Complete	multiple	NA	NA	NA	1	N	N	N	N	N	Y	N	N	615369	N	N	Y	N	N	N	N	N	N	N	N	N	N	N	N	N	N	N	N	N	N	N	N	53	Y	NA	N	NA	Investigator	cog	mefford_uwcmg_eeoc_1-UBA5	NA	NA	NA	NA		Y	phenotype expansion
ARHGEF33	Epileptic Encephalopathy; Childhood-Onset	de novo	TIER 2 GENE	2017-01-13	Y	NA	NEW	NA	1		NA	mefford_uwcmg_eeoc_1	UW	WES	CMG	Complete	multiple	NA	NA	NA	1	phase1	phase1	phase1	N	phase1	N	phase1	phase1	615369	N	N	Y	N	N	N	N	N	N	N	N	N	N	N	N	N	N	N	N	N	N	N	N	53	Y	NA	N	NA	Investigator	cog	mefford_uwcmg_eeoc_1-ARHGEF33	NA	NA	NA	NA		Y	novel gene, new phenotype
RHOT2	Epileptic Encephalopathy; Childhood-Onset	de novo	TIER 2 GENE	2017-01-13	Y	NA	NEW	NA	1		NA	mefford_uwcmg_eeoc_1	UW	WES	CMG	Complete	multiple	NA	NA	NA	1	N	N	N	N	N	N	N	N	615369	N	N	Y	N	N	N	N	N	N	N	N	N	N	N	N	N	N	N	N	N	N	N	N	53	Y	NA	N	NA	Investigator	cog	mefford_uwcmg_eeoc_1-RHOT2	NA	NA	NA	NA		Y	novel gene, new phenotype
ADGRG4	Epileptic Encephalopathy; Childhood-Onset	de novo	TIER 2 GENE	2017-01-13	Y	NA	NEW	NA	1		NA	mefford_uwcmg_eeoc_1	UW	WES	CMG	Complete	multiple	NA	NA	NA	phase1	NA	NA	NA	NA	NA	NA	NA	NA	615369	N	N	Y	N	N	N	N	N	N	N	N	N	N	N	N	N	N	N	N	N	N	N	N	53	Y	NA	N	also known as GPR112	Investigator	cog	mefford_uwcmg_eeoc_1-ADGRG4	NA	NA	NA	NA		Y	novel gene, new phenotype
KDM2A	Epileptic Encephalopathy; Childhood-Onset	de novo	TIER 1 GENE	2017-01-13	Y	NA	NEW	NA	1		NA	mefford_uwcmg_lks_1, mefford_uwcmg_lks_2	UW	WES	CMG	Complete	multiple	NA	NA	NA	2	NA	NA	NA	NA	NA	NA	NA	NA	615369	N	N	Y	N	N	N	N	N	N	N	N	N	N	N	N	N	N	N	N	N	N	N	N	53	Y	NA	N	NA	Investigator	cog	mefford_uwcmg_eeoc_1-KDM2A	NA	NA	NA	NA		Y	novel gene, new phenotype
NS	Familial Hyperparathyroidsm	AD	N	2017-01-12	NS	NA	UE	NA	1		NA	refetoff_uwcmg_fihp_1	UW	WES	CMG	Complete	AD	NA	NA	NA	NS	NS	NS	NS	NS	NS	NS	NS	NS	NA	N	N	N	N	N	N	N	Y	N	N	N	N	N	N	N	N	N	N	N	N	N	N	N	53	NS	NA	N	NA	Jessica Chong	N	NA	NA	NA	NA	NA		Y	NA
NS	High Thyroid Hormone Levels with Non-Suppressed Thyroid-Stimulating Hormone (TSH)	multiple	N	2017-01-12	NS	NA	UE	NA	1		NA	refetoff_uwcmg_rth_1	UW	WES	CMG	Complete	multiple	NA	NA	NA	NS	NS	NS	NS	NS	NS	NS	NS	NS	NA	N	N	N	N	N	N	N	Y	N	N	N	N	N	N	N	N	N	N	N	N	N	N	N	53	NS	NA	N	NA	Jessica Chong	N	NA	NA	NA	NA	NA		Y	NA
CYS1	Nephronophthisis	multiple	TIER 2 GENE	2017-01-10	Y	NA	KNOWN	NA	1		NA	B783	Broad	WGS, WES	CMG	Complete	multiple	NA	NA	NA	1	N	N	N	N	N	N	N	N	PS266900	N	N	N	N	N	N	N	N	N	N	N	N	N	N	N	N	N	N	N	N	N	Y	N	53	Y	N	NA	NA	NA	NA	NA	NA	NA	3	Kidney		Y	novel gene, unexplained-known phenotype
IFT140	SHORT-RIB THORACIC DYSPLASIA 9 WITH OR WITHOUT POLYDACTYLY; SRTD9	AR	TIER 1 GENE	2017-01-10	N	NA	KNOWN	266920	2		NA	Multiple	Broad	WGS, WES, REAN	CMG	Complete	multiple	KPG	KPG	KPG	KPG	KPG	KPG	KPG	KPG	KPG	KPG	KPG	KPG	NA	N	N	N	N	Y	N	N	N	N	N	N	N	N	N	Y	Y	N	N	N	N	N	Y	N	53	KPG	N	NA	NA	NA	NA	NA	NA	NA	3	Kidney		N	known gene, explained-known phenotype
NS	multiple congenital abnormalities, including arthrogryposis and cleft palate, respiratory insufficiency, low bone density, and non-progressive congenital myopathy	multiple	N	2017-01-09	NS	NA	NEW	NA	1		NA	B12-76	Broad	WGS, RNA	CMG	Complete	multiple	NS	NS	NS	NS	NS	NS	NS	NS	NS	NS	NS	NS	NA	N	N	Y	N	N	N	N	N	Y	N	N	N	N	N	Y	N	N	Y	Y	N	N	N	N	53	NS	NS	NA	NA	NA	NA	NA	NS	NA	3	Muscle		Y	NA
HSD3B7	Progressive Familial Intrahepatic Cholestasis or Benign Recurrent Intrahepatic Cholestasis	AR homozygous	TIER 1 GENE	2017-01-09	N	NA	KNOWN	NA	1		NA	bull_uwcmg_pficbric_3	UW	WES	CMG	Complete	AR	NA	NA	NA	KPG	KPG	KPG	KPG	KPG	KPG	KPG	KPG	KPG	NA	N	N	N	N	N	Y	N	N	N	N	N	N	N	N	N	N	Y	N	N	N	Y	N	N	53	NA	NA	Other	NA	Josh Smith	N	NA	NA	NA	NA	NA		N	known gene, explained-known phenotype
TJP2	Progressive Familial Intrahepatic Cholestasis or Benign Recurrent Intrahepatic Cholestasis	AR compound heterozygous	TIER 1 GENE	2017-01-09	N	NA	KNOWN	NA	1		24614073	bull_uwcmg_pficbric_3	UW	WES	CMG	Complete	AR	NA	NA	NA	KPG	KPG	KPG	KPG	KPG	KPG	KPG	KPG	KPG	NA	N	N	N	N	N	Y	N	N	N	N	N	N	N	N	N	N	Y	N	N	N	Y	N	N	53	NA	NA	UW-K	NA	Josh Smith	N	NA	NA	NA	NA	NA		N	known gene, explained-known phenotype
ARID1A	Progressive Familial Intrahepatic Cholestasis or Benign Recurrent Intrahepatic Cholestasis	AR compound heterozygous	TIER 2 GENE	2017-01-09	N	NA	KNOWN	NA	1		NA	bull_uwcmg_pficbric_3	UW	WES	CMG	Complete	AR	NA	NA	NA	KPG	KPG	KPG	KPG	KPG	KPG	KPG	KPG	KPG	NA	N	N	N	N	N	Y	N	N	N	N	N	N	N	N	N	N	Y	N	N	N	Y	N	N	53	NA	NA	N	NA	Josh Smith	N	NA	NA	NA	NA	NA		N	known gene, explained-known phenotype
DYNC2H1	Progressive Familial Intrahepatic Cholestasis or Benign Recurrent Intrahepatic Cholestasis	AR compound heterozygous	TIER 2 GENE	2017-01-09	N	NA	KNOWN	NA	1		NA	bull_uwcmg_pficbric_3	UW	WES	CMG	Complete	AR	NA	NA	NA	KPG	KPG	KPG	KPG	KPG	KPG	KPG	KPG	KPG	NA	N	N	N	N	N	Y	N	N	N	N	N	N	N	N	N	N	Y	N	N	N	Y	N	N	53	NA	NA	N	NA	Josh Smith	N	NA	NA	NA	NA	NA		N	known gene, explained-known phenotype
SLCO1B1	Progressive Familial Intrahepatic Cholestasis or Benign Recurrent Intrahepatic Cholestasis	AR homozygous	TIER 2 GENE	2017-01-09	N	NA	KNOWN	NA	1		NA	bull_uwcmg_pficbric_3	UW	WES	CMG	Complete	AR	NA	NA	NA	KPG	KPG	KPG	KPG	KPG	KPG	KPG	KPG	KPG	NA	N	N	N	N	N	Y	N	N	N	N	N	N	N	N	N	N	Y	N	N	N	Y	N	N	53	NA	NA	Other	NA	Josh Smith	N	NA	NA	NA	NA	NA		N	known gene, explained-known phenotype
SPTA1	Progressive Familial Intrahepatic Cholestasis or Benign Recurrent Intrahepatic Cholestasis	AR compound heterozygous	TIER 2 GENE	2017-01-09	N	NA	KNOWN	NA	1		NA	bull_uwcmg_pficbric_3	UW	WES	CMG	Complete	AR	NA	NA	NA	KPG	KPG	KPG	KPG	KPG	KPG	KPG	KPG	KPG	NA	N	N	N	N	N	Y	N	N	N	N	N	N	N	N	N	N	Y	N	N	N	Y	N	N	53	NA	NA	N	NA	Josh Smith	N	NA	NA	NA	NA	NA		N	known gene, explained-known phenotype
LSR	Progressive Familial Intrahepatic Cholestasis or Benign Recurrent Intrahepatic Cholestasis	AR	TIER 1 GENE	2017-01-09	Y	NA	UE	NA	1		NA	bull_uwcmg_pficbric_3	UW	WES	CMG	Complete	AR	NA	NA	NA	2	NA	NA	NA	NA	NA	Y	NA	NA	NA	N	N	N	N	N	Y	N	N	N	N	N	N	N	N	N	N	Y	N	N	N	Y	N	N	53	Y	NA	N	Second family pulled from a single case report in Saudi paper in GenMed - from June 2019 investigator update.	Josh Smith	N	bull_uwcmg_pficbric_3-LSR	NA	NA	NA	NA		Y	novel gene, unexplained-known phenotype
NRDC	ATAXIA, GLOBAL DEVELOPMENTAL DELAY	AR homozygous	TIER 1 GENE	2017-01-01	Y	NA	NEW	NA	1		28017472	NA	BH	WES	CMG	Complete	AR	NA	NA	NA	1	Y	N	Y	N	Y	Y	Y	Y	NA	N	N	Y	N	N	N	N	N	N	N	N	N	N	N	N	N	N	N	N	N	Y	N	N	53	Y	Y	NA	Published	NA	NA	NA	Y	3045	NA	NA		Y	novel gene, new phenotype
NS	Pontine Malformation	multiple	N	2016-12-29	NS	NA	UE	NA	4		NA	doherty_uwcmg_pmrp_1, doherty_uwcmg_pmrp_2	UW	WES	CMG	Complete	multiple	NA	NA	NA	NS	NS	NS	NS	NS	NS	NS	NS	NS	614688	N	N	Y	N	N	Y	N	N	N	N	N	N	N	N	N	N	N	N	N	N	N	N	N	53	NS	NA	N	NA	Marsha Wheeler	NA	NA	NA	NA	NA	NA		Y	NA
MACF1	Pontine Malformation	de novo	TIER 1 GENE	2016-12-29	Y	NA	NEW	NA	1		30471716	doherty_uwcmg_pmrp_1	UW	WES	CMG	Complete	multiple	NA	NA	NA	9	Y	Y	Y	N	N	N	N	N	614688	N	N	Y	N	N	Y	N	N	N	N	N	N	N	N	N	N	N	N	N	N	N	N	N	53	Y	NA	UW-D	NA	Marsha Wheeler	cog,str	doherty_uwcmg_pmrp_1-MACF1	NA	NA	NA	NA		Y	novel gene, new phenotype
OPHN1	Distal Arthrogryposis; Unknown Type	X-linked	TIER 1 GENE	2016-12-21	N	NA	KNOWN	NA	1		NA	bamshad_uwcmg_unda_1	UW	WES	CMG	Complete	multiple	NA	NA	NA	KPG	KPG	KPG	KPG	KPG	KPG	KPG	KPG	KPG	616266	N	N	Y	N	N	N	N	N	N	N	N	Y	N	N	Y	N	N	N	N	N	N	N	N	54	NS	Y	N	multi-Mendelian/blended phenotype OPHN1 and GRIN2A	Jessica Chong	N	NA	NA	NA	NA	NA		N	known gene, explained-known phenotype
GRIN2A	Distal Arthrogryposis; Unknown Type	de novo	TIER 1 GENE	2016-12-21	N	NA	KNOWN	NA	1		NA	bamshad_uwcmg_unda_1	UW	WES	CMG	Complete	multiple	NA	NA	NA	KPG	KPG	KPG	KPG	KPG	KPG	KPG	KPG	KPG	616266	N	N	Y	N	N	N	N	N	N	N	N	Y	N	N	Y	N	N	N	N	N	N	N	N	54	NS	Y	N	NA	Jessica Chong	N	NA	NA	NA	NA	NA		N	known gene, explained-known phenotype
NS	Distal Arthrogryposis; Unknown Type	multiple	N	2016-12-21	NS	NA	UE	NA	1		NA	bamshad_uwcmg_unda_2	UW	WES	CMG	Complete	multiple	NA	NA	NA	NS	NS	NS	NS	NS	NS	NS	NS	NS	616266	N	N	N	N	N	N	N	N	N	N	N	N	N	N	Y	N	N	N	N	N	N	N	N	54	NS	Y	N	NA	Jessica Chong	N	NA	NA	NA	NA	NA		Y	NA
NS	Epilepsy, generalized, with febrile seizures plus, type 3	multiple	N	2016-12-08	NS	NA	NEW	NA	1		NA	UDN308376	Broad	REAN	CMG	Complete	multiple	NS	NS	NS	NS	NS	NS	NS	NS	NS	NS	NS	NS	NA	N	N	N	N	N	N	N	N	N	N	N	N	N	N	N	N	N	N	N	N	N	N	N	54	NS	NS	NA	NA	NA	NA	NA	NS	NA	3	Orphan		Y	NA
NS	Neurodevelopmental disorder with hyperammonemia	multiple	N	2016-12-08	NS	NA	NEW	NA	1		NA	UDN287030	Broad	REAN	CMG	Complete	multiple	NS	NS	NS	NS	NS	NS	NS	NS	NS	NS	NS	NS	NA	N	N	N	N	N	N	N	N	N	N	N	N	N	N	N	N	N	N	N	N	N	N	N	54	NS	NS	NA	NA	NA	NA	NA	NS	NA	4	Orphan		Y	NA
NS	Neurodevelopmental disorder with multiple congenital anomalies	multiple	N	2016-12-08	NS	NA	NEW	NA	1		NA	UDN350613	Broad	REAN	CMG	Complete	multiple	NS	NS	NS	NS	NS	NS	NS	NS	NS	NS	NS	NS	NA	N	N	N	N	N	N	N	N	N	N	N	N	N	N	N	N	N	N	N	N	N	N	N	54	NS	NS	NA	NA	NA	NA	NA	NS	NA	3	Orphan		Y	NA
CHD7	CHARGE syndrome	multiple	TIER 1 GENE	2016-12-06	N	NA	KNOWN	214800	15		29300383	bielas_uwcmg_charge_1	UW	WES	CMG	Complete	multiple	NA	NA	NA	15	KPG	KPG	KPG	KPG	KPG	KPG	KPG	KPG	214800	N	N	Y	N	Y	N	N	N	Y	N	Y	N	N	N	N	Y	N	N	N	Y	N	N	N	54	NS	NA	UW-K	NA	Marsha Wheeler	cog,str	NA	NA	NA	NA	NA		N	known gene, explained-known phenotype
EP300	CHARGE syndrome	de novo	TIER 1 GENE	2016-12-06	N	NA	KNOWN	613684	1		29300383	bielas_uwcmg_charge_1	UW	WES	CMG	Complete	multiple	NA	NA	NA	1	KPG	KPG	KPG	KPG	KPG	KPG	KPG	KPG	214800	N	N	Y	N	Y	N	N	N	Y	N	Y	N	N	N	N	Y	N	N	N	Y	N	N	N	54	NA	NA	UW-K	NA	Marsha Wheeler	cog,str	NA	NA	NA	NA	NA		N	known gene, explained-known phenotype
KDM6A	CHARGE syndrome	de novo	TIER 1 GENE	2016-12-06	N	NA	KNOWN	300867	1		29300383	bielas_uwcmg_charge_1	UW	WES	CMG	Complete	multiple	NA	NA	NA	1	KPG	KPG	KPG	KPG	KPG	KPG	KPG	KPG	214800	N	N	Y	N	Y	N	N	N	Y	N	Y	N	N	N	N	Y	N	N	N	Y	N	N	N	54	NA	NA	UW-K	NA	Marsha Wheeler	cog,str	NA	NA	NA	NA	NA		N	known gene, explained-known phenotype
PUF60	CHARGE syndrome	de novo	TIER 1 GENE	2016-12-06	N	NA	KNOWN	615583	1		29300383	bielas_uwcmg_charge_1	UW	WES	CMG	Complete	multiple	NA	NA	NA	1	KPG	KPG	KPG	KPG	KPG	KPG	KPG	KPG	214800	N	N	Y	N	Y	N	N	N	Y	N	Y	N	N	N	N	Y	N	N	N	Y	N	N	N	54	NA	NA	UW-K	NA	Marsha Wheeler	cog,str	NA	NA	NA	NA	NA		N	known gene, explained-known phenotype
RERE	CHARGE syndrome	de novo	TIER 1 GENE	2016-12-06	N	NA	KNOWN	616975	1		29300383	bielas_uwcmg_charge_1	UW	WES	CMG	Complete	multiple	NA	NA	NA	1	KPG	KPG	KPG	KPG	KPG	KPG	KPG	KPG	214800	N	N	Y	N	Y	N	N	N	Y	N	Y	N	N	N	N	Y	N	N	N	Y	N	N	N	54	NA	NA	UW-K	NA	Marsha Wheeler	cog,str	NA	NA	NA	NA	NA		N	known gene, explained-known phenotype
NS	CHARGE syndrome	multiple	N	2016-12-06	NS	NA	UE	NA	9		NA	bielas_uwcmg_charge_1	UW	WES	CMG	Complete	multiple	NA	NA	NA	NS	NS	NS	NS	NS	NS	NS	NS	NS	214800	N	N	Y	N	Y	N	N	N	Y	N	Y	N	N	N	N	Y	N	N	N	Y	N	N	N	54	NS	NA	N	NA	Marsha Wheeler	cog,str	NA	NA	NA	NA	NA		Y	NA
TUBB3	BILATERAL OCULAR ABNORMALITIES, OPHTHALMOPLEGIA, AGENESIS OF CORPUS CALLOSUM, ABSENCE OF SEPTUM PELLUCIDUM	de novo	TIER 1 GENE	2016-12-01	N	NA	EXPAN	NA	1		28299356	NA	BH	WES	CMG	Complete	de novo	NA	NA	NA	KPG	KPG	KPG	KPG	KPG	KPG	KPG	KPG	KPG	NA	N	N	Y	N	Y	N	N	N	N	N	N	N	N	N	N	N	N	N	N	N	N	N	N	54	KPG	Y	NA	Published	NA	NA	NA	KPG	3133	NA	NA		Y	phenotype expansion
IRF3	HERPES SIMPLEX ENCEPHALITIS, SUSCEPTIBILITY TO, 7	AD	TIER 1 GENE	2016-12-01	N	NA	KNOWN	616532	1		NA	NA	BH	WES	CMG	Complete	multiple	NA	NA	NA	KPG	KPG	KPG	KPG	KPG	KPG	KPG	KPG	KPG	616532	N	N	N	N	N	N	N	N	N	Y	N	N	N	N	N	N	N	N	N	N	N	N	N	54	N	Y	NA	NA	NA	NA	NA	Y	3138	NA	NA		N	known gene, explained-known phenotype
CASP1	IMMUNODEFICIENCY NOS	AD	TIER 1 GENE	2016-12-01	Y	NA	NEW	NA	1		NA	NA	BH	WES	CMG	Complete	multiple	NA	NA	NA	2	N	N	N	N	N	N	N	N	NA	N	N	N	N	N	N	N	N	N	Y	N	N	N	N	N	N	N	N	N	N	N	N	N	54	N	Y	NA	NA	NA	NA	NA	Y	3136	NA	NA		Y	novel gene, new phenotype
GINS4	IMMUNODEFICIENCY NOS	AR compound heterozygous	TIER 2 GENE	2016-12-01	Y	NA	NEW	NA	1		NA	NA	BH	WES	CMG	Complete	multiple	NA	NA	NA	1	N	N	N	N	N	N	N	N	NA	N	N	N	N	N	N	N	N	N	Y	N	N	N	N	N	N	N	N	N	N	N	N	N	54	N	Y	NA	NA	NA	NA	NA	Y	3137	NA	NA		Y	novel gene, new phenotype
TPTE2	IMMUNODEFICIENCY NOS	AR homozygous	TIER 1 GENE	2016-12-01	Y	NA	NEW	NA	1		NA	NA	BH	WES	CMG	Complete	multiple	NA	NA	NA	2	N	N	N	N	N	N	N	N	NA	N	N	N	N	N	N	N	N	N	Y	N	N	N	N	N	N	N	N	N	N	N	N	N	54	N	Y	NA	NA	NA	NA	NA	Y	3139	NA	NA		Y	novel gene, new phenotype
TRIP12	INTELLECTUAL DISABILITY, DYSMORPHIC FEATURES	de novo	TIER 1 GENE	2016-12-01	Y	NA	NEW	NA	9		28251352	NA	BH	CMA+WES	CMG	Complete	AD	NA	NA	NA	9	N	N	N	N	N	N	N	N	NA	N	N	Y	N	N	N	N	N	Y	N	N	N	N	N	N	N	N	N	N	N	N	N	N	54	N	Y	NA	Published	NA	NA	NA	Y	3131	NA	NA		Y	novel gene, new phenotype
UBE3B	KAUFMAN OCULOCEREBROFACIAL SYNDROME	AR homozygous	TIER 1 GENE	2016-12-01	N	NA	EXPAN	244450	1		28003643	NA	BH	WES	CMG	Complete	AR	KPG	KPG	KPG	1	KPG	KPG	KPG	KPG	KPG	KPG	KPG	KPG	NA	N	N	Y	N	Y	N	N	N	Y	N	N	Y	N	N	N	N	N	Y	N	Y	N	Y	Y	54	KPG	Y	NA	Published	NA	NA	NA	Y	3130	NA	NA		Y	phenotype expansion
NS	Familial Pulmonary Fibrosis	multiple	N	2016-12-01	NS	NA	KNOWN	NA	3		NA	NA	Yale	WES,WGS	NHLBI-nonX01	Complete	multiple	NS	NS	NS	NS	NS	NS	NS	NS	NS	NS	NS	NS	PS614742	N	N	N	N	N	N	N	N	N	N	N	N	N	N	N	N	N	N	Y	N	N	N	N	54	NS	NA	NA	NA	NA	NA	NA	NS	42	NA	NA		N	NA
NS	Familial Spontaneous Pneumothorax	multiple	N	2016-12-01	NS	NA	KNOWN	NA	24		NA	NA	Yale	WES,WGS	NHLBI-nonX01	Complete	multiple	NS	NS	NS	NS	NS	NS	NS	NS	NS	NS	NS	NS	173600	N	N	N	N	N	N	N	N	N	N	N	N	N	N	N	N	N	N	Y	N	N	N	N	54	NS	NA	NA	NA	NA	NA	NA	NS	42	NA	NA		N	NA
NS	TETRAAMELIA SYNDROME 1; TETAMS1	multiple	N	2016-12-01	NS	NA	KNOWN	NA	2		NA	NA	Yale	WES	CMG	Complete	multiple	NS	NS	NS	NS	NS	NS	NS	NS	NS	NS	NS	NS	273395	N	N	N	N	N	N	N	N	N	N	N	Y	N	N	N	N	N	N	N	N	N	N	N	54	NS	NA	NA	NA	NA	NA	NA	NS	83	NA	NA		N	NA
BAZ1B	Polymicrogyria and arthorgryposis	de novo	TIER 2 GENE	2016-11-30	Y	NA	NEW	NA	1		NA	FAM11	Broad	WES	CMG	Complete	multiple	NA	NA	NA	1	Y	Y	Y	N	Y	N	N	N	NA	N	N	Y	N	N	Y	N	N	N	N	N	Y	N	N	Y	N	Y	N	N	Y	N	N	N	54	Y	N	NA	NA	NA	NA	NA	NA	NA	3	Muscle		Y	novel gene, new phenotype
GPR153	Polymicrogyria and arthorgryposis	AR compound heterozygous	TIER 2 GENE	2016-11-30	Y	NA	NEW	NA	1		NA	FAM10	Broad	WES	CMG	Complete	multiple	NA	NA	NA	1	Y	N	Y	N	N	Y	N	N	NA	N	N	Y	N	N	N	N	N	N	N	N	Y	N	N	Y	N	N	N	N	N	N	N	N	54	Y	N	NA	NA	NA	NA	NA	NA	NA	3	Muscle		Y	novel gene, new phenotype
HACD1	Polymicrogyria and arthorgryposis	AR homozygous	TIER 2 GENE	2016-11-30	Y	NA	NEW	NA	1		NA	FAM9	Broad	WES	CMG	Complete	multiple	NA	NA	NA	1	N	Y	N	N	Y	Y	Y	N	NA	N	N	Y	N	N	N	N	N	N	N	N	N	N	N	Y	N	N	N	N	N	N	N	N	54	Y	N	NA	NA	NA	NA	NA	NA	NA	3	Muscle		Y	novel gene, new phenotype
SBNO1	Non-lethal fetal akinesia	de novo	TIER 2 GENE	2016-11-30	Y	NA	NEW	NA	1		NA	FAM8	Broad	WES	CMG	Complete	multiple	NA	NA	NA	1	Y	N	Y	N	N	Y	N	N	NA	N	N	Y	N	N	Y	N	N	N	N	N	N	N	N	Y	N	Y	N	N	N	N	N	N	54	Y	N	NA	NA	NA	NA	NA	NA	NA	3	Muscle		Y	novel gene, new phenotype
NS	Abnormality of brain morphology	multiple	N	2016-11-30	NS	NA	KNOWN	NA	100		NA	Multiple	Broad	WGS, WES	CMG	Complete	multiple	NS	NS	NS	NS	NS	NS	NS	NS	NS	NS	NS	NS	PS607432	N	N	Y	N	N	Y	N	N	N	N	N	Y	N	N	Y	N	N	N	N	N	N	N	N	54	NS	NS	NA	NA	NA	NA	NA	NS	NA	4	Muscle		N	NA
NS	Fetal akinesia and pterygia	multiple	N	2016-11-30	NS	NA	NEW	NA	1		NA	FAM1	Broad	WES	NHLBI- nonX01	Complete	multiple	NS	NS	NS	NS	NS	NS	NS	NS	NS	NS	NS	NS	NA	N	N	N	N	N	Y	N	N	Y	N	Y	N	N	N	Y	N	N	N	Y	Y	N	N	Y	54	NS	NS	NA	NA	NA	NA	NA	NS	NA	3	Muscle		Y	NA
NS	malformation syndrome	multiple	N	2016-11-30	NS	NA	NEW	NA	11		NA	Multiple	Broad	WES	NHLBI- nonX01	Complete	multiple	NS	NS	NS	NS	NS	NS	NS	NS	NS	NS	NS	NS	NA	N	N	Y	N	N	Y	N	Y	N	N	N	Y	N	N	Y	N	N	N	Y	N	N	Y	Y	54	NS	NS	NA	NA	NA	NA	NA	NS	NA	4	Muscle		Y	NA
NS	Myopathy and pancreatitis	multiple	N	2016-11-30	NS	NA	NEW	NA	1		NA	FAM7	Broad	WES	CMG	Complete	multiple	NS	NS	NS	NS	NS	NS	NS	NS	NS	NS	NS	NS	NA	N	N	N	N	N	N	N	N	N	Y	N	N	N	N	Y	N	N	N	N	N	N	N	N	54	NS	NS	NA	NA	NA	NA	NA	NS	NA	4	Muscle		Y	NA
NS	Lymphedema Distichiasis Syndrome	AD	N	2016-11-30	NS	NA	UE	NA	9		NA	finegold_uwcmg_lds_1	UW	WES	NHLBI-nonX01	Complete	AD	NA	NA	NA	NS	NS	NS	NS	NS	NS	NS	NS	NS	153400	N	N	N	N	N	N	N	N	N	N	N	N	N	N	N	N	N	N	N	N	Y	N	Y	54	NS	NA	N	There are a few promising candidate genes with variants in 2 families, but some of the families overlap. Need more evidence for PKHD1L1, PLXNA3, PLXNB3, COL6A3, and FLG, which could explain up to 4 more families.	Liz Blue	N	NA	NA	NA	NA	NA		Y	NA
BMPR2	Lymphedema Distichiasis Syndrome	AD	TIER 1 GENE	2016-11-30	N	NA	NEW	NA	1		NA	finegold_uwcmg_lds_1	UW	WES	NHLBI-nonX01	Complete	AD	NA	NA	NA	1	NS	Y	NS	NS	NS	Y	NS	NS	153400	N	N	N	N	N	N	N	N	N	N	N	N	N	N	N	N	N	N	N	N	Y	N	Y	54	Y	NA	N	There are a few promising candidate genes with variants in 2 families, but some of the families overlap. Need more evidence for PKHD1L1, PLXNA3, PLXNB3, COL6A3, and FLG, which could explain up to 4 more families.	Liz Blue	N	finegold_uwcmg_lds_1-BMPR2	NA	NA	NA	NA		Y	known gene, new phenotype
EGFR	Lymphedema Distichiasis Syndrome	AD	TIER 2 GENE	2016-11-30	N	NA	NEW	NA	1		NA	finegold_uwcmg_lds_1	UW	WES	NHLBI-nonX01	Complete	AD	NA	NA	NA	1	NS	Y	NS	NS	NS	Y	NS	NS	153400	N	N	N	N	N	N	N	N	N	N	N	N	N	N	N	N	N	N	N	N	Y	N	Y	54	Y	NA	N	There are a few promising candidate genes with variants in 2 families, but some of the families overlap. Need more evidence for PKHD1L1, PLXNA3, PLXNB3, COL6A3, and FLG, which could explain up to 4 more families.	Liz Blue	N	finegold_uwcmg_lds_1-EGFR	NA	NA	NA	NA		Y	known gene, new phenotype
FLT4	Lymphedema Distichiasis Syndrome	AD	TIER 1 GENE	2016-11-30	N	NA	KNOWN	NA	1		NA	finegold_uwcmg_lds_1	UW	WES	NHLBI-nonX01	Complete	AD	NA	NA	NA	KPG	KPG	KPG	KPG	KPG	KPG	KPG	KPG	KPG	153400	N	N	N	N	N	N	N	N	N	N	N	N	N	N	N	N	N	N	N	N	Y	N	Y	54	NS	NA	N	There are a few promising candidate genes with variants in 2 families, but some of the families overlap. Need more evidence for PKHD1L1, PLXNA3, PLXNB3, COL6A3, and FLG, which could explain up to 4 more families.	Liz Blue	N	NA	NA	NA	NA	NA		N	known gene, explained-known phenotype
FOXC2	Lymphedema Distichiasis Syndrome	AD	TIER 1 GENE	2016-11-30	N	NA	KNOWN	NA	1		NA	finegold_uwcmg_lds_1	UW	WES	NHLBI-nonX01	Complete	AD	NA	NA	NA	KPG	KPG	KPG	KPG	KPG	KPG	KPG	KPG	KPG	153400	N	N	N	N	N	N	N	N	N	N	N	N	N	N	N	N	N	N	N	N	Y	N	Y	54	NA	NA	N	Two probands, subjects 166383 from family 343 and 166384 from family 255 have frameshifts in this known gene, see PMC1287915	Liz Blue	N	NA	NA	NA	NA	NA		N	known gene, explained-known phenotype
HGF	Lymphedema Distichiasis Syndrome	AD	TIER 1 GENE	2016-11-30	N	NA	KNOWN	NA	2		NA	finegold_uwcmg_lds_1	UW	WES	NHLBI-nonX01	Complete	AD	NA	NA	NA	3	Y	NA	Y	NA	NA	Y	NA	NA	153400	N	N	N	N	N	N	N	N	N	N	N	N	N	N	N	N	N	N	N	N	Y	N	Y	54	NA	NA	N	This gene has been implicated in LDS in a candidate gene paper, PMC4298750, which describes the support for the gene. Subject 166373 from family 198 and subjects 166388 and 166391 from family 265 carry a missense or stop-gain in this gene.	Liz Blue	N	NA	NA	NA	NA	NA		N	known gene, explained-known phenotype
PIK3R2	Lymphedema Distichiasis Syndrome	AD	TIER 2 GENE	2016-11-30	N	NA	NEW	NA	1		NA	finegold_uwcmg_lds_1	UW	WES	NHLBI-nonX01	Complete	AD	NA	NA	NA	1	NS	Y	NS	NS	NS	N	NS	NS	153400	N	N	N	N	N	N	N	N	N	N	N	N	N	N	N	N	N	N	N	N	Y	N	Y	54	Y	NA	N	There are a few promising candidate genes with variants in 2 families, but some of the families overlap. Need more evidence for PKHD1L1, PLXNA3, PLXNB3, COL6A3, and FLG, which could explain up to 4 more families.	Liz Blue	N	finegold_uwcmg_lds_1-PIK3R2	NA	NA	NA	NA		Y	known gene, new phenotype
PLCG2	Lymphedema Distichiasis Syndrome	AD	TIER 1 GENE	2016-11-30	N	NA	NEW	NA	1		NA	finegold_uwcmg_lds_1	UW	WES	NHLBI-nonX01	Complete	AD	NA	NA	NA	1	Y	NS	NS	NS	NS	Y	NS	NS	153400	N	N	N	N	N	N	N	N	N	N	N	N	N	N	N	N	N	N	N	N	Y	N	Y	54	Y	NA	N	involved in lymphangiogenesis/lymphedema (PMC2755610), mice have blood filled lymph nodes (PMC3166860); supported by another family in the lymphedema cohort.	Liz Blue	N	finegold_uwcmg_lds_1-PLCG2	NA	NA	NA	NA		Y	known gene, new phenotype
PLXNA3	Lymphedema Distichiasis Syndrome	AD	TIER 2 GENE	2016-11-30	Y	NA	NEW	NA	1		NA	finegold_uwcmg_lds_1	UW	WES	NHLBI-nonX01	Complete	AD	NA	NA	NA	1	NS	NS	NS	NS	NS	NS	NS	NS	153400	N	N	N	N	N	N	N	N	N	N	N	N	N	N	N	N	N	N	N	N	Y	N	Y	54	Y	NA	N	PLXNA3 shares significant homology with MET, a lymphedema gene (see the HGF reference PMC4298750). Supported by at least two families in the lymphedema cohort;	Liz Blue	N	finegold_uwcmg_lds_1-PLXNA3	NA	NA	NA	NA		Y	novel gene, new phenotype
SOX17	Lymphedema Distichiasis Syndrome	AD	TIER 1 GENE	2016-11-30	N	NA	NEW	NA	1		NA	finegold_uwcmg_lds_1	UW	WES	NHLBI-nonX01	Complete	AD	NA	NA	NA	1	Y	NA	Y	NA	NA	Y	NA	NA	153400	N	N	N	N	N	N	N	N	N	N	N	N	N	N	N	N	N	N	N	N	Y	N	Y	54	Y	NA	N	Subject 166393 from family 292 and subject 166387 from family 404 have different rare missense variants that are highly conserved. This is a candidate gene from PMID:18564921, a paper that includes another family segregating a rare missense variant.	Liz Blue	N	finegold_uwcmg_lds_1-SOX17	NA	NA	NA	NA		Y	known gene, new phenotype
VCAM1	Lymphedema Distichiasis Syndrome	AD	TIER 1 GENE	2016-11-30	Y	NA	NEW	NA	1		NA	finegold_uwcmg_lds_1	UW	WES	NHLBI-nonX01	Complete	AD	NA	NA	NA	1	Y	NA	Y	NA	NA	Y	NA	NA	153400	N	N	N	N	N	N	N	N	N	N	N	N	N	N	N	N	N	N	N	N	Y	N	Y	54	Y	NA	N	Subject 166371 from family 188 carries a rare missense variant that co-segregated with lymphedema in PMID:18564921 in a family.	Liz Blue	N	finegold_uwcmg_lds_1-VCAM1	NA	NA	NA	NA		Y	novel gene, new phenotype
SOX11	Syndromic Microphthalmia and Anophthalmia	de novo	TIER 1 GENE	2016-11-30	N	NA	KNOWN	NA	1		NA	reis_uwcmg_sam_1	UW	WES	CMG	Complete	multiple	NA	NA	NA	KPG	KPG	KPG	KPG	KPG	KPG	KPG	KPG	KPG	NA	N	N	N	N	Y	N	N	N	N	N	N	N	N	N	N	N	N	N	N	N	N	N	N	54	NA	NA	N	NA	Riana Wernick	N	NA	NA	NA	NA	NA		N	known gene, explained-known phenotype
SOX2	Syndromic Microphthalmia and Anophthalmia	de novo	TIER 1 GENE	2016-11-30	N	NA	EXPAN	NA	1		NA	reis_uwcmg_sam_1	UW	WES	CMG	Complete	multiple	NA	NA	NA	NS	KPG	KPG	KPG	KPG	KPG	KPG	KPG	KPG	NA	N	N	N	N	Y	N	N	N	N	N	N	N	N	N	N	N	N	N	N	N	N	N	N	54	Y	NA	N	NA	Riana Wernick	N	reis_uwcmg_sam_1-SOX2	NA	NA	NA	NA		Y	phenotype expansion
KMT2D	Syndromic Microphthalmia and Anophthalmia	AR compound heterozygous	TIER 2 GENE	2016-11-30	N	NA	KNOWN	NA	1		NA	reis_uwcmg_sam_1	UW	WES	CMG	Complete	multiple	NA	NA	NA	KPG	KPG	KPG	KPG	KPG	KPG	KPG	KPG	KPG	NA	N	N	N	N	Y	N	N	N	N	N	N	N	N	N	N	N	N	N	N	N	N	N	N	54	NA	NA	N	NA	Riana Wernick	N	NA	NA	NA	NA	NA		N	known gene, explained-known phenotype
TGIF1	Syndromic Microphthalmia and Anophthalmia	AR homozygous	TIER 2 GENE	2016-11-30	N	NA	KNOWN	NA	1		NA	reis_uwcmg_sam_1	UW	WES	CMG	Complete	multiple	NA	NA	NA	KPG	KPG	KPG	KPG	KPG	KPG	KPG	KPG	KPG	NA	N	N	N	N	Y	N	N	N	N	N	N	N	N	N	N	N	N	N	N	N	N	N	N	54	NA	NA	N	NA	Riana Wernick	N	NA	NA	NA	NA	NA		N	known gene, explained-known phenotype
PRR12	Syndromic Microphthalmia and Anophthalmia	de novo	TIER 1 GENE	2016-11-30	N	NA	EXPAN	NA	1		NA	reis_uwcmg_sam_1	UW	WES	CMG	Complete	multiple	NA	NA	NA	3	Y	Y	Y	N	N	N	N	N	NA	N	N	N	N	Y	N	N	N	N	N	N	N	N	N	N	N	N	N	N	N	N	N	N	54	N	NA	In-progress	Reported by Reis in email from 9/22/20 for sample 792-945 (166022), paper is in progress.	Riana Wernick	N	NA	NA	NA	NA	NA		Y	phenotype expansion
SNAPC4	DEVELOPMENTAL DELAY, DYSTONIA	AR	TIER 1 GENE	2016-11-29	Y	NA	NEW	NA	1		NA	NA	BH	WES	CMG	Complete	AR	NA	NA	NA	4	N	N	Y	Y	Y	N	N	N	NA	N	N	Y	N	N	N	N	N	N	N	N	N	N	N	N	N	N	N	N	N	N	N	N	54	Y	Y	NA	NA	NA	NA	NA	Y	3752	NA	NA		Y	novel gene, new phenotype
RAI1	POTOCKI-LUPSKI SYNDROME; PTLS	NA	TIER 1 GENE	2016-11-29	N	NA	KNOWN	610883	13		NA	NA	BH	WGS	CMG	Complete	multiple	NS	NS	30	30	N	N	N	N	N	N	N	N	NA	N	N	Y	N	N	N	N	N	N	N	N	N	N	N	N	Y	N	N	N	N	N	N	N	54	KPG	Y	NA	NA	NA	NA	NA	KPG	3756	NA	NA		N	known gene, explained-known phenotype
ALKBH4	Congenital anomalies of the kidney and urinary tract	AR homozygous	TIER 2 GENE	2016-11-27	Y	NA	KNOWN	NA	1		NA	B1288	Broad	REAN	CMG	Complete	multiple	NA	NA	NA	1	N	N	N	N	N	N	N	N	PS303350	N	N	N	N	N	N	N	N	N	N	N	N	N	N	N	N	N	N	N	N	N	Y	N	54	Y	N	NA	NA	NA	NA	NA	NA	NA	3	Kidney		Y	novel gene, unexplained-known phenotype
CNTN6	Congenital anomalies of the kidney and urinary tract	AR compound heterozygous	TIER 2 GENE	2016-11-27	Y	NA	KNOWN	NA	1		NA	A976	Broad	REAN	CMG	Complete	multiple	NA	NA	NA	1	N	N	N	N	N	N	N	N	PS303350	N	N	N	N	N	N	N	N	N	N	N	N	N	N	N	N	N	N	N	N	N	Y	N	54	Y	N	NA	NA	NA	NA	NA	NA	NA	3	Kidney		Y	novel gene, unexplained-known phenotype
DCAF4L2	Congenital anomalies of the kidney and urinary tract	AR homozygous	TIER 2 GENE	2016-11-27	Y	NA	KNOWN	NA	1		NA	B1397	Broad	REAN	CMG	Complete	multiple	NA	NA	NA	1	N	N	N	N	N	N	N	N	PS303350	N	N	N	N	N	N	N	N	N	N	N	N	N	N	N	N	N	N	N	N	N	Y	N	54	Y	N	NA	NA	NA	NA	NA	NA	NA	3	Kidney		Y	novel gene, unexplained-known phenotype
DNASE1	Nephrotic Syndrome	AR homozygous	TIER 2 GENE	2016-11-27	Y	NA	KNOWN	NA	1		NA	B1399	Broad	REAN	CMG	Complete	multiple	NA	NA	NA	1	N	N	N	N	N	N	N	N	PS256300	N	N	N	N	N	N	N	N	N	N	N	N	N	N	N	N	N	N	N	N	N	Y	N	54	Y	N	NA	NA	NA	NA	NA	NA	NA	3	Kidney		Y	novel gene, unexplained-known phenotype
FOXC1	Congenital anomalies of the kidney and urinary tract	de novo	TIER 2 GENE	2016-11-27	Y	NA	KNOWN	NA	1		NA	B1402	Broad	REAN	CMG	Complete	multiple	NA	NA	NA	1	N	N	N	N	N	N	N	N	PS303350	N	N	N	N	N	N	N	N	N	N	N	N	N	N	N	N	N	N	N	N	N	N	N	54	Y	N	NA	NA	NA	NA	NA	NA	NA	2	Kidney		Y	novel gene, unexplained-known phenotype
HNF1B	Congenital anomalies of the kidney and urinary tract	multiple	TIER 2 GENE	2016-11-27	N	NA	EXPAN	NA	1		30143558	A4672	Broad	REAN	CMG	Complete	multiple	NA	NA	NA	1	N	N	N	N	N	N	N	N	PS303350	N	N	N	N	N	N	N	N	N	N	N	N	N	N	N	N	N	N	N	N	N	Y	N	54	Y	N	NA	NA	NA	NA	NA	NA	NA	3	Kidney		Y	phenotype expansion
KAT6B	Nephronophthisis	multiple	TIER 2 GENE	2016-11-27	N	NA	EXPAN	NA	1		30143558	A387	Broad	REAN, WES	CMG	Complete	AR	NA	NA	NA	1	N	N	N	N	N	N	N	N	PS266900	N	N	N	N	N	N	N	N	N	N	N	N	N	N	N	N	N	N	N	N	N	Y	N	54	Y	N	NA	NA	NA	NA	NA	NA	NA	3	Kidney		Y	phenotype expansion
LRP2	Nephrotic syndrome	AR homozygous	TIER 2 GENE	2016-11-27	Y	NA	KNOWN	NA	1		NA	B1457	Broad	REAN	CMG	Complete	multiple	NA	NA	NA	1	Y	Y	Y	N	N	Y	N	N	PS256300	N	N	N	N	N	N	N	N	N	N	N	N	N	N	N	N	N	N	N	N	N	Y	N	54	Y	N	NA	NA	NA	NA	NA	NA	NA	3	Kidney		Y	novel gene, unexplained-known phenotype
MAPK15	Congenital anomalies of the kidney and urinary tract	AR compound heterozygous	TIER 2 GENE	2016-11-27	Y	NA	KNOWN	NA	1		NA	B1407	Broad	REAN	CMG	Complete	multiple	NA	NA	NA	1	N	N	N	N	N	N	N	N	PS303350	N	N	N	N	N	N	N	N	N	N	N	N	N	N	N	N	N	N	N	N	N	N	N	54	Y	N	NA	NA	NA	NA	NA	NA	NA	3	Kidney		Y	novel gene, unexplained-known phenotype
MYH7B	Congenital anomalies of the kidney and urinary tract	AR compound heterozygous	TIER 2 GENE	2016-11-27	Y	NA	KNOWN	NA	1		NA	B1293	Broad	REAN	CMG	Complete	multiple	NA	NA	NA	1	N	N	N	N	N	N	N	N	PS303350	N	N	N	N	N	N	N	N	Y	N	N	N	N	N	N	N	N	N	N	N	N	Y	N	54	Y	N	NA	NA	NA	NA	NA	NA	NA	3	Kidney		Y	novel gene, unexplained-known phenotype
NOTCH2	Congenital anomalies of the kidney and urinary tract	multiple	TIER 2 GENE	2016-11-27	N	NA	EXPAN	NA	1		30143558	A3401	Broad	REAN	CMG	Complete	multiple	NA	NA	NA	1	N	N	N	N	N	N	N	N	PS303350	N	N	N	N	N	N	N	N	N	N	N	N	N	N	N	N	N	N	N	N	N	Y	N	54	Y	N	NA	NA	NA	NA	NA	NA	NA	3	Kidney		Y	phenotype expansion
NOTCH2	VACTERL	multiple	TIER 2 GENE	2016-11-27	N	NA	EXPAN	NA	1		30143558	A870	Broad	REAN	CMG	Complete	multiple	NA	NA	NA	1	N	N	N	N	N	N	N	N	PS306955	N	N	N	N	N	N	N	N	N	N	N	N	N	N	N	N	N	N	N	N	N	Y	N	54	Y	N	NA	NA	NA	NA	NA	NA	NA	3	Kidney		Y	phenotype expansion
OFD1	Nephronophthisis	multiple	TIER 2 GENE	2016-11-27	N	NA	EXPAN	NA	1		30143558	B1398	Broad	REAN	CMG	Complete	AR	NA	NA	NA	1	N	N	N	N	N	N	N	N	PS303350	N	N	N	N	N	N	N	N	N	N	N	N	N	N	N	N	N	N	N	N	N	Y	N	54	Y	N	NA	NA	NA	NA	NA	NA	NA	3	Kidney		Y	phenotype expansion
ZNF12	Congenital anomalies of the kidney and urinary tract	AR homozygous	TIER 2 GENE	2016-11-27	Y	NA	KNOWN	NA	1		NA	B1004	Broad	REAN	CMG	Complete	multiple	NA	NA	NA	1	N	N	N	N	N	N	N	N	PS303350	N	N	Y	N	N	N	N	N	Y	N	N	N	N	N	N	N	N	N	N	N	N	Y	Y	54	Y	N	NA	NA	NA	NA	NA	NA	NA	3	Kidney		Y	novel gene, unexplained-known phenotype
KLHL34	Nephrotic syndrome	X-linked	TIER 1 GENE	2016-11-27	Y	NA	KNOWN	NA	1		NA	A3417	Broad	REAN, WES	CMG	Complete	multiple	NA	NA	NA	3	N	N	N	N	N	N	N	N	PS256300	N	N	N	N	N	N	N	N	N	N	N	N	N	N	N	N	N	N	N	N	N	N	N	54	N	N	NA	NA	NA	NA	NA	NA	NA	4	Kidney		Y	novel gene, unexplained-known phenotype
LAMA5	Nephrotic Syndrome	AR homozygous	TIER 1 GENE	2016-11-27	Y	NA	KNOWN	NA	3		NA	Multiple	Broad	REAN, WES	CMG	Complete	AR	NA	NA	NA	2	N	N	N	N	N	N	N	N	PS256300	N	N	N	N	N	N	N	N	N	N	N	N	N	N	N	N	N	N	N	N	N	Y	N	54	N	N	NA	NA	NA	NA	NA	NA	NA	3	Kidney		Y	novel gene, unexplained-known phenotype
SRGAP1	Congenital anomalies of the kidney and urinary tract	multiple	TIER 1 GENE	2016-11-27	Y	NA	KNOWN	NA	2		30143558	Multiple	Broad	REAN	CMG	Complete	multiple	NA	NA	NA	2	N	N	N	N	N	N	N	N	PS303350	N	N	N	N	N	N	N	N	N	N	N	N	N	N	N	N	N	N	N	N	N	Y	N	54	N	N	NA	NA	NA	NA	NA	NA	NA	3	Kidney		Y	novel gene, unexplained-known phenotype
TBC1D8B	Nephrotic Syndrome	X-linked	TIER 1 GENE	2016-11-27	Y	NA	KNOWN	NA	2		NA	Multiple	Broad	REAN	CMG	Complete	multiple	NA	NA	NA	5	N	N	N	N	N	N	N	N	PS256300	N	N	N	N	N	N	N	N	N	N	N	N	N	N	N	N	N	N	N	N	N	Y	N	54	N	N	NA	NA	NA	NA	NA	NA	NA	3	Kidney		Y	novel gene, unexplained-known phenotype
ZMYM2	Congenital anomalies of the kidney and urinary tract	de novo	TIER 1 GENE	2016-11-27	Y	NA	KNOWN	NA	1		32891193	A4730	Broad	REAN	CMG	Complete	multiple	NA	NA	NA	15	N	N	N	N	N	N	N	N	PS303350	N	N	N	N	N	N	N	N	N	N	N	N	N	N	N	N	N	N	N	N	N	Y	N	54	Y	N	NA	NA	NA	NA	NA	NA	NA	3	Kidney		Y	novel gene, unexplained-known phenotype
AGXT	HYPEROXALURIA, PRIMARY, TYPE I; HP1	AR homozygous	TIER 1 GENE	2016-11-27	N	NA	KNOWN	259900	1		NA	A2096	Broad	REAN	CMG	Complete	AR	KPG	KPG	KPG	KPG	KPG	KPG	KPG	KPG	KPG	KPG	KPG	KPG	PS266900	N	N	N	N	N	N	N	N	N	N	N	N	N	N	N	N	N	N	N	N	N	Y	N	54	KPG	N	NA	NA	NA	NA	NA	NA	NA	3	Kidney		N	known gene, explained-known phenotype
BBS1	BARDET-BIEDL SYNDROME 1; BBS1	AR	TIER 1 GENE	2016-11-27	N	NA	KNOWN	209900	9		NA	Multiple	Broad	REAN, WES	CMG	Complete	AR	KPG	KPG	KPG	KPG	KPG	KPG	KPG	KPG	KPG	KPG	KPG	KPG	PS266900	N	N	N	N	N	N	N	N	N	N	N	N	N	N	N	Y	Y	N	N	N	N	Y	N	54	KPG	N	NA	NA	NA	NA	NA	NA	NA	3	Kidney		N	known gene, explained-known phenotype
GATA3	HYPOPARATHYROIDISM, SENSORINEURAL DEAFNESS, AND RENAL DISEASE; HDR	de novo	TIER 1 GENE	2016-11-27	N	NA	KNOWN	146255	1		30143558	A1147	Broad	REAN	CMG	Complete	multiple	KPG	KPG	KPG	KPG	KPG	KPG	KPG	KPG	KPG	KPG	KPG	KPG	PS303350	N	N	N	N	N	N	N	N	N	N	N	N	N	N	N	N	N	N	N	N	N	Y	N	54	KPG	N	NA	NA	NA	NA	NA	NA	NA	3	Kidney		N	known gene, explained-known phenotype
HNF1B	RENAL CYSTS AND DIABETES SYNDROME; RCAD	de novo	TIER 1 GENE	2016-11-27	N	NA	KNOWN	137920	5		NA	Multiple	Broad	REAN, WES	CMG	Complete	AR	KPG	KPG	KPG	KPG	KPG	KPG	KPG	KPG	KPG	KPG	KPG	KPG	PS266900	N	N	N	N	N	N	N	N	N	N	N	N	N	N	N	N	N	N	N	N	N	Y	N	54	KPG	N	NA	NA	NA	NA	NA	NA	NA	3	Kidney		N	known gene, explained-known phenotype
KMT2D	KABUKI SYNDROME 1; KABUK1	de novo	TIER 1 GENE	2016-11-27	N	NA	KNOWN	147920	2		30143558	Multiple	Broad	REAN, WGS	NHLBI- nonX01	Complete	multiple	KPG	KPG	KPG	KPG	KPG	KPG	KPG	KPG	KPG	KPG	KPG	KPG	PS303350	N	N	Y	N	N	Y	N	N	Y	N	N	N	N	N	N	N	N	N	Y	N	N	Y	N	54	KPG	N	NA	NA	NA	NA	NA	NA	NA	2	Kidney		N	known gene, explained-known phenotype
MEFV	FAMILIAL MEDITERRANEAN FEVER, AUTOSOMAL DOMINANT	de novo	TIER 1 GENE	2016-11-27	N	NA	KNOWN	134610	1		NA	B1465	Broad	REAN, WES	CMG	Complete	multiple	KPG	KPG	KPG	KPG	KPG	KPG	KPG	KPG	KPG	KPG	KPG	KPG	PS256300	N	N	N	N	N	N	N	N	N	N	N	N	N	N	N	N	N	N	N	N	Y	Y	N	54	KPG	N	NA	NA	NA	NA	NA	NA	NA	3	Kidney		N	known gene, explained-known phenotype
PAX2	PAPILLORENAL SYNDROME; PAPRS	de novo	TIER 1 GENE	2016-11-27	N	NA	KNOWN	120330	1		31001663	ANIK_10	Broad	REAN	CMG	Complete	multiple	KPG	KPG	KPG	KPG	KPG	KPG	KPG	KPG	KPG	KPG	KPG	KPG	PS303350	N	N	N	N	N	N	N	N	N	N	N	N	N	N	N	N	N	N	N	N	N	Y	N	54	KPG	N	NA	NA	NA	NA	NA	NA	NA	3	Kidney		N	known gene, explained-known phenotype
PKD1	POLYCYSTIC KIDNEY DISEASE 1; PKD	multiple	TIER 1 GENE	2016-11-27	N	NA	KNOWN	173900	1		NA	A3058	Broad	REAN	CMG	Complete	AR	KPG	KPG	KPG	KPG	KPG	KPG	KPG	KPG	KPG	KPG	KPG	KPG	PS256300	N	N	N	N	N	N	N	N	N	N	N	N	N	N	N	N	N	N	N	N	N	Y	N	54	KPG	N	NA	NA	NA	NA	NA	NA	NA	3	Kidney		N	known gene, explained-known phenotype
RERE	NEURODEVELOPMENTAL DISORDER WITH OR WITHOUT ANOMALIES OF THE BRAIN, EYE, OR HEART; NEDBEH	multiple	TIER 1 GENE	2016-11-27	N	NA	KNOWN	616975	2		NA	Multiple	Broad	REAN, WES	NHLBI- nonX0	Complete	AR	KPG	KPG	KPG	KPG	KPG	KPG	KPG	KPG	KPG	KPG	KPG	KPG	PS266900	N	N	Y	N	Y	N	N	N	Y	N	N	N	N	N	N	Y	Y	N	Y	N	N	Y	N	54	KPG	N	NA	NA	NA	NA	NA	NA	NA	3	Kidney		N	known gene, explained-known phenotype
SALL1	TOWNES-BROCKS SYNDROME 1; TBS1	multiple	TIER 1 GENE	2016-11-27	N	NA	KNOWN	107480	1		30143558	A617	Broad	REAN	CMG	Complete	multiple	KPG	KPG	KPG	KPG	KPG	KPG	KPG	KPG	KPG	KPG	KPG	KPG	PS256300	N	N	N	N	N	N	N	N	N	N	N	N	N	N	N	N	N	N	N	N	N	Y	N	54	KPG	N	NA	NA	NA	NA	NA	NA	NA	3	Kidney		N	known gene, explained-known phenotype
SDCCAG8	BARDET-BIEDL SYNDROME 16; BBS16	AR homozygous	TIER 1 GENE	2016-11-27	N	NA	KNOWN	615993	2		NA	Multiple	Broad	REAN	CMG	Complete	AR	KPG	KPG	KPG	KPG	KPG	KPG	KPG	KPG	KPG	KPG	KPG	KPG	268000	N	N	N	N	Y	N	N	N	N	N	N	N	N	N	N	N	N	N	N	N	Y	Y	N	54	KPG	N	NA	NA	NA	NA	NA	NA	NA	3	Kidney		N	known gene, explained-known phenotype
SMARCAL1	SCHIMKE IMMUNOOSSEOUS DYSPLASIA; SIOD	AR homozygous	TIER 1 GENE	2016-11-27	N	NA	KNOWN	242900	1		NA	B1134	Broad	REAN	CMG	Complete	multiple	KPG	KPG	KPG	KPG	KPG	KPG	KPG	KPG	KPG	KPG	KPG	KPG	PS256300	N	N	N	N	N	N	N	N	N	N	N	N	N	N	N	N	N	N	N	N	N	Y	N	54	KPG	N	NA	NA	NA	NA	NA	NA	NA	4	Kidney		N	known gene, explained-known phenotype
SMARCAL1	SCHIMKE IMMUNOOSSEOUS DYSPLASIA; SIOD	AR homozygous	TIER 1 GENE	2016-11-27	N	NA	KNOWN	242900	1		NA	B1319	Broad	REAN	CMG	Complete	multiple	KPG	KPG	KPG	KPG	KPG	KPG	KPG	KPG	KPG	KPG	KPG	KPG	PS256300	N	N	N	N	N	N	N	N	N	N	N	N	N	N	N	N	N	N	N	N	N	Y	N	54	KPG	N	NA	NA	NA	NA	NA	NA	NA	3	Kidney		N	known gene, explained-known phenotype
TMEM231	MECKEL SYNDROME, TYPE 11; MKS11	AR homozygous	TIER 1 GENE	2016-11-27	N	NA	KNOWN	615397	1		30143558	A4235	Broad	REAN	CMG	Complete	multiple	KPG	KPG	KPG	KPG	KPG	KPG	KPG	KPG	KPG	KPG	KPG	KPG	PS303350	N	N	N	N	N	N	N	N	N	N	N	Y	N	N	Y	N	N	N	N	N	N	Y	N	54	KPG	N	NA	NA	NA	NA	NA	NA	NA	3	Kidney		N	known gene, explained-known phenotype
TRPS1	TRICHORHINOPHALANGEAL SYNDROME, TYPE I; TRPS1	AD	TIER 1 GENE	2016-11-27	N	NA	KNOWN	190350	1		NA	A3346	Broad	WES	CMG	Complete	AD	KPG	KPG	KPG	KPG	KPG	KPG	KPG	KPG	KPG	KPG	KPG	KPG	NA	N	N	N	N	N	N	N	N	Y	N	Y	N	N	N	N	N	N	Y	N	N	N	Y	N	54	KPG	NA	NA	NA	NA	NA	NA	KPG	NA	NA	Kidney		N	known gene, explained-known phenotype
VDR	VITAMIN D-DEPENDENT RICKETS, TYPE 2A; VDDR2A	AR homozygous	TIER 1 GENE	2016-11-27	N	NA	KNOWN	277440	1		NA	A3884	Broad	REAN	CMG	Complete	multiple	KPG	KPG	KPG	KPG	KPG	KPG	KPG	KPG	KPG	KPG	KPG	KPG	PS303350	N	N	N	N	N	N	N	N	N	N	N	N	N	N	Y	N	N	N	N	N	N	N	N	54	KPG	N	NA	NA	NA	NA	NA	NA	NA	5	Kidney		N	known gene, explained-known phenotype
WT1	NEPHROTIC SYNDROME, TYPE 4; NPHS4	de novo	TIER 1 GENE	2016-11-27	N	NA	KNOWN	256370	1		NA	B1018	Broad	REAN	CMG	Complete	AR	KPG	KPG	KPG	KPG	KPG	KPG	KPG	KPG	KPG	KPG	KPG	KPG	PS256300	N	N	N	N	N	N	N	N	N	N	N	N	N	N	N	N	N	N	N	N	N	Y	N	54	KPG	N	NA	NA	NA	NA	NA	NA	NA	3	Kidney		N	known gene, explained-known phenotype
NS	Congenital anomalies of the kidney and urinary tract	multiple	N	2016-11-27	NS	NA	KNOWN	NA	112		NA	Multiple	Broad	REAN, WES, WGS	NHLBI- nonX01	Complete	multiple	NS	NS	NS	NS	NS	NS	NS	NS	NS	NS	NS	NS	PS303350	N	N	Y	N	Y	N	N	N	Y	N	Y	Y	N	N	Y	N	N	N	N	N	N	Y	N	54	NS	NS	NA	NA	NA	NA	NA	NS	NA	3	Kidney		N	NA
NS	congenital sideroblastic anemia	multiple	N	2016-11-27	NS	NA	KNOWN	NA	5		NA	Multiple	Broad	REAN	CMG	Complete	multiple	NS	NS	NS	NS	NS	NS	NS	NS	NS	NS	NS	NS	PS177000	N	N	N	N	N	N	N	N	N	N	N	N	N	Y	N	N	N	N	N	N	N	N	N	54	NS	NS	NA	NA	NA	NA	NA	NS	NA	3	Kidney		N	NA
NS	End stage renal disease of Unknown Etiology	multiple	N	2016-11-27	NS	NA	NEW	NA	5		NA	Multiple	Broad	REAN	CMG	Complete	multiple	NS	NS	NS	NS	NS	NS	NS	NS	NS	NS	NS	NS	NA	N	N	N	N	N	N	N	N	N	N	N	N	N	N	N	N	N	N	N	N	N	N	N	54	NS	NS	NA	NA	NA	NA	NA	NS	NA	5	Kidney		Y	NA
NS	Kidney Stones	multiple	N	2016-11-27	NS	NA	KNOWN	NA	24		NA	Multiple	Broad	REAN	CMG	Complete	multiple	NS	NS	NS	NS	NS	NS	NS	NS	NS	NS	NS	NS	167030	N	N	N	N	N	Y	N	Y	N	Y	Y	N	N	N	N	Y	N	N	N	N	Y	Y	N	54	NS	NS	NA	NA	NA	NA	NA	NS	NA	3	Kidney		N	NA
NS	Midaortic syndrome	multiple	N	2016-11-27	NS	NA	NEW	NA	6		NA	Multiple	Broad	REAN	CMG	Complete	multiple	NS	NS	NS	NS	NS	NS	NS	NS	NS	NS	NS	NS	NA	N	N	N	N	N	N	N	N	N	N	N	N	N	N	N	N	N	N	N	N	N	N	N	54	NS	NS	NA	NA	NA	NA	NA	NS	NA	3	Kidney		Y	NA
NS	Nephronophthisis	multiple	N	2016-11-27	NS	NA	KNOWN	NA	71		NA	Multiple	Broad	REAN	CMG	Complete	multiple	NS	NS	NS	NS	NS	NS	NS	NS	NS	NS	NS	NS	PS266900	N	N	Y	N	Y	N	N	N	N	N	Y	N	N	N	N	Y	N	N	N	Y	N	Y	N	54	NS	NS	NA	NA	NA	NA	NA	NS	NA	3	Kidney		N	NA
NS	Nephrotic Syndrome	multiple	N	2016-11-27	NS	NA	KNOWN	NA	525		NA	Multiple	Broad	REAN, WES, RNA, WGS	CMG	Complete	multiple	NS	NS	NS	NS	NS	NS	NS	NS	NS	NS	NS	NS	PS256300	N	N	N	N	N	N	N	N	N	N	N	N	N	N	N	N	N	N	N	N	N	Y	N	54	NS	NS	NA	NA	NA	NA	NA	NS	NA	3	Kidney		N	NA
FKBP10	ARTHROGRYPOSIS	AR homozygous	TIER 1 GENE	2016-11-23	N	NA	KNOWN	259450	1		31230720	NA	BH	WES	CMG	Complete	AR	KPG	KPG	KPG	KPG	KPG	KPG	KPG	KPG	KPG	KPG	KPG	KPG	259450	N	N	N	N	N	N	N	N	N	N	N	N	N	N	Y	N	N	N	N	N	N	N	N	55	KPG	Y	NA	Published	NA	NA	NA	Y	3431	NA	NA		N	known gene, explained-known phenotype
NS	Oculo-Auriculo-Vertebral Spectrum	multiple	N	2016-11-23	NS	NA	UE	NA	2		NA	beck_uwcmg_oavs_1	UW	WES	CMG	Complete	multiple	NA	NA	NA	NS	NS	NS	NS	NS	NS	NS	NS	NS	NA	Y	N	N	N	Y	N	N	N	Y	N	N	N	N	N	NA	NA	N	NA	N	Y	N	N	N	55	NS	NA	N	NA	Colby Marvin	N	NA	NA	NA	NA	NA		Y	NA
HOXA13	MAYER ROKITANSKY KUSTER HAUSER SYNDROME	AD	TIER 2 GENE	2016-11-17	N	NA	NEW	NA	1		NA	NA	BH	WES	CMG	Complete	AD	NA	NA	NA	1	N	N	Y	N	N	Y	N	N	277000	N	N	N	N	N	N	N	N	N	N	N	N	N	N	N	N	N	N	N	N	N	Y	N	55	N	Y	NA	NA	NA	NA	NA	N	3355	NA	NA		Y	known gene, new phenotype
DPYD	Anophthalmia and Microphthalmia	AD	TIER 1 GENE	2016-11-10	N	NA	KNOWN	NA	1		NA	reis_uwcmg_am_1	UW	WES	CMG	Complete	multiple	NA	NA	NA	KPG	KPG	KPG	KPG	KPG	KPG	KPG	KPG	KPG	610093	N	N	N	N	Y	N	N	N	N	N	N	N	N	N	N	N	N	N	N	N	N	N	N	55	NA	NA	N	NA	Riana Wernick	N	NA	NA	NA	NA	NA		N	known gene, explained-known phenotype
GRIP1	Anophthalmia and Microphthalmia	AD	TIER 1 GENE	2016-11-10	N	NA	KNOWN	NA	1		NA	reis_uwcmg_am_1	UW	WES	CMG	Complete	multiple	NA	NA	NA	KPG	KPG	KPG	KPG	KPG	KPG	KPG	KPG	KPG	610093	N	N	N	N	Y	N	N	N	N	N	N	N	N	N	N	N	N	N	N	N	N	N	N	55	NA	NA	N	NA	Riana Wernick	N	NA	NA	NA	NA	NA		N	known gene, explained-known phenotype
PDPK1	Anophthalmia and Microphthalmia	AD	TIER 1 GENE	2016-11-10	N	NA	KNOWN	NA	1		NA	reis_uwcmg_am_1	UW	WES	CMG	Complete	multiple	NA	NA	NA	KPG	KPG	KPG	KPG	KPG	KPG	KPG	KPG	KPG	610093	N	N	N	N	Y	N	N	N	N	N	N	N	N	N	N	N	N	N	N	N	N	N	N	55	NA	NA	N	NA	Riana Wernick	N	NA	NA	NA	NA	NA		N	known gene, explained-known phenotype
APLN	Anophthalmia and Microphthalmia	X-linked	TIER 2 GENE	2016-11-10	Y	NA	NEW	NA	1		NA	reis_uwcmg_am_1	UW	WES	CMG	Complete	multiple	NA	NA	NA	NS	NS	NS	NS	NS	NS	Y	NS	NS	610093	N	N	N	N	Y	N	N	N	N	N	N	N	N	N	N	N	N	N	N	N	N	N	N	55	Y	NA	N	NA	Riana Wernick	N	reis_uwcmg_am_1-APLN	NA	NA	NA	NA		Y	novel gene, new phenotype
PFAS	Anophthalmia and Microphthalmia	AD	TIER 2 GENE	2016-11-10	Y	NA	NEW	NA	1		NA	reis_uwcmg_am_1	UW	WES	CMG	Complete	multiple	NA	NA	NA	NS	NS	NS	NS	NS	NS	Y	NS	NS	610093	N	N	N	N	Y	N	N	N	N	N	N	N	N	N	N	N	N	N	N	N	N	N	N	55	Y	NA	N	NA	Riana Wernick	N	reis_uwcmg_am_1-PFAS	NA	NA	NA	NA		Y	novel gene, new phenotype
CAV2	Septo-optic Dysplasia	AR compound heterozygous	TIER 1 GENE	2016-11-10	N	NA	KNOWN	NA	1		NA	reis_uwcmg_sod_1	UW	WES	CMG	Complete	multiple	NA	NA	NA	KPG	KPG	KPG	KPG	KPG	KPG	KPG	KPG	KPG	182230	N	N	N	N	Y	N	N	N	N	N	N	N	N	N	N	N	N	N	N	N	N	N	N	55	NA	NA	N	NA	Riana Wernick	N	NA	NA	NA	NA	NA		N	known gene, explained-known phenotype
PAH	Syndromic Congenital Cataract	de novo	TIER 1 GENE	2016-11-09	N	NA	KNOWN	NA	1		NA	reis_uwcmg_dcc_1	UW	WES	CMG	Complete	multiple	NA	NA	NA	KPG	KPG	KPG	KPG	KPG	KPG	KPG	KPG	KPG	NA	N	N	N	N	Y	N	N	N	N	N	N	N	N	N	N	N	N	N	N	N	N	N	N	55	NA	NA	N	NA	Riana Wernick	N	NA	NA	NA	NA	NA		N	known gene, explained-known phenotype
NS	Syndromic Congenital Cataract	multiple	N	2016-11-09	NS	NA	UE	NA	1		NA	reis_uwcmg_dcc_1	UW	WES	CMG	Complete	multiple	NA	NA	NA	NS	NS	NS	NS	NS	NS	NS	NS	NS	NA	N	N	N	N	Y	N	N	N	N	N	N	N	N	N	N	N	N	N	N	N	N	N	N	55	NS	NA	N	NA	Riana Wernick	N	NA	NA	NA	NA	NA		Y	NA
NF1	Syndromic Congenital Cataract	de novo	TIER 1 GENE	2016-11-09	N	NA	EXPAN	NA	1		NA	reis_uwcmg_dcc_1	UW	WES	CMG	Complete	multiple	NA	NA	NA	NS	KPG	KPG	KPG	KPG	KPG	KPG	KPG	KPG	NA	N	N	N	N	Y	N	N	N	N	N	N	N	N	N	N	N	N	N	N	N	N	N	N	55	Y	NA	N	NA	Riana Wernick	N	reis_uwcmg_dcc_1-NF1	NA	NA	NA	NA		Y	phenotype expansion
UBE3A	Syndromic Congenital Cataract	de novo	TIER 1 GENE	2016-11-09	N	NA	KNOWN	NA	1		NA	reis_uwcmg_dcc_1	UW	WES	CMG	Complete	multiple	NA	NA	NA	KPG	KPG	KPG	KPG	KPG	KPG	KPG	KPG	KPG	NA	N	N	N	N	Y	N	N	N	N	N	N	N	N	N	N	N	N	N	N	N	N	N	N	55	NA	NA	N	NA	Riana Wernick	N	NA	NA	NA	NA	NA		N	known gene, explained-known phenotype
NS	Syndromic Congenital Cataract	multiple	N	2016-11-09	NS	NA	UE	NA	5		NA	reis_uwcmg_scc_1	UW	WES	CMG	Complete	multiple	NA	NA	NA	NS	NS	NS	NS	NS	NS	NS	NS	NS	NA	N	N	N	N	Y	N	N	N	N	N	N	N	N	N	N	N	N	N	N	N	N	N	N	55	NS	NA	N	NA	Riana Wernick	NA	NA	NA	NA	NA	NA		Y	NA
CRYGC	Syndromic Congenital Cataract	de novo	TIER 2 GENE	2016-11-09	N	NA	KNOWN	NA	1		NA	reis_uwcmg_dcc_1	UW	WES	CMG	Complete	multiple	NA	NA	NA	KPG	KPG	KPG	KPG	KPG	KPG	KPG	KPG	KPG	NA	N	N	N	N	Y	N	N	N	N	N	N	N	N	N	N	N	N	N	N	N	N	N	N	55	NA	NA	Other	NA	Riana Wernick	N	NA	NA	NA	NA	NA		N	known gene, explained-known phenotype
PER2	ADVANCED SLEEP PHASE SYNDROME, FAMILIAL, 1; FASPS1	AD	TIER 1 GENE	2016-11-08	N	NA	KNOWN	604348	2		NA	NA	BH	WES	CMG	Complete	multiple	KPG	KPG	KPG	KPG	KPG	KPG	KPG	KPG	KPG	KPG	KPG	KPG	NA	N	N	Y	N	N	N	N	N	N	N	N	N	N	N	N	N	N	N	N	N	N	N	N	55	KPG	NA	NA	NA	NA	NA	NA	KPG	99172	NA	NA		N	known gene, explained-known phenotype
CSNK1D	ADVANCED SLEEP PHASE SYNDROME, FAMILIAL, 2; FASPS2	AD	TIER 1 GENE	2016-11-08	N	NA	KNOWN	615224	1		NA	NA	BH	WES	CMG	Complete	multiple	KPG	KPG	KPG	KPG	KPG	KPG	KPG	KPG	KPG	KPG	KPG	KPG	NA	N	N	Y	N	N	N	N	N	N	N	N	N	N	N	N	N	N	N	N	N	N	N	N	55	KPG	NA	NA	NA	NA	NA	NA	KPG	99173	NA	NA		N	known gene, explained-known phenotype
PER3	ADVANCED SLEEP PHASE SYNDROME, FAMILIAL, 3; FASPS3	AD	TIER 1 GENE	2016-11-08	N	NA	KNOWN	616882	1		NA	NA	BH	WES	CMG	Complete	multiple	KPG	KPG	KPG	KPG	KPG	KPG	KPG	KPG	KPG	KPG	KPG	KPG	NA	N	N	Y	N	N	N	N	N	N	N	N	N	N	N	N	N	N	N	N	N	N	N	N	55	KPG	NA	NA	NA	NA	NA	NA	KPG	99171	NA	NA		N	known gene, explained-known phenotype
PTPN11	METACHONDROMATOSIS; METCDS	AD	TIER 1 GENE	2016-11-08	N	NA	KNOWN	156250	1		NA	NA	BH	WES	CMG	Complete	multiple	KPG	KPG	KPG	KPG	KPG	KPG	KPG	KPG	KPG	KPG	KPG	KPG	NA	N	N	N	N	N	N	N	N	N	N	N	N	N	N	N	N	N	Y	N	N	N	N	N	55	KPG	NA	NA	NA	NA	NA	NA	NA	99257.1	NA	NA		N	known gene, explained-known phenotype
NS	Vertebral malformations	multiple	N	2016-11-08	NS	NA	NEW	NA	18		NA	NA	BH	WES	CMG	Complete	multiple	NS	NS	NS	NS	NS	NS	NS	NS	NS	NS	NS	NS	NA	N	N	N	N	N	N	N	N	N	N	N	N	N	N	N	N	N	Y	N	N	N	N	N	55	NS	NA	NA	NA	NA	NA	NA	NS	99257	NA	NA		Y	NA
KIAA1217	Vertebral malformations	AD	TIER 1 GENE	2016-11-08	Y	NA	NEW	NA	1		32369272	NA	BH	WES	CMG	Complete	multiple	NA	NA	NA	1	N	N	N	N	N	Y	N	N	NA	N	N	N	N	N	N	N	N	N	N	N	N	N	N	N	N	N	Y	N	N	N	N	N	55	N	NA	NA	NA	NA	NA	NA	NA	99257.2	NA	NA		Y	novel gene, new phenotype
TBX6	Vertebral malformations	AD	TIER 1 GENE	2016-11-08	N	NA	EXPAN	NA	5		30636772	NA	BH	WES	CMG	Complete	multiple	KPG	KPG	KPG	KPG	KPG	KPG	KPG	KPG	KPG	KPG	KPG	KPG	NA	N	N	N	N	N	N	N	N	N	N	N	N	N	N	N	N	N	Y	N	N	N	N	N	55	KPG	NA	NA	NA	NA	NA	NA	KPG	99258	NA	NA		Y	phenotype expansion
FBN1	autonomic dysfunction +/- scleroderma-like features	AD	TIER 1 GENE	2016-11-06	N	NA	KNOWN	NA	1		NA	NA	BH	WES	CMG	Complete	multiple	KPG	KPG	KPG	KPG	KPG	KPG	KPG	KPG	KPG	KPG	KPG	KPG	NA	N	N	Y	N	N	N	N	N	Y	N	N	N	N	N	Y	Y	Y	Y	N	N	N	N	Y	55	KPG	NA	NA	NA	NA	NA	NA	KPG	99047	NA	NA		N	known gene, explained-known phenotype
COL11A2	Klippel-Feil Syndrome	multiple	TIER 1 GENE	2016-11-06	N	NA	NEW	NA	2		NA	NA	BH	WES	CMG	Complete	multiple	KPG	KPG	KPG	KPG	KPG	KPG	KPG	KPG	KPG	KPG	KPG	KPG	NA	N	N	N	N	N	N	N	N	N	N	N	N	N	N	N	N	N	Y	N	N	N	N	N	55	KPG	N	NA	NA	NA	NA	NA	KPG	99356	NA	NA		Y	known gene, new phenotype
MYO18B	KLIPPEL-FEIL SYNDROME 4, AUTOSOMAL RECESSIVE, WITH NEMALINE MYOPATHY AND FACIAL DYSMORPHISM; KFS4	AR compound heterozygous	TIER 1 GENE	2016-11-06	N	NA	EXPAN	616549	1		NA	NA	BH	WES	CMG	Complete	multiple	KPG	KPG	KPG	KPG	KPG	KPG	KPG	KPG	KPG	KPG	KPG	KPG	NA	N	N	N	N	N	N	N	N	N	N	N	N	N	N	N	N	N	Y	N	N	N	N	N	55	KPG	NA	NA	NA	NA	NA	NA	KPG	99279	NA	NA		Y	phenotype expansion
NS	Morning Lark Syndrome	multiple	N	2016-11-06	NS	NA	NEW	NA	32		NA	NA	BH	WES	CMG	Complete	multiple	NS	NS	NS	NS	NS	NS	NS	NS	NS	NS	NS	NS	NA	N	N	Y	N	N	N	N	N	N	N	N	N	N	N	N	N	N	N	N	N	N	N	N	55	NS	NA	NA	NA	NA	NA	NA	NS	99170	NA	NA		Y	NA
ROR2	ROBINOW SYNDROME	AD	TIER 1 GENE	2016-11-01	N	NA	KNOWN	268310	3		NA	NA	BH	WES	CMG	Complete	AR	NA	NA	NA	1	KPG	KPG	KPG	KPG	KPG	KPG	KPG	KPG	268310	N	N	N	N	N	Y	N	N	Y	N	Y	Y	N	N	N	N	N	Y	N	N	N	N	N	55	KPG	Y	NA	NA	NA	NA	NA	Y	3256	NA	NA		N	known gene, explained-known phenotype
RAC3	ROBINOW SYNDROME	AD	TIER 2 GENE	2016-11-01	N	NA	KNOWN	NA	1		NA	NA	BH	WES	CMG	Complete	AR	NA	NA	NA	1	Y	Y	Y	N	N	Y	N	N	268310	N	N	N	N	N	Y	N	N	Y	N	Y	Y	N	N	N	N	N	Y	N	N	N	N	N	55	Y	Y	NA	NA	NA	NA	NA	KPG	3262	NA	NA		N	known gene, explained-known phenotype
NS	Dyslexia	multiple	N	2016-11-01	NS	NA	KNOWN	NA	1		NA	NA	Yale	WES	CMG	Complete	multiple	NS	NS	NS	NS	NS	NS	NS	NS	NS	NS	NS	NS	NA	N	N	Y	N	N	N	N	N	N	N	N	N	N	N	N	N	N	N	N	N	N	N	N	55	NS	NA	NA	NA	NA	NA	NA	NS	74	NA	NA		N	NA
NEB	ARTHROGRYPOSIS	AR homozygous	TIER 1 GENE	2016-10-31	N	NA	KNOWN	256030	1		31230720	NA	BH	WES	CMG	Complete	AR	KPG	KPG	KPG	KPG	KPG	KPG	KPG	KPG	KPG	KPG	KPG	KPG	256030	N	N	N	N	N	N	N	N	N	N	N	N	N	N	Y	N	N	N	N	N	N	N	N	55	KPG	Y	NA	Published	NA	NA	NA	Y	3429	NA	NA		N	known gene, explained-known phenotype
MYBPC1	ARTHROGRYPOSIS	AR homozygous	TIER 1 GENE	2016-10-31	N	NA	KNOWN	614915	1		31230720	NA	BH	WES	CMG	Complete	AR	KPG	KPG	KPG	KPG	KPG	KPG	KPG	KPG	KPG	KPG	KPG	KPG	614915	N	N	N	N	N	N	N	N	N	N	N	N	N	N	Y	N	N	N	N	N	N	N	N	55	KPG	Y	NA	Published	NA	NA	NA	Y	3502	NA	NA		N	known gene, explained-known phenotype
KISS1R	HYPOGONADOTROPIC HYPOGONADISM 8 WITH OR WITHOUT ANOSMIA; HH8	AD	TIER 1 GENE	2016-10-30	N	NA	EXPAN	614837	4		NA	NA	BH	WES	CMG	Complete	AD	NA	0.0136	NA	4	KPG	KPG	KPG	KPG	KPG	KPG	KPG	KPG	277000	N	N	N	N	N	N	N	N	N	N	N	N	N	N	N	N	N	N	N	N	N	Y	N	55	KPG	Y	NA	NA	NA	NA	NA	KPG	3606	NA	NA		Y	phenotype expansion
C16ORF95	MAYER ROKITANSKY KUSTER HAUSER SYNDROME	AD	TIER 2 GENE	2016-10-30	Y	NA	UE	NA	1		NA	NA	BH	WES	CMG	Complete	AD	NA	NA	NA	1	N	N	N	N	N	N	N	N	277000	N	N	N	N	N	N	N	N	N	N	N	N	N	N	N	N	N	N	N	N	N	Y	N	55	Y	Y	NA	NA	NA	NA	NA	Y	3612	NA	NA		Y	novel gene, unexplained-known phenotype
DEDD2	MAYER ROKITANSKY KUSTER HAUSER SYNDROME	AR	TIER 2 GENE	2016-10-30	Y	NA	UE	NA	1		NA	NA	BH	WES	CMG	Complete	AD	NA	NA	NA	1	N	N	N	N	N	N	N	N	277000	N	N	N	N	N	N	N	N	N	N	N	N	N	N	N	N	N	N	N	N	N	Y	N	55	Y	Y	NA	NA	NA	NA	NA	Y	3613	NA	NA		Y	novel gene, unexplained-known phenotype
DYNLL1	MAYER ROKITANSKY KUSTER HAUSER SYNDROME	AD	TIER 2 GENE	2016-10-30	Y	NA	UE	NA	2		NA	NA	BH	WES	CMG	Complete	AD	NA	NA	NA	2	N	N	N	N	N	N	N	N	277000	N	N	N	N	N	N	N	N	N	N	N	N	N	N	N	N	N	N	N	N	N	Y	N	55	Y	Y	NA	NA	NA	NA	NA	Y	3614	NA	NA		Y	novel gene, unexplained-known phenotype
GNG12	MAYER ROKITANSKY KUSTER HAUSER SYNDROME	AD	TIER 2 GENE	2016-10-30	Y	NA	UE	NA	1		NA	NA	BH	WES	CMG	Complete	AD	NA	NA	NA	1	N	N	N	N	N	N	N	N	277000	N	N	N	N	N	N	N	N	N	N	N	N	N	N	N	N	N	N	N	N	N	Y	N	55	Y	Y	NA	NA	NA	NA	NA	Y	3615	NA	NA		Y	novel gene, unexplained-known phenotype
GOLGA6L4	MAYER ROKITANSKY KUSTER HAUSER SYNDROME	AR	TIER 2 GENE	2016-10-30	Y	NA	UE	NA	1		NA	NA	BH	WES	CMG	Complete	AD	NA	NA	NA	1	N	N	N	N	N	N	N	N	277000	N	N	N	N	N	N	N	N	N	N	N	N	N	N	N	N	N	N	N	N	N	Y	N	55	Y	Y	NA	NA	NA	NA	NA	Y	3616	NA	NA		Y	novel gene, unexplained-known phenotype
GOLGA8M	MAYER ROKITANSKY KUSTER HAUSER SYNDROME	AR	TIER 2 GENE	2016-10-30	Y	NA	UE	NA	1		NA	NA	BH	WES	CMG	Complete	AD	NA	NA	NA	1	N	N	N	N	N	N	N	N	277000	N	N	N	N	N	N	N	N	N	N	N	N	N	N	N	N	N	N	N	N	N	Y	N	55	Y	Y	NA	NA	NA	NA	NA	Y	3617	NA	NA		Y	novel gene, unexplained-known phenotype
H2BC15	MAYER ROKITANSKY KUSTER HAUSER SYNDROME	AD	TIER 2 GENE	2016-10-30	Y	NA	UE	NA	1		NA	NA	BH	WES	CMG	Complete	AD	NA	NA	NA	1	N	N	N	N	N	N	N	N	277000	N	N	N	N	N	N	N	N	N	N	N	N	N	N	N	N	N	N	N	N	N	Y	N	55	Y	Y	NA	NA	NA	NA	NA	Y	3618	NA	NA		Y	novel gene, unexplained-known phenotype
KIAA2013	MAYER ROKITANSKY KUSTER HAUSER SYNDROME	AD	TIER 2 GENE	2016-10-30	Y	NA	UE	NA	1		NA	NA	BH	WES	CMG	Complete	AD	NA	NA	NA	1	N	N	N	N	N	N	N	N	277000	N	N	N	N	N	N	N	N	N	N	N	N	N	N	N	N	N	N	N	N	N	Y	N	55	Y	Y	NA	NA	NA	NA	NA	Y	3619	NA	NA		Y	novel gene, unexplained-known phenotype
KRBOX4	MAYER ROKITANSKY KUSTER HAUSER SYNDROME	AD	TIER 2 GENE	2016-10-30	Y	NA	UE	NA	1		NA	NA	BH	WES	CMG	Complete	AD	NA	NA	NA	1	N	N	N	N	N	N	N	N	277000	N	N	N	N	N	N	N	N	N	N	N	N	N	N	N	N	N	N	N	N	N	Y	N	55	Y	Y	NA	NA	NA	NA	NA	Y	3620	NA	NA		Y	novel gene, unexplained-known phenotype
MGAT4C	MAYER ROKITANSKY KUSTER HAUSER SYNDROME	AD	TIER 2 GENE	2016-10-30	Y	NA	UE	NA	2		NA	NA	BH	WES	CMG	Complete	AD	NA	NA	NA	2	N	N	N	N	N	N	N	N	277000	N	N	N	N	N	N	N	N	N	N	N	N	N	N	N	N	N	N	N	N	N	Y	N	55	Y	Y	NA	NA	NA	NA	NA	Y	3621	NA	NA		Y	novel gene, unexplained-known phenotype
RAP1A	MAYER ROKITANSKY KUSTER HAUSER SYNDROME	AD	TIER 2 GENE	2016-10-30	Y	NA	UE	NA	1		NA	NA	BH	WES	CMG	Complete	AD	NA	NA	NA	1	N	N	N	N	N	N	N	N	277000	N	N	N	N	N	N	N	N	N	N	N	N	N	N	N	N	N	N	N	N	N	Y	N	55	Y	Y	NA	NA	NA	NA	NA	Y	3622	NA	NA		Y	novel gene, unexplained-known phenotype
PLAAT4	MAYER ROKITANSKY KUSTER HAUSER SYNDROME	AD	TIER 2 GENE	2016-10-30	Y	NA	UE	NA	1		NA	NA	BH	WES	CMG	Complete	AD	NA	NA	NA	1	N	N	N	N	N	N	N	N	277000	N	N	N	N	N	N	N	N	N	N	N	N	N	N	N	N	N	N	N	N	N	Y	N	55	Y	Y	NA	NA	NA	NA	NA	Y	3623	NA	NA		Y	novel gene, unexplained-known phenotype
RNF222	MAYER ROKITANSKY KUSTER HAUSER SYNDROME	AD	TIER 2 GENE	2016-10-30	Y	NA	UE	NA	1		NA	NA	BH	WES	CMG	Complete	AD	NA	NA	NA	1	N	N	N	N	N	N	N	N	277000	N	N	N	N	N	N	N	N	N	N	N	N	N	N	N	N	N	N	N	N	N	Y	N	55	Y	Y	NA	NA	NA	NA	NA	Y	3624	NA	NA		Y	novel gene, unexplained-known phenotype
SCGB2A1	MAYER ROKITANSKY KUSTER HAUSER SYNDROME	AD	TIER 2 GENE	2016-10-30	Y	NA	UE	NA	1		NA	NA	BH	WES	CMG	Complete	AD	NA	NA	NA	1	N	N	N	N	N	N	N	N	277000	N	N	N	N	N	N	N	N	N	N	N	N	N	N	N	N	N	N	N	N	N	Y	N	55	Y	Y	NA	NA	NA	NA	NA	Y	3625	NA	NA		Y	novel gene, unexplained-known phenotype
SEC61G	MAYER ROKITANSKY KUSTER HAUSER SYNDROME	AD	TIER 2 GENE	2016-10-30	Y	NA	UE	NA	1		NA	NA	BH	WES	CMG	Complete	AD	NA	NA	NA	1	N	N	N	N	N	N	N	N	277000	N	N	N	N	N	N	N	N	N	N	N	N	N	N	N	N	N	N	N	N	N	Y	N	55	Y	Y	NA	NA	NA	NA	NA	Y	3626	NA	NA		Y	novel gene, unexplained-known phenotype
SH3BGRL3	MAYER ROKITANSKY KUSTER HAUSER SYNDROME	AD	TIER 2 GENE	2016-10-30	Y	NA	UE	NA	1		NA	NA	BH	WES	CMG	Complete	AD	NA	NA	NA	1	N	N	N	N	N	N	N	N	277000	N	N	N	N	N	N	N	N	N	N	N	N	N	N	N	N	N	N	N	N	N	Y	N	55	Y	Y	NA	NA	NA	NA	NA	Y	3627	NA	NA		Y	novel gene, unexplained-known phenotype
SSU72	MAYER ROKITANSKY KUSTER HAUSER SYNDROME	AD	TIER 2 GENE	2016-10-30	Y	NA	UE	NA	1		NA	NA	BH	WES	CMG	Complete	AD	NA	NA	NA	1	N	N	N	N	N	N	N	N	277000	N	N	N	N	N	N	N	N	N	N	N	N	N	N	N	N	N	N	N	N	N	Y	N	55	Y	Y	NA	NA	NA	NA	NA	Y	3628	NA	NA		Y	novel gene, unexplained-known phenotype
UQCRH	MAYER ROKITANSKY KUSTER HAUSER SYNDROME	AD	TIER 2 GENE	2016-10-30	Y	NA	UE	NA	1		NA	NA	BH	WES	CMG	Complete	AD	NA	NA	NA	1	N	N	N	N	N	N	N	N	277000	N	N	N	N	N	N	N	N	N	N	N	N	N	N	N	N	N	N	N	N	N	Y	N	55	Y	Y	NA	NA	NA	NA	NA	Y	3629	NA	NA		Y	novel gene, unexplained-known phenotype
ZNF865	MAYER ROKITANSKY KUSTER HAUSER SYNDROME	AD	TIER 2 GENE	2016-10-30	Y	NA	UE	NA	1		NA	NA	BH	WES	CMG	Complete	AD	NA	NA	NA	1	N	N	N	N	N	N	N	N	277000	N	N	N	N	N	N	N	N	N	N	N	N	N	N	N	N	N	N	N	N	N	Y	N	55	Y	Y	NA	NA	NA	NA	NA	Y	3630	NA	NA		Y	novel gene, unexplained-known phenotype
PIEZO2	ARTHROGRYPOSIS	AD	TIER 1 GENE	2016-10-29	N	NA	KNOWN	114300	1		31230720	NA	BH	WES	CMG	Complete	AD	KPG	KPG	KPG	KPG	KPG	KPG	KPG	KPG	KPG	KPG	KPG	KPG	114300	N	N	N	N	N	N	N	N	N	N	N	N	N	N	Y	N	N	N	N	N	N	N	N	55	KPG	Y	NA	Published	NA	NA	NA	Y	3405	NA	NA		N	known gene, explained-known phenotype
CTLA4	AUTOIMMUNE LYMPHOPROLIFERATIVE SYNDROME, TYPE V; ALPS5	AD	TIER 1 GENE	2016-10-27	N	NA	KNOWN	616100	1		NA	NA	BH	WES	CMG	Complete	AR	KPG	KPG	KPG	KPG	KPG	KPG	KPG	KPG	KPG	KPG	KPG	KPG	NA	N	N	N	N	N	N	N	Y	N	Y	N	N	N	N	N	N	Y	N	N	N	N	N	N	55	KPG	NA	NA	NA	NA	NA	NA	KPG	99045	NA	NA		N	known gene, explained-known phenotype
LTBP2	Recessive Congenital Glaucoma	AR	TIER 1 GENE	2016-10-27	N	NA	KNOWN	NA	1		NA	reis_uwcmg_rcg_1	UW	WES	CMG	Complete	AR	NA	NA	NA	KPG	KPG	KPG	KPG	KPG	KPG	KPG	KPG	KPG	231300	N	N	N	N	Y	N	N	N	N	N	N	N	N	N	N	N	N	N	N	N	N	N	N	55	NA	NA	Other	NA	Riana Wernick	N	NA	NA	NA	NA	NA		N	known gene, explained-known phenotype
WFS1	Syndromic Anterior Segment Dysgenesis	AR compound heterozygous	TIER 1 GENE	2016-10-27	N	NA	KNOWN	NA	1		NA	reis_uwcmg_sasd_1	UW	WES	CMG	Complete	multiple	NA	NA	NA	KPG	KPG	KPG	KPG	KPG	KPG	KPG	KPG	KPG	107250	N	N	N	N	Y	N	N	N	N	N	N	N	N	N	N	N	N	N	N	N	N	N	N	55	NA	NA	N	NA	Riana Wernick	N	NA	NA	NA	NA	NA		N	known gene, explained-known phenotype
PAX6	Syndromic Anterior Segment Dysgenesis	AD	TIER 2 GENE	2016-10-27	N	NA	KNOWN	NA	1		NA	reis_uwcmg_sasd_1	UW	WES	CMG	Complete	multiple	NA	NA	NA	KPG	KPG	KPG	KPG	KPG	KPG	KPG	KPG	KPG	107250	N	N	N	N	Y	N	N	N	N	N	N	N	N	N	N	N	N	N	N	N	N	N	N	55	NA	NA	Other	NA	Riana Wernick	N	NA	NA	NA	NA	NA		N	known gene, explained-known phenotype
H4C4	Syndromic Anterior Segment Dysgenesis	de novo	TIER 2 GENE	2016-10-27	Y	NA	NEW	NA	1		NA	reis_uwcmg_sasd_1	UW	WES	CMG	Complete	multiple	NA	NA	NA	NS	N	N	N	NS	NS	N	NS	NS	107250	N	N	N	N	Y	N	N	N	N	N	N	N	N	N	N	N	N	N	N	N	N	N	N	55	Y	NA	N	Old gene symbol HIST1H4D	Riana Wernick	N	reis_uwcmg_sasd_1-HIST1H4D	NA	NA	NA	NA		Y	novel gene, new phenotype
SHH	Syndromic Anterior Segment Dysgenesis	de novo	TIER 2 GENE	2016-10-27	N	NA	NEW	NA	1		NA	reis_uwcmg_sasd_1	UW	WES	CMG	Complete	multiple	NA	NA	NA	NS	Y	Y	Y	NS	NS	N	NS	NS	107250	N	N	N	N	Y	N	N	N	N	N	N	N	N	N	N	N	N	N	N	N	N	N	N	55	Y	NA	N	NA	Riana Wernick	N	reis_uwcmg_sasd_1-SHH	NA	NA	NA	NA		Y	known gene, new phenotype
HNRNPK	Syndromic Coloboma	de novo	TIER 1 GENE	2016-10-27	N	NA	EXPAN	NA	1		NA	reis_uwcmg_sc_1	UW	WES	CMG	Complete	multiple	NA	NA	NA	NS	Y	Y	Y	NS	NS	N	NS	NS	120200	N	N	N	N	Y	N	N	N	N	N	N	N	N	N	N	N	N	N	N	N	N	N	N	55	Y	NA	In-progress	Per 12/2018 update they are close to publishing on this variant.	Riana Wernick	N	reis_uwcmg_sc_1-HNRNPK	NA	NA	NA	NA		Y	phenotype expansion
PDE4D	Syndromic Juvenile Cataract	de novo	TIER 1 GENE	2016-10-27	N	NA	EXPAN	614613	1		NA	reis_uwcmg_sjc_1	UW	WES	CMG	Complete	multiple	NA	NA	NA	NS	KPG	KPG	KPG	KPG	KPG	KPG	KPG	KPG	NA	N	N	N	N	Y	N	N	N	N	N	N	N	N	N	N	N	N	N	N	N	N	N	N	55	Y	NA	N	NA	Riana Wernick	N	reis_uwcmg_sjc_1-PDE4D	NA	NA	NA	NA		Y	phenotype expansion
TRNT1	Syndromic Juvenile Cataract	AR homozygous	TIER 1 GENE	2016-10-27	N	NA	EXPAN	NA	1		NA	reis_uwcmg_sjc_1	UW	WES	CMG	Complete	multiple	NA	NA	NA	NS	KPG	KPG	KPG	KPG	KPG	KPG	KPG	KPG	NA	N	N	N	N	Y	N	N	N	N	N	N	N	N	N	N	N	N	N	N	N	N	N	N	55	Y	NA	Other	NA	Riana Wernick	N	reis_uwcmg_sjc_1-TRNT1	NA	NA	NA	NA		Y	phenotype expansion
RARB	Syndromic Microphthalmia and Congenital Cataract	de novo	TIER 1 GENE	2016-10-27	N	NA	KNOWN	NA	1		NA	reis_uwcmg_smcc_1	UW	WES	CMG	Complete	multiple	NA	NA	NA	KPG	KPG	KPG	KPG	KPG	KPG	KPG	KPG	KPG	NA	N	N	N	N	Y	N	N	N	N	N	N	N	N	N	N	N	N	N	N	N	N	N	N	55	NA	NA	Other	NA	Riana Wernick	N	NA	NA	NA	NA	NA		N	known gene, explained-known phenotype
NS	Juvenile Cataract; Glaucoma; Myopia	AD	N	2016-10-26	NS	NA	NEW	NA	1		NA	reis_uwcmg_jcgm_1	UW	WES	CMG	Complete	AD	NA	NA	NA	NS	NS	NS	NS	NS	NS	NS	NS	NS	212500	N	N	N	N	Y	N	N	N	N	N	N	N	N	N	N	N	N	N	N	N	N	N	N	55	NS	NA	N	NA	Riana Wernick	N	NA	NA	NA	NA	NA		Y	NA
MED27	ARTHROGRYPOSIS	AR homozygous	TIER 1 GENE	2016-10-25	Y	NA	KNOWN	NA	2		31230720	NA	BH	WES	CMG	Complete	AR	NA	NA	NA	NA	NA	NA	NA	NA	NA	NA	NA	NA	108120	Y	N	Y	N	N	N	N	N	Y	N	N	Y	N	N	Y	N	N	Y	N	N	N	N	N	56	Y	Y	NA	Published	NA	NA	NA	Y	3404	NA	NA		Y	novel gene, unexplained-known phenotype
ACOT9	Recessive Congenital Cataract	X-linked	TIER 1 GENE	2016-10-19	N	NA	KNOWN	NA	1		NA	reis_uwcmg_rcg_1	UW	WES	CMG	Complete	multiple	NA	NA	NA	KPG	KPG	KPG	KPG	KPG	KPG	KPG	KPG	KPG	612968	N	N	N	N	Y	N	N	N	N	N	N	N	N	N	N	N	N	N	N	N	N	N	N	56	NA	NA	N	NA	Riana Wernick	N	NA	NA	NA	NA	NA		N	known gene, explained-known phenotype
NS	Recessive Congenital Cataract	multiple	N	2016-10-19	NS	NA	UE	NA	2		NA	reis_uwcmg_rcc_1	UW	WES	CMG	Complete	multiple	NA	NA	NA	NS	NS	NS	NS	NS	NS	NS	NS	NS	NA	N	N	N	N	Y	N	N	N	N	N	N	N	N	N	N	N	N	N	N	N	N	N	N	56	NS	NA	N	NA	Riana Wernick	NA	NA	NA	NA	NA	NA		Y	NA
TAF9B	DEVELOPMENTAL DELAY/INTELECTUAL DISABILITY	X-linked	TIER 2 GENE	2016-10-15	Y	2	NEW	NA	1		31230720	NA	BH	WES	CMG	Complete	X-linked	NA	NA	NA	NS	N	N	N	N	N	N	N	N	208150	N	N	Y	N	N	N	N	N	N	N	N	N	N	N	N	N	N	N	N	N	N	N	N	56	Y	Y	NA	Published	NA	NA	NA	N	3286	NA	NA		Y	novel gene, new phenotype
COL5A1	ARTHROGRYPOSIS	AR	TIER 2 GENE	2016-10-10	Y	NA	NEW	NA	1		31230720	NA	BH	WES	CMG	Complete	AR	NA	NA	NA	NS	N	N	N	N	N	N	N	N	208150	N	N	N	N	N	N	N	N	N	N	N	Y	N	N	Y	N	N	N	N	N	N	N	Y	56	Y	Y	NA	Published	NA	NA	NA	N	3280	NA	NA		Y	novel gene, new phenotype
POLDIP3	ARTHROGRYPOSIS	AR	TIER 2 GENE	2016-10-10	Y	NA	NEW	NA	1		31230720	NA	BH	WES	CMG	Complete	AR	NA	NA	NA	NS	N	N	N	N	N	N	N	N	208150	N	N	N	N	N	N	N	N	N	N	N	Y	N	N	Y	N	N	N	N	N	N	N	Y	56	Y	Y	NA	Published	NA	NA	NA	N	3281	NA	NA		Y	novel gene, new phenotype
MYOM3	ARTHROGRYPOSIS	AR	TIER 2 GENE	2016-10-08	Y	NA	NEW	NA	1		31230720	NA	BH	WES	CMG	Complete	AR	NA	NA	NA	NS	N	N	N	N	N	N	N	N	208150	N	N	N	N	N	N	N	N	N	N	N	Y	N	N	Y	N	N	N	N	N	N	N	Y	56	Y	Y	NA	Published	NA	NA	NA	N	3282	NA	NA		Y	novel gene, new phenotype
NS	Autoimmune lymphoproliferative syndrome	multiple	N	2016-10-07	NS	NA	UE	NA	1		NA	stevens_uwcmg_alps_1	UW	WES	NHLBI-nonX01	Complete	multiple	NA	NA	NA	NS	NS	NS	NS	NS	NS	NS	NS	NS	NA	N	N	N	N	N	N	N	N	N	Y	N	N	N	N	N	N	N	N	N	N	N	N	N	56	NS	NA	N	NA	Marsha Wheeler	N	NA	NA	NA	NA	NA		Y	NA
ERBB2	Bicuspid aortic valve aortic coarctation	AD	TIER 1 GENE	2016-10-03	N	NA	NEW	NA	1		NA	helle_uwcmg_bavac_1	UW	WES	NHLBI-nonX01	Complete	multiple	NA	NA	NA	2	Y	Y	Y	N	N	Y	N	N	NA	N	N	N	N	N	N	N	N	N	N	N	N	N	N	N	Y	N	N	N	N	N	N	N	56	Y	NA	N	Still doing follow up iPSC experiments; Also looking at ADAMTS1 & SMAD6	Riana Wernick	N	helle_uwcmg_bavac_1-ERBB2	NA	NA	NA	NA		Y	known gene, new phenotype
NS	Morning Glory Disc Anomaly	multiple	N	2016-10-03	NS	NA	UE	NA	1		NA	reis_uwcmg_mgd_1	UW	WES	CMG	Complete	multiple	NA	NA	NA	NS	NS	NS	NS	NS	NS	NS	NS	NS	NA	N	N	N	N	Y	N	N	N	N	N	N	N	N	N	N	N	N	N	N	N	N	N	N	56	NS	NA	N	Both mutations next to each other	Riana Wernick	N	NA	NA	NA	NA	NA		Y	NA
NS	IgA Nephropathy	multiple	N	2016-10-01	NS	NA	KNOWN	NA	449		NA	NA	Yale	WES	CMG	Complete	multiple	NS	NS	NS	NS	NS	NS	NS	NS	NS	NS	NS	NS	PS161950	N	N	N	N	N	N	N	N	N	N	N	N	N	N	N	N	N	N	N	N	N	Y	N	56	NS	NA	NA	NA	NA	NA	NA	NS	20	NA	NA		N	NA
NS	NEPHROTIC SYNDROME, TYPE 7; NPHS7	multiple	N	2016-10-01	NS	NA	KNOWN	NA	0		NA	NA	Yale	WES	CMG	Complete	multiple	NS	NS	NS	NS	NS	NS	NS	NS	NS	NS	NS	NS	PS235400	N	N	N	N	N	N	N	N	N	N	N	N	N	N	N	N	N	N	N	N	N	Y	N	56	NS	NA	NA	NA	NA	NA	NA	NS	20	NA	NA		N	NA
NS	Renal agenesis	multiple	N	2016-10-01	NS	NA	KNOWN	NA	0		NA	NA	Yale	WES	CMG	Complete	multiple	NS	NS	NS	NS	NS	NS	NS	NS	NS	NS	NS	NS	NA	N	N	N	N	N	N	N	N	N	N	N	N	N	N	N	N	N	N	N	N	N	N	N	56	NS	NA	NA	NA	NA	NA	NA	NS	20	NA	NA		N	NA
CRKL	Renal agenesis	AD	TIER 1 GENE	2016-10-01	Y	NA	NEW	NA	5		28121514	NA	Yale	WES	CMG	Complete	AD	NA	4.9x10-3	NA	5	N	N	N	N	N	Y	N	Y	NA	N	N	N	N	N	N	N	N	N	N	N	N	N	N	N	N	N	N	N	N	N	N	N	56	N	NA	NA	N	NA	NA	NA	NA	20	NA	NA		Y	novel gene, new phenotype
NS	Renal hypodysplasia/aplasia	multiple	N	2016-10-01	NS	NA	KNOWN	NA	423		NA	NA	Yale	WES	CMG	Complete	multiple	NS	NS	NS	NS	NS	NS	NS	NS	NS	NS	NS	NS	PS191830	N	N	N	N	N	N	N	N	N	N	N	N	N	N	N	N	N	N	N	N	N	Y	N	56	NS	NA	NA	NA	NA	NA	NA	NS	20	NA	NA		N	NA
GREB1L	RENAL HYPODYSPLASIA/APLASIA 3; RHDA3	AD	TIER 1 GENE	2016-10-01	Y	NA	NEW	617805	3		29100090	NA	Yale	WES	CMG	Complete	multiple	NA	NA	NA	5	N	N	N	N	N	N	N	Y	PS191830	N	N	N	N	N	N	N	N	N	N	N	N	N	N	N	N	N	N	N	N	N	Y	N	56	N	NA	NA	N	NA	NA	NA	NA	20	NA	NA		Y	novel gene, new phenotype
NS	VESICOURETERAL REFLUX	multiple	N	2016-10-01	NS	NA	KNOWN	NA	30		NA	NA	Yale	WES	CMG	Complete	multiple	NS	NS	NS	NS	NS	NS	NS	NS	NS	NS	NS	NS	PS193000	N	N	N	N	N	N	N	N	N	N	N	N	N	N	N	N	N	N	N	N	N	Y	N	56	NS	NA	NA	NA	NA	NA	NA	NS	20	NA	NA		N	NA
NS	Verbal Trait Disorder	multiple	N	2016-10-01	NS	NA	KNOWN	NA	1		NA	NA	Yale	WES	CMG	Complete	multiple	NS	NS	NS	NS	NS	NS	NS	NS	NS	NS	NS	NS	NA	N	N	Y	N	N	N	N	N	N	N	N	N	N	N	N	N	N	N	N	N	N	N	N	56	NS	NA	NA	NA	NA	NA	NA	NS	75	NA	NA		N	NA
CEP290	Dominant Congenital Cataract	AD	TIER 1 GENE	2016-09-30	N	NA	KNOWN	NA	1		NA	reis_uwcmg_dcc_1	UW	WES	CMG	Complete	AD	NA	NA	NA	KPG	KPG	KPG	KPG	KPG	KPG	KPG	KPG	KPG	604219	N	N	N	N	Y	N	N	N	N	N	N	N	N	N	N	N	N	N	N	N	N	N	N	56	NA	NA	N	NA	Riana Wernick	N	NA	NA	NA	NA	NA		N	known gene, explained-known phenotype
LRP2	Dominant Congenital Cataract	AD	TIER 1 GENE	2016-09-30	N	NA	KNOWN	NA	1		NA	reis_uwcmg_dcc_1	UW	WES	CMG	Complete	AD	NA	NA	NA	KPG	KPG	KPG	KPG	KPG	KPG	KPG	KPG	KPG	604219	N	N	N	N	Y	N	N	N	N	N	N	N	N	N	N	N	N	N	N	N	N	N	N	56	NA	NA	Other	NA	Riana Wernick	N	NA	NA	NA	NA	NA		N	known gene, explained-known phenotype
NUP205	Dominant Congenital Cataract	AD	TIER 1 GENE	2016-09-30	N	NA	KNOWN	NA	1		NA	reis_uwcmg_dcc_1	UW	WES	CMG	Complete	AD	NA	NA	NA	KPG	KPG	KPG	KPG	KPG	KPG	KPG	KPG	KPG	604219	N	N	N	N	Y	N	N	N	N	N	N	N	N	N	N	N	N	N	N	N	N	N	N	56	NA	NA	N	NA	Riana Wernick	N	NA	NA	NA	NA	NA		N	known gene, explained-known phenotype
PTCH1	Dominant Congenital Cataract	AD	TIER 1 GENE	2016-09-30	N	NA	KNOWN	NA	1		NA	reis_uwcmg_dcc_1	UW	WES	CMG	Complete	AD	NA	NA	NA	KPG	KPG	KPG	KPG	KPG	KPG	KPG	KPG	KPG	604219	N	N	N	N	Y	N	N	N	N	N	N	N	N	N	N	N	N	N	N	N	N	N	N	56	NA	NA	Other	NA	Riana Wernick	N	NA	NA	NA	NA	NA		N	known gene, explained-known phenotype
NS	Dominant Congenital Cataract	AD	N	2016-09-30	NS	NA	UE	NA	2		NA	reis_uwcmg_dcc_1	UW	WES	CMG	Complete	AD	NA	NA	NA	NS	NS	NS	NS	NS	NS	NS	NS	NS	604219	N	N	N	N	Y	N	N	N	N	N	N	N	N	N	N	N	N	N	N	N	N	N	N	56	NS	NA	N	NA	Riana Wernick	N	NA	NA	NA	NA	NA		Y	NA
NS	Dominant Congenital Cataract	AD	N	2016-09-30	NS	NA	NEW	NA	1		NA	reis_uwcmg_dcc_1	UW	WES	CMG	Complete	AD	NA	NA	NA	NS	NS	NS	NS	NS	NS	NS	NS	NS	610202	N	N	N	N	Y	Y	N	N	N	N	N	N	N	N	N	N	N	N	N	N	N	N	N	56	NS	NA	N	NA	Riana Wernick	N	NA	NA	NA	NA	NA		Y	NA
CRYAA	Dominant Congenital Cataract	de novo	TIER 1 GENE	2016-09-30	N	NA	KNOWN	604219	1		NA	reis_uwcmg_dcc_1	UW	WES	CMG	Complete	AD	NA	NA	NA	KPG	KPG	KPG	KPG	KPG	KPG	KPG	KPG	KPG	604219	N	N	N	N	Y	Y	N	N	N	N	N	N	N	N	N	N	N	N	N	N	N	N	N	56	KPG	NA	Other	NA	Riana Wernick	N	NA	NA	NA	NA	NA		N	known gene, explained-known phenotype
CRYAA	Dominant Congenital Cataract	AD	TIER 1 GENE	2016-09-30	N	NA	KNOWN	NA	1		NA	reis_uwcmg_dcc_1	UW	WES	CMG	Complete	AD	NA	NA	NA	KPG	KPG	KPG	KPG	KPG	KPG	KPG	KPG	KPG	604219	N	N	N	N	Y	N	N	N	N	N	N	N	N	N	N	N	N	N	N	N	N	N	N	56	NA	NA	Other	NA	Riana Wernick	N	NA	NA	NA	NA	NA		N	known gene, explained-known phenotype
ZNF469	Dominant Congenital Cataract	AD	TIER 2 GENE	2016-09-30	N	NA	NEW	NA	1		NA	reis_uwcmg_dcc_1	UW	WES	CMG	Complete	AD	NA	NA	NA	1	Y	Y	Y	N	N	N	N	N	610202	N	N	N	N	Y	Y	N	N	N	N	N	N	N	N	N	N	N	N	N	N	N	N	N	56	Y	NA	N	Variant in same gene found in reis_uwcmg_ic_1	Riana Wernick	N	reis_uwcmg_dcc_1-ZNF469	NA	NA	NA	NA		Y	known gene, new phenotype
ATP1A3	Infantile Spasms (originally: Early Onset Absence Epilepsy)	de novo	TIER 1 GENE	2016-09-22	N	NA	NEW	NA	1		NA	mefford_uwcmg_eoae_1	UW	WES	CMG	Complete	multiple	NA	NA	NA	7	NA	NA	NA	NA	NA	NA	NA	NA	NA	N	N	Y	N	N	N	N	N	N	N	N	N	N	N	N	N	N	N	N	N	N	N	N	57	Y	NA	NA	NA	Investigator	NA	mefford_uwcmg_eoae_1-ATP1A3	NA	NA	NA	NA		Y	known gene, new phenotype
ECE1	Infantile Spasms (originally: Early Onset Absence Epilepsy)	de novo	TIER 1 GENE	2016-09-22	Y	NA	NEW	NA	1		NA	mefford_uwcmg_eoae_1	UW	WES	CMG	Complete	multiple	NA	NA	NA	2	NA	NA	NA	NA	NA	NA	NA	NA	NA	N	N	Y	N	N	N	N	N	N	N	N	N	N	N	N	N	N	N	N	N	N	N	N	57	Y	NA	NA	NA	Investigator	NA	mefford_uwcmg_eoae_1-ECE1	NA	NA	NA	NA		Y	novel gene, new phenotype
FCHSD2	Early Onset Absence Epilepsy	de novo	TIER 1 GENE	2016-09-22	Y	NA	NEW	NA	1		NA	mefford_uwcmg_eoae_1	UW	WES	CMG	Complete	multiple	NA	NA	NA	2	NA	NA	NA	NA	NA	NA	NA	NA	NA	N	N	Y	N	N	N	N	N	N	N	N	N	N	N	N	N	N	N	N	N	N	N	N	57	Y	NA	NA	Family ID T24964	Investigator	NA	mefford_uwcmg_eoae_1-FCHSD2	NA	NA	NA	NA		Y	novel gene, new phenotype
TUBGCP2	Early Onset Absence Epilepsy	de novo	TIER 1 GENE	2016-09-22	Y	NA	NEW	NA	1		NA	mefford_uwcmg_eoae_1	UW	WES	CMG	Complete	multiple	NA	NA	NA	3	NA	NA	NA	NA	NA	NA	NA	NA	NA	N	N	Y	N	N	N	N	N	N	N	N	N	N	N	N	N	N	N	N	N	N	N	N	57	Y	NA	NA	Family ID T20558	Investigator	NA	mefford_uwcmg_eoae_1-TUBGCP2	NA	NA	NA	NA		Y	novel gene, new phenotype
PTPRF	Early Onset Absence Epilepsy	de novo	TIER 1 GENE	2016-09-22	Y	NA	NEW	NA	1		NA	mefford_uwcmg_eoae_1	UW	WES	CMG	Complete	multiple	NA	NA	NA	2	NA	NA	NA	NA	NA	NA	NA	NA	NA	N	N	Y	N	N	N	N	N	N	N	N	N	N	N	N	N	N	N	N	N	N	N	N	57	Y	NA	NA	Family ID T1267	Investigator	NA	mefford_uwcmg_eoae_1-PTPRF	NA	NA	NA	NA		Y	novel gene, new phenotype
BSN	Early Onset Absence Epilepsy	de novo	TIER 1 GENE	2016-09-22	Y	NA	NEW	NA	1		NA	mefford_uwcmg_eoae_1	UW	WES	CMG	Complete	multiple	NA	NA	NA	3	NA	NA	NA	NA	NA	NA	NA	NA	NA	N	N	Y	N	N	N	N	N	N	N	N	N	N	N	N	N	N	N	N	N	N	N	N	57	Y	NA	NA	NA	Investigator	NA	mefford_uwcmg_eoae_1-BSN	NA	NA	NA	NA		Y	novel gene, new phenotype
FBXW7	Early Onset Absence Epilepsy	de novo	TIER 1 GENE	2016-09-22	Y	NA	NEW	NA	1		NA	mefford_uwcmg_eoae_1	UW	WES	CMG	Complete	multiple	NA	NA	NA	2	NA	NA	NA	NA	NA	NA	NA	NA	NA	N	N	Y	N	N	N	N	N	N	N	N	N	N	N	N	N	N	N	N	N	N	N	N	57	Y	NA	NA	NA	Investigator	NA	mefford_uwcmg_eoae_1-FBXW7	NA	NA	NA	NA		Y	novel gene, new phenotype
MTOR	Early Onset Absence Epilepsy	de novo	TIER 1 GENE	2016-09-22	N	NA	KNOWN	NA	1		NA	mefford_uwcmg_eoae_1	UW	WES	CMG	Complete	multiple	NA	NA	NA	KPG	NA	NA	NA	NA	NA	NA	NA	NA	NA	N	N	Y	N	N	N	N	N	N	N	N	N	N	N	N	N	N	N	N	N	N	N	N	57	NA	NA	NA	NA	Investigator	NA	NA	NA	NA	NA	NA		N	known gene, explained-known phenotype
TANC2	Early Onset Epileptic Enchephalopathy (originally: Early Onset Absence Epilepsy)	de novo	TIER 1 GENE	2016-09-22	Y	NA	NEW	NA	1		NA	mefford_uwcmg_eoae_1	UW	WES	CMG	Complete	multiple	NA	NA	NA	3	NA	NA	NA	NA	NA	NA	NA	NA	NA	N	N	Y	N	N	N	N	N	N	N	N	N	N	N	N	N	N	N	N	N	N	N	N	57	Y	NA	In-progress	As of June 2019 update paper has been submitted.	Investigator	NA	mefford_uwcmg_eoae_1-TANC2	NA	NA	NA	NA		Y	novel gene, new phenotype
NS	Early Onset Absence Epilepsy	multiple	N	2016-09-22	NS	NA	UE	NA	12		NA	mefford_uwcmg_eoae_1	UW	WES	CMG	Complete	multiple	NA	NA	NA	NS	NS	NS	NS	NS	NS	NS	NS	NS	NA	N	N	Y	N	N	N	N	N	N	N	N	N	N	N	N	N	N	N	N	N	N	N	N	57	NS	NA	NA	NA	Investigator	NA	NA	NA	NA	NA	NA		Y	NA
NS	Progressive Familial Intrahepatic Cholestasis or Benign Recurrent Intrahepatic Cholestasis	AR homozygous	N	2016-09-22	NS	NA	UE	NA	8		NA	bull_uwcmg_pficbric_2	UW	WES	CMG	Complete	AR	NA	NA	NA	NS	NS	NS	NS	NS	NS	NS	NS	NS	NA	N	N	N	N	N	Y	N	N	N	N	N	N	N	N	N	N	Y	N	N	N	Y	N	N	57	NS	NA	N	NA	Josh Smith	N	NA	NA	NA	NA	NA		Y	NA
ABCB11	Progressive Familial Intrahepatic Cholestasis or Benign Recurrent Intrahepatic Cholestasis	AR homozygous	TIER 1 GENE	2016-09-22	N	NA	KNOWN	NA	1		NA	bull_uwcmg_pficbric_2	UW	WES	CMG	Complete	AR	NA	NA	NA	KPG	KPG	KPG	KPG	KPG	KPG	KPG	KPG	KPG	NA	N	N	N	N	N	Y	N	N	N	N	N	N	N	N	N	N	Y	N	N	N	Y	N	N	57	NA	NA	Other	NA	Josh Smith	N	NA	NA	NA	NA	NA		N	known gene, explained-known phenotype
DCDC2	Progressive Familial Intrahepatic Cholestasis or Benign Recurrent Intrahepatic Cholestasis	AR homozygous	TIER 1 GENE	2016-09-22	N	NA	KNOWN	NA	7		NA	bull_uwcmg_pficbric_2	UW	WES	CMG	Complete	AR	NA	NA	NA	KPG	KPG	KPG	KPG	KPG	KPG	KPG	KPG	KPG	NA	N	N	N	N	N	Y	N	N	N	N	N	N	N	N	N	N	Y	N	N	N	Y	N	N	57	NA	NA	Other	NA	Josh Smith	N	NA	NA	NA	NA	NA		N	known gene, explained-known phenotype
HSD3B7	Progressive Familial Intrahepatic Cholestasis or Benign Recurrent Intrahepatic Cholestasis	AR homozygous	TIER 1 GENE	2016-09-22	N	NA	KNOWN	NA	1		NA	bull_uwcmg_pficbric_2	UW	WES	CMG	Complete	AR	NA	NA	NA	KPG	KPG	KPG	KPG	KPG	KPG	KPG	KPG	KPG	NA	N	N	N	N	N	Y	N	N	N	N	N	N	N	N	N	N	Y	N	N	N	Y	N	N	57	NA	NA	Other	NA	Josh Smith	N	NA	NA	NA	NA	NA		N	known gene, explained-known phenotype
NR1H4	Progressive Familial Intrahepatic Cholestasis or Benign Recurrent Intrahepatic Cholestasis	AR homozygous	TIER 1 GENE	2016-09-22	N	NA	KNOWN	NA	1		NA	bull_uwcmg_pficbric_2	UW	WES	CMG	Complete	AR	NA	NA	NA	KPG	KPG	KPG	KPG	KPG	KPG	KPG	KPG	KPG	NA	N	N	N	N	N	Y	N	N	N	N	N	N	N	N	N	N	Y	N	N	N	Y	N	N	57	NA	NA	In-progress	Case report paper in progress as of June 2019 update.	Josh Smith	N	NA	NA	NA	NA	NA		N	known gene, explained-known phenotype
HNF1A	Progressive Familial Intrahepatic Cholestasis or Benign Recurrent Intrahepatic Cholestasis	AD	TIER 2 GENE	2016-09-22	N	NA	EXPAN	NA	1		NA	bull_uwcmg_pficbric_2	UW	WES	CMG	Complete	AR	NA	NA	NA	1	N	N	N	N	N	N	N	N	NA	N	N	N	N	N	Y	N	N	N	N	N	N	N	N	N	N	Y	N	N	N	Y	N	N	57	Y	NA	N	NA	Josh Smith	N	bull_uwcmg_pficbric_2-HNF1A	NA	NA	NA	NA		Y	phenotype expansion
MRTFA	Progressive Familial Intrahepatic Cholestasis or Benign Recurrent Intrahepatic Cholestasis	AR homozygous	TIER 2 GENE	2016-09-22	N	NA	EXPAN	NA	1		NA	bull_uwcmg_pficbric_2	UW	WES	CMG	Complete	AR	NA	NA	NA	1	N	N	N	N	N	N	N	N	NA	N	N	N	N	N	Y	N	N	N	N	N	N	N	N	N	N	Y	N	N	N	Y	N	N	57	Y	NA	N	Old gene symbol MKL1	Josh Smith	N	bull_uwcmg_pficbric_2-MKL1	NA	NA	NA	NA		Y	phenotype expansion
SLC10A2	Progressive Familial Intrahepatic Cholestasis or Benign Recurrent Intrahepatic Cholestasis	AR	TIER 2 GENE	2016-09-22	N	NA	EXPAN	NA	1		NA	bull_uwcmg_pficbric_2	UW	WES	CMG	Complete	AR	NA	NA	NA	1	N	N	N	N	N	N	N	N	NA	N	N	N	N	N	Y	N	N	N	N	N	N	N	N	N	N	Y	N	N	N	Y	N	N	57	Y	NA	N	NA	Josh Smith	N	bull_uwcmg_pficbric_2-SLC10A2	NA	NA	NA	NA		Y	phenotype expansion
ZFYVE19	Progressive Familial Intrahepatic Cholestasis or Benign Recurrent Intrahepatic Cholestasis	AR homozygous	TIER 1 GENE	2016-09-22	Y	NA	NEW	NA	1		NA	bull_uwcmg_pficbric_2	UW	WES	CMG	Complete	AR	NA	NA	NA	2	NA	NA	NA	NA	NA	NA	NA	NA	NA	N	N	N	N	N	Y	N	N	N	N	N	N	N	N	N	N	Y	N	N	N	Y	N	N	57	Y	NA	N	Second family pulled from abstract being submitted to ASHG 2019 by another group - from June 2019 investigator update.	Josh Smith	N	bull_uwcmg_pficbric_2-ZFYVE19	NA	NA	NA	NA		Y	novel gene, new phenotype
TCF4	ATYPICAL PRADER-WILLI SYNDROME	other	TIER 1 GENE	2016-09-21	N	NA	EXPAN	176270, 610954	1		NA	NA	BH	WES	CMG	Complete	de novo	NA	NA	NA	1	Y	Y	Y	Y	N	N	N	N	176270	N	Y	Y	N	Y	Y	N	N	Y	N	Y	Y	N	N	Y	N	Y	Y	Y	Y	N	Y	N	57	TIER 1 GENE	Y	NA	NA	NA	NA	NA	Y	3252	NA	NA		Y	phenotype expansion
UBTF	Global brain atrophy, neurodegeneration, and cognitive disfunction	de novo	TIER 1 GENE	2016-09-21	Y	NA	NEW	NA	1		28777933	197	Broad	WES	CMG	Complete	multiple	NA	NA	NA	3	N	Y	Y	Y	Y	N	N	N	NA	N	N	Y	N	N	N	N	N	N	Y	N	N	N	N	N	N	N	N	N	N	N	N	N	57	N	N	NA	NA	NA	NA	NA	NA	NA	3	Orphan		Y	novel gene, new phenotype
NS	Congenital Myasthenic Syndrome	multiple	N	2016-09-21	NS	NA	UE	NA	1		NA	maselli_uwcmg_cms_3	UW	WES	CMG	Complete	multiple	NA	NA	NA	NS	NS	NS	NS	NS	NS	NS	NS	NS	616227	N	N	Y	N	N	N	N	N	N	N	N	N	N	N	N	N	N	N	N	N	N	N	N	57	NS	NA	N	looking at DNAH8; CIZ1	Daniel McGoldrick	str	NA	NA	NA	NA	NA		Y	NA
LMBR1	Acheiropody	AR homozygous	TIER 2 GENE	2016-09-21	N	NA	KNOWN	200500	1		NA	ahituv_uwcmg_ach_1	UW	WGS	CMG	Complete	AR	NA	NA	NA	1	NA	NA	NA	NA	NA	Y	NA	NA	200500	NA	NA	NA	NA	NA	NA	NA	NA	NA	NA	NA	NA	NA	NA	NA	NA	NA	NA	NA	NA	NA	NA	NA	57	NA	NA	NA	NA	Daniel McGoldrick	NA	NA	NA	NA	NA	NA		N	known gene, explained-known phenotype
LMBR1	Acheiropodia	multiple	TIER 1 GENE	2016-09-21	N	NA	UE	NA	1		NA	ahituv_uwcmg_ach_1	UW	WGS	CMG	Complete	multiple	NA	NA	NA	NS	NS	NS	NS	NS	NS	NS	NS	NS	NA	NA	NA	NA	NA	NA	NA	NA	NA	NA	NA	NA	NA	NA	NA	NA	NA	NA	NA	NA	NA	NA	NA	NA	57	Y	NA	N	deletion in LMBR1; does not delete known regulatory element (ZRS)	Daniel McGoldrick; Martin Kircher	NA	ahituv_uwcmg_ach_1-LMBR1	NA	NA	NA	NA		Y	known gene, unexplained-known phenotype
SLIT2	Recurrent Isolated Aqueductal Stenosis	AR compound heterozygous	TIER 2 GENE	2016-09-20	Y	NA	NEW	NA	1		NA	doherty_uwcmg_rias_1	UW	WES	CMG	Complete	AR	NA	NA	NA	1	NA	NA	NA	NA	NA	NA	NA	NA	236635	N	N	Y	N	N	Y	N	N	N	N	N	N	N	N	N	N	N	N	N	N	N	N	N	57	Y	NA	N	similar to epstein SOD gene SLIT1	Daniel McGoldrick	cog,str	doherty_uwcmg_rias_1-SLIT2	NA	NA	NA	NA		Y	novel gene, new phenotype
SPTBN4	ARTHROGRYPOSIS	AR	TIER 1 GENE	2016-09-18	Y	NA	NEW	NA	1		31230720	NA	BH	WES	CMG	Complete	AR	NA	NA	NA	3	N	N	N	N	N	Y	N	N	208150	N	N	N	N	N	N	N	N	N	N	N	Y	N	N	Y	N	N	N	N	N	N	N	Y	57	Y	Y	NA	Published	NA	NA	NA	N	3272	NA	NA		Y	novel gene, new phenotype
TNRC6C	DEVELOPMENTAL DELAY/INTELECTUAL DISABILITY	AR	TIER 2 GENE	2016-09-18	Y	2	NEW	NA	1		31230720	NA	BH	WES	CMG	Complete	AR	NA	NA	NA	NS	N	N	N	N	N	N	N	N	208150	N	N	Y	N	N	N	N	N	N	N	N	N	N	N	N	N	N	N	N	N	N	N	N	57	Y	Y	NA	Published	NA	NA	NA	N	3288	NA	NA		Y	novel gene, new phenotype
TBC1D8B	Systemic Lupus Erythematosus	X-linked	TIER 2 GENE	2016-09-16	Y	NA	NEW	NA	1		NA	stevens_uwcmg_sle_1	UW	WES	CMG	Complete	multiple	NA	NA	NA	1	Y	Y	N	N	N	N	N	N	152700	N	N	N	N	N	N	N	N	N	Y	N	N	N	Y	N	N	N	Y	N	N	N	Y	Y	57	Y	NA	N	NA	Marsha Wheeler	N	stevens_uwcmg_sle_1-TBC1D8B	NA	NA	NA	NA		Y	novel gene, new phenotype
NS	Atypical cystic fibrosis in absence of disease-causing CFTR mutations	multiple	N	2016-09-10	NS	NA	NEW	NA	17		NA	NA	BH	WES	CMG	Complete	multiple	NS	NS	NS	NS	NS	NS	NS	NS	NS	NS	NS	NS	NA	N	N	N	N	N	N	N	N	N	N	N	N	N	N	N	N	Y	N	Y	N	N	N	N	57	NS	NA	NA	NA	NA	NA	NA	NS	99042	NA	NA		Y	NA
NS	Autoimmune Hepatitis	multiple	N	2016-09-10	NS	NA	NEW	NA	2		NA	NA	BH	WES	CMG	Complete	multiple	NS	NS	NS	NS	NS	NS	NS	NS	NS	NS	NS	NS	NA	N	N	N	N	N	N	N	N	N	Y	N	N	N	N	N	N	Y	N	N	N	N	N	N	57	NS	NA	NA	NA	NA	NA	NA	NS	99044	NA	NA		Y	NA
NS	diffuse aneurysms, w/o thoracic aortic disease.	multiple	N	2016-09-08	NS	NA	NEW	NA	1		NA	NA	BH	WES	CMG	Complete	multiple	NS	NS	NS	NS	NS	NS	NS	NS	NS	NS	NS	NS	NA	N	N	N	N	N	N	N	N	N	N	N	N	N	N	N	Y	N	N	N	N	N	N	N	57	NS	NA	NA	NA	NA	NA	NA	NS	99091	NA	NA		Y	NA
NS	food allergies only tolerating elemental formula at > 10 yo (now 17 yo)	multiple	N	2016-09-08	NS	NA	NEW	NA	1		NA	NA	BH	WES	CMG	Complete	AR	NS	NS	NS	NS	NS	NS	NS	NS	NS	NS	NS	NS	NA	N	N	N	N	N	N	N	N	N	Y	N	N	N	N	N	N	N	N	N	N	N	N	Y	57	NS	NA	NA	NA	NA	NA	NA	NS	99110	NA	NA		Y	NA
IQSEC2	MENTAL RETARDATION, X-LINKED 1; MRX1	X-linked	TIER 1 GENE	2016-09-08	N	NA	KNOWN	309530	1		NA	NA	BH	WES	CMG	Complete	X-linked	KPG	KPG	KPG	KPG	KPG	KPG	KPG	KPG	KPG	KPG	KPG	KPG	NA	N	N	Y	N	N	N	N	N	N	N	N	N	N	N	N	N	N	N	N	N	N	N	N	57	KPG	NA	NA	NA	NA	NA	NA	KPG	99166	NA	NA		N	known gene, explained-known phenotype
NS	Recurrent Agenesis of Corpus Callosum	multiple	N	2016-09-02	NS	NA	UE	NA	1		NA	doherty_uwcmg_racc_1	UW	WES	CMG	Complete	multiple	NA	NA	NA	NS	NS	NS	NS	NS	NS	NS	NS	NS	217990	N	N	Y	N	N	Y	N	N	N	N	N	N	N	N	N	N	N	N	N	N	N	N	N	57	NS	NA	N	no exome variants found	Daniel McGoldrick	cog,str	NA	NA	NA	NA	NA		Y	NA
ATP1A3	ALTERNATING HEMIPLEGIA OF CHILDHOOD 2; AHC2	de novo	TIER 2 GENE	2016-09-01	N	NA	EXPAN	614820	1		27626066	NA	Yale	WES	CMG	Complete	multiple	NA	NA	0	3	N	N	N	N	N	N	N	N	181500	N	N	Y	N	N	N	N	N	N	N	N	N	N	N	N	N	N	N	N	N	N	N	N	57	Y	NA	NA	N	NA	NA	NA	NA	50	NA	NA		Y	phenotype expansion
NRXN3	Schizophrenia	de novo	TIER 2 GENE	2016-09-01	Y	NA	NEW	NA	1		NA	NA	Yale	WES	CMG	Complete	multiple	NA	NA	1	N	N	N	N	N	N	N	N	N	181500	N	N	N	N	N	N	N	N	N	N	N	N	N	N	N	N	N	N	N	N	N	N	N	57	Y	NA	NA	N	NA	NA	NA	NA	50	NA	NA		Y	novel gene, new phenotype
GNA11	Congenital Hemangioma, Acquired pyogenic Granuloma	de novo	TIER 1 GENE	2016-09-01	N	NA	NEW	NA	2		27476652	NA	Yale	WES,WGS	CMG	Complete	multiple	NA	NA	NA	2	Y	N	N	N	N	N	N	N	NA	N	N	N	N	N	N	N	N	N	N	N	N	N	N	N	N	N	N	N	N	N	N	Y	57	N	NA	NA	N	NA	NA	NA	NA	1	NA	NA		Y	known gene, new phenotype
GNA14	Congenital Hemangioma, Acquired pyogenic Granuloma	de novo	TIER 1 GENE	2016-09-01	N	NA	NEW	NA	2		27476652	NA	Yale	WES,WGS	CMG	Complete	multiple	NA	NA	NA	2	Y	N	N	N	N	N	N	N	NA	N	N	N	N	N	N	N	N	N	N	N	N	N	N	N	N	N	N	N	N	N	N	Y	57	N	NA	NA	N	NA	NA	NA	NA	1	NA	NA		Y	known gene, new phenotype
NEK9	Nevus Comedonicus	de novo	TIER 1 GENE	2016-09-01	N	NA	NEW	NA	3		27153399	NA	Yale	WES,WGS	CMG	Complete	multiple	NA	NA	NA	N	N	N	N	N	N	N	N	N	NA	N	N	N	N	N	N	N	N	N	N	N	N	N	N	N	N	N	N	N	N	N	N	Y	57	N	NA	NA	N	NA	NA	NA	NA	1	NA	NA		Y	known gene, new phenotype
NS	Henoch-Schonlein Purpura with Nephritis	multiple	N	2016-09-01	NS	NA	KNOWN	NA	51		NA	NA	Yale	WES	CMG	Complete	multiple	NS	NS	NS	NS	NS	NS	NS	NS	NS	NS	NS	NS	NA	N	N	N	N	N	N	N	N	N	N	N	N	N	N	N	N	N	N	N	N	N	Y	N	57	NS	NA	NA	NA	NA	NA	NA	NS	21	NA	NA		N	NA
NS	IgA Nephropathy	multiple	N	2016-09-01	NS	NA	KNOWN	NA	49		NA	NA	Yale	WES	CMG	Complete	multiple	NS	NS	NS	NS	NS	NS	NS	NS	NS	NS	NS	NS	NA	N	N	N	N	N	N	N	N	N	N	N	N	N	N	N	N	N	N	N	N	N	Y	N	57	NS	NA	NA	NA	NA	NA	NA	NS	21	NA	NA		N	NA
AASS	HYPERLYSINEMIA, TYPE I	AR homozygous	TIER 2 GENE	2016-09-01	N	NA	EXPAN	238700	1		NA	NA	Yale	WES	CMG	Complete	multiple	NA	NA	NA	N	N	N	N	N	N	N	N	N	NA	N	N	Y	N	N	N	N	N	N	N	N	N	N	N	N	N	N	N	N	N	N	N	N	57	Y	NA	NA	N	NA	NA	NA	NA	2	NA	NA		Y	phenotype expansion
CEP290	JOUBERT SYNDROME 5; JBTS5	AR homozygous	TIER 1 GENE	2016-09-01	N	NA	EXPAN	610188	3		NA	NA	Yale	WES	CMG	Complete	multiple	NA	NA	NA	N	N	N	N	N	N	N	N	N	NA	N	N	N	N	N	N	N	N	N	N	N	N	N	N	N	N	N	N	N	N	N	N	N	57	N	NA	NA	N	NA	NA	NA	NA	7	NA	NA		Y	phenotype expansion
EPG5	VICI SYNDROME; VICIS	AR homozygous	TIER 1 GENE	2016-09-01	N	NA	EXPAN	242840	1		NA	NA	Yale	WES	CMG	Complete	multiple	NA	NA	NA	N	N	N	N	N	N	N	N	N	NA	N	N	N	N	N	N	N	N	N	N	N	N	N	N	N	N	N	N	N	N	N	N	N	57	N	NA	NA	N	NA	NA	NA	NA	7	NA	NA		Y	phenotype expansion
INPP5E	JOUBERT SYNDROME 1; JBTS1	AR homozygous	TIER 1 GENE	2016-09-01	N	NA	KNOWN	213300	1		NA	NA	Yale	WES	CMG	Complete	multiple	KPG	KPG	KPG	KPG	KPG	KPG	KPG	KPG	KPG	KPG	KPG	KPG	213300	N	N	N	N	N	N	N	N	N	N	N	N	N	N	N	N	N	N	N	N	N	N	N	57	N	NA	NA	N	NA	NA	NA	NA	7	NA	NA		N	known gene, explained-known phenotype
CIT	MICROCEPHALY 17, PRIMARY, AUTOSOMAL RECESSIVE; MCPH17	AR homozygous	TIER 1 GENE	2016-09-01	Y	NA	NEW	617090	1		NA	NA	Yale	WES	CMG	Complete	multiple	NA	NA	NA	2	N	N	N	N	N	N	N	N	NA	N	N	Y	N	N	N	N	N	N	N	N	N	N	N	N	N	N	N	N	N	N	N	N	57	N	NA	NA	N	NA	NA	NA	NA	7	NA	NA		Y	novel gene, new phenotype
CDK5RAP2	MICROCEPHALY 3, PRIMARY, AUTOSOMAL RECESSIVE; MCPH3	AR homozygous	TIER 1 GENE	2016-09-01	N	NA	KNOWN	604804	1		NA	NA	Yale	WES	CMG	Complete	AR	KPG	KPG	KPG	KPG	KPG	KPG	KPG	KPG	KPG	KPG	KPG	KPG	NA	N	N	N	N	N	N	N	N	N	N	N	N	N	N	N	N	N	N	N	N	N	N	N	57	N	NA	NA	N	NA	NA	NA	NA	7	NA	NA		N	known gene, explained-known phenotype
CENPO	Microcephaly	AR homozygous	TIER 2 GENE	2016-09-01	Y	NA	NEW	NA	1		NA	NA	Yale	WES	CMG	Complete	multiple	NA	NA	NA	N	N	N	N	N	N	N	N	N	NA	N	N	N	N	N	N	N	N	N	N	N	N	N	N	N	N	N	N	N	N	N	N	N	57	Y	NA	NA	N	NA	NA	NA	NA	7	NA	NA		Y	novel gene, new phenotype
PSAT1	PHOSPHOSERINE AMINOTRANSFERASE DEFICIENCY; PSATD	AR homozygous	TIER 1 GENE	2016-09-01	N	NA	EXPAN	610992	1		NA	NA	Yale	WES	CMG	Complete	multiple	NA	NA	NA	N	N	N	N	N	N	N	N	N	NA	N	N	N	N	N	N	N	N	N	N	N	N	N	N	N	N	N	N	N	N	N	N	N	57	N	NA	NA	N	NA	NA	NA	NA	7	NA	NA		Y	phenotype expansion
SLC25A19	THIAMINE METABOLISM DYSFUNCTION SYNDROME 4 (BILATERAL STRIATAL DEGENERATION AND PROGRESSIVE POLYNEUROPATHY TYPE); THMD4	AR homozygous	TIER 1 GENE	2016-09-01	N	NA	KNOWN	613710	1		NA	NA	Yale	WES	CMG	Complete	AR	KPG	KPG	KPG	KPG	KPG	KPG	KPG	KPG	KPG	KPG	KPG	KPG	NA	N	N	N	N	N	N	N	N	N	N	N	N	N	N	N	N	N	N	N	N	Y	N	N	57	N	NA	NA	N	NA	NA	NA	NA	7	NA	NA		N	known gene, explained-known phenotype
CEP152	SECKEL SYNDROME 5; SCKL5	AR	TIER 1 GENE	2016-09-01	N	NA	KNOWN	613823	1		NA	NA	Yale	WES	CMG	Complete	AR	KPG	KPG	KPG	KPG	KPG	KPG	KPG	KPG	KPG	KPG	KPG	KPG	PS210600	N	N	N	N	N	N	N	N	N	N	N	N	N	N	N	N	N	N	N	N	N	N	N	57	N	NA	NA	N	NA	NA	NA	NA	7	NA	NA		N	known gene, explained-known phenotype
SYNE1	SPINOCEREBELLAR ATAXIA, AUTOSOMAL RECESSIVE 8; SCAR8	AR homozygous	TIER 1 GENE	2016-09-01	N	NA	KNOWN	610743	3		NA	NA	Yale	WES	CMG	Complete	AR	KPG	KPG	KPG	KPG	KPG	KPG	KPG	KPG	KPG	KPG	KPG	KPG	610743	N	N	Y	N	N	N	N	N	N	N	N	N	N	N	N	N	N	N	N	N	N	N	N	57	N	NA	NA	N	NA	NA	NA	NA	7	NA	NA		N	known gene, explained-known phenotype
WDR81	CEREBELLAR ATAXIA, MENTAL RETARDATION, AND DYSEQUILIBRIUM SYNDROME 2; CAMRQ2	AR homozygous	TIER 1 GENE	2016-09-01	N	NA	EXPAN	610185	1		NA	NA	Yale	WES	CMG	Complete	AR	NA	NA	NA	N	N	N	N	N	N	N	N	N	NA	N	N	N	N	N	N	N	N	N	N	N	N	N	N	N	N	N	N	N	N	N	N	N	57	N	NA	NA	N	NA	NA	NA	NA	7	NA	NA		Y	phenotype expansion
CLN6	CEROID LIPOFUSCINOSIS, NEURONAL, 6; CLN6	AR homozygous	TIER 1 GENE	2016-09-01	N	NA	KNOWN	601780	2		NA	NA	Yale	WES	CMG	Complete	multiple	KPG	KPG	KPG	KPG	KPG	KPG	KPG	KPG	KPG	KPG	KPG	KPG	NA	N	N	N	N	N	N	N	N	N	N	N	N	N	N	N	N	N	N	N	N	N	N	N	57	N	NA	NA	N	NA	NA	NA	NA	7	NA	NA		N	known gene, explained-known phenotype
VPS13B	COHEN SYNDROME; COH1	AR homozygous	TIER 1 GENE	2016-09-01	N	NA	KNOWN	216550	2		NA	NA	Yale	WES	CMG	Complete	AR	KPG	KPG	KPG	KPG	KPG	KPG	KPG	KPG	KPG	KPG	KPG	KPG	NA	N	N	N	N	N	N	N	N	N	N	N	N	N	N	N	N	N	N	N	N	N	N	N	57	N	NA	NA	N	NA	NA	NA	NA	7	NA	NA		N	known gene, explained-known phenotype
EHMT1	KLEEFSTRA SYNDROME 1; KLEFS1	AR homozygous	TIER 1 GENE	2016-09-01	N	NA	KNOWN	610253	1		NA	NA	Yale	WES	CMG	Complete	multiple	KPG	KPG	KPG	KPG	KPG	KPG	KPG	KPG	KPG	KPG	KPG	KPG	NA	N	N	N	N	N	N	N	N	N	N	N	N	N	N	N	N	N	N	N	N	N	N	N	57	N	NA	NA	N	NA	NA	NA	NA	7	NA	NA		N	known gene, explained-known phenotype
CEP152	KNOBLOCH SYNDROME	AR homozygous	TIER 2 GENE	2016-09-01	N	NA	NEW	NA	1		NA	NA	Yale	WES	CMG	Complete	multiple	NA	NA	NA	N	N	N	N	N	N	N	N	N	NA	N	N	Y	N	N	N	N	N	N	N	N	N	N	N	N	N	N	N	N	N	N	N	N	57	N	NA	NA	N	NA	NA	NA	NA	7	NA	NA		Y	known gene, new phenotype
WDR62	MICROCEPHALY 2, PRIMARY, AUTOSOMAL RECESSIVE, WITH OR WITHOUT CORTICAL MALFORMATIONS; MCPH2	AR homozygous	TIER 1 GENE	2016-09-01	N	NA	KNOWN	604317	3		NA	NA	Yale	WES	CMG	Complete	AR	KPG	KPG	KPG	KPG	KPG	KPG	KPG	KPG	KPG	KPG	KPG	KPG	NA	N	N	N	N	N	N	N	N	N	N	N	N	N	N	N	N	N	N	N	N	N	N	N	57	N	NA	NA	N	NA	NA	NA	NA	7	NA	NA		N	known gene, explained-known phenotype
ASPM	MICROCEPHALY 5, PRIMARY, AUTOSOMAL RECESSIVE; MCPH5	AR homozygous	TIER 1 GENE	2016-09-01	N	NA	KNOWN	608716	4		NA	NA	Yale	WES	CMG	Complete	AR	KPG	KPG	KPG	KPG	KPG	KPG	KPG	KPG	KPG	KPG	KPG	KPG	NA	N	N	N	N	N	N	N	N	N	N	N	N	N	N	N	N	N	N	N	N	N	N	N	57	N	NA	NA	N	NA	NA	NA	NA	7	NA	NA		N	known gene, explained-known phenotype
CENPJ	MICROCEPHALY 6, PRIMARY, AUTOSOMAL RECESSIVE; MCPH6	AR homozygous	TIER 1 GENE	2016-09-01	N	NA	KNOWN	608393	1		NA	NA	Yale	WES	CMG	Complete	multiple	KPG	KPG	KPG	KPG	KPG	KPG	KPG	KPG	KPG	KPG	KPG	KPG	NA	N	N	Y	N	N	N	N	N	N	N	N	N	N	N	N	N	N	N	N	N	N	N	N	57	N	NA	NA	N	NA	NA	NA	NA	7	NA	NA		N	known gene, explained-known phenotype
ADGRG1	POLYMICROGYRIA, BILATERAL FRONTOPARIETAL; BFPP	AR homozygous	TIER 1 GENE	2016-09-01	N	NA	KNOWN	606854	3		NA	NA	Yale	WES	CMG	Complete	multiple	KPG	KPG	KPG	KPG	KPG	KPG	KPG	KPG	KPG	KPG	KPG	KPG	NA	N	N	N	N	N	N	N	N	N	N	N	N	N	N	N	N	N	N	N	N	N	N	N	57	N	NA	NA	N	NA	NA	NA	NA	7	NA	NA		N	known gene, explained-known phenotype
TSEN54	PONTOCEREBELLAR HYPOPLASIA, TYPE 4; PCH4	AR homozygous	TIER 1 GENE	2016-09-01	N	NA	KNOWN	225753	2		NA	NA	Yale	WES	CMG	Complete	AR	KPG	KPG	KPG	KPG	KPG	KPG	KPG	KPG	KPG	KPG	KPG	KPG	NA	N	N	N	N	N	N	N	N	N	N	N	N	N	N	N	N	N	N	N	N	N	N	N	57	N	NA	NA	N	NA	NA	NA	NA	7	NA	NA		N	known gene, explained-known phenotype
OCLN	PSEUDO-TORCH SYNDROME 1; PTORCH1	AR homozygous	TIER 1 GENE	2016-09-01	N	NA	KNOWN	251290	1		NA	NA	Yale	WES	CMG	Complete	AR	KPG	KPG	KPG	KPG	KPG	KPG	KPG	KPG	KPG	KPG	KPG	KPG	NA	N	N	Y	N	N	N	N	N	N	N	N	N	N	N	N	N	N	N	N	N	N	N	N	57	N	NA	NA	N	NA	NA	NA	NA	7	NA	NA		N	known gene, explained-known phenotype
SPG11	SPASTIC PARAPLEGIA 11, AUTOSOMAL RECESSIVE; SPG11	AR homozygous	TIER 1 GENE	2016-09-01	N	NA	KNOWN	604360	3		NA	NA	Yale	WES	CMG	Complete	AR	KPG	KPG	KPG	KPG	KPG	KPG	KPG	KPG	KPG	KPG	KPG	KPG	NA	N	N	N	N	N	N	N	N	N	N	N	N	N	N	N	N	N	N	N	N	N	N	N	57	N	NA	NA	N	NA	NA	NA	NA	7	NA	NA		N	known gene, explained-known phenotype
AP4M1	SPASTIC PARAPLEGIA 50, AUTOSOMAL RECESSIVE; SPG50	AR homozygous	TIER 1 GENE	2016-09-01	N	NA	KNOWN	612936	1		24700674	NA	Yale	WES	CMG	Complete	AR	KPG	KPG	KPG	KPG	KPG	KPG	KPG	KPG	KPG	KPG	KPG	KPG	NA	N	N	N	N	N	N	N	N	N	N	N	N	N	N	N	N	N	N	N	N	N	N	N	57	N	NA	NA	N	NA	NA	NA	NA	7	NA	NA		N	known gene, explained-known phenotype
TENM1	Spinocerebellar ataxia	AR homozygous	TIER 2 GENE	2016-09-01	Y	NA	NEW	NA	1		NA	NA	Yale	WES	CMG	Complete	AR	NA	NA	NA	N	N	N	N	N	N	N	N	N	NA	N	N	N	N	N	N	N	N	N	N	N	N	N	N	N	N	N	N	N	N	N	N	N	57	N	NA	NA	N	NA	NA	NA	NA	7	NA	NA		Y	novel gene, new phenotype
ABCC8	Congenital anomalies of kidney and urinary tract	AR homozygous	TIER 2 GENE	2016-09-01	N	NA	NEW	NA	1		NA	NA	Yale	WES	CMG	Complete	multiple	NA	NA	NA	N	N	N	N	N	N	N	N	N	PS610805	N	N	N	N	N	N	N	N	N	N	N	N	N	N	N	N	N	N	N	N	N	Y	N	57	N	NA	NA	N	NA	NA	NA	NA	13	NA	NA		Y	known gene, new phenotype
AHCY	Congenital anomalies of kidney and urinary tract	AR compound heterozygous	TIER 2 GENE	2016-09-01	N	NA	NEW	NA	1		28779239	NA	Yale	WES	CMG	Complete	multiple	NA	NA	NA	N	N	N	N	N	N	N	N	N	PS610805	N	N	N	N	N	N	N	N	N	N	N	N	N	N	N	N	N	N	N	N	N	Y	N	57	N	NA	NA	N	NA	NA	NA	NA	13	NA	NA		Y	known gene, new phenotype
C1QC	Congenital anomalies of kidney and urinary tract	AR	TIER 2 GENE	2016-09-01	N	NA	NEW	NA	1		NA	NA	Yale	WES	CMG	Complete	multiple	NA	NA	NA	N	N	N	N	N	N	N	N	N	PS610805	N	N	N	N	N	N	N	N	N	N	N	N	N	N	N	N	N	N	N	N	N	Y	N	57	N	NA	NA	N	NA	NA	NA	NA	13	NA	NA		Y	known gene, new phenotype
DLD	Congenital anomalies of kidney and urinary tract	AR homozygous	TIER 2 GENE	2016-09-01	N	NA	NEW	NA	1		NA	NA	Yale	WES	CMG	Complete	multiple	NA	NA	NA	N	N	N	N	N	N	N	N	N	PS610805	N	N	N	N	N	N	N	N	N	N	N	N	N	N	N	N	N	N	N	N	N	Y	N	57	N	NA	NA	N	NA	NA	NA	NA	13	NA	NA		Y	known gene, new phenotype
MYH3	Congenital anomalies of kidney and urinary tract	AD	TIER 2 GENE	2016-09-01	N	NA	NEW	NA	1		28779239	NA	Yale	WES	CMG	Complete	multiple	NA	NA	NA	N	N	N	N	N	N	N	N	N	PS610805	N	N	N	N	N	N	N	N	N	N	N	N	N	N	N	N	N	N	N	N	N	Y	N	57	N	NA	NA	N	NA	NA	NA	NA	13	NA	NA		Y	known gene, new phenotype
PGAM2	Congenital anomalies of kidney and urinary tract	AR homozygous	TIER 2 GENE	2016-09-01	N	NA	NEW	NA	1		NA	NA	Yale	WES	CMG	Complete	multiple	NA	NA	NA	N	N	N	N	N	N	N	N	N	PS610805	N	N	N	N	N	N	N	N	N	N	N	N	N	N	N	N	N	N	N	N	N	Y	N	57	N	NA	NA	N	NA	NA	NA	NA	13	NA	NA		Y	known gene, new phenotype
RAB3GAP1	Congenital anomalies of kidney and urinary tract	AR homozygous	TIER 2 GENE	2016-09-01	N	NA	NEW	NA	1		NA	NA	Yale	WES	CMG	Complete	multiple	NA	NA	NA	N	N	N	N	N	N	N	N	N	PS610805	N	N	N	N	N	N	N	N	N	N	N	N	N	N	N	N	N	N	N	N	N	Y	N	57	N	NA	NA	N	NA	NA	NA	NA	13	NA	NA		Y	known gene, new phenotype
RYR1	Congenital anomalies of kidney and urinary tract	AD	TIER 1 GENE	2016-09-01	N	NA	NEW	NA	2		28779239	NA	Yale	WES	CMG	Complete	multiple	NA	NA	NA	N	N	N	N	N	N	N	N	N	PS610805	N	N	N	N	N	N	N	N	N	N	N	N	N	N	N	N	N	N	N	N	N	Y	N	57	N	NA	NA	N	NA	NA	NA	NA	13	NA	NA		Y	known gene, new phenotype
SCN4A	Congenital anomalies of kidney and urinary tract	AD	TIER 2 GENE	2016-09-01	N	NA	NEW	NA	1		28779239	NA	Yale	WES	CMG	Complete	multiple	NA	NA	NA	N	N	N	N	N	N	N	N	N	PS610805	N	N	N	N	N	N	N	N	N	N	N	N	N	N	N	N	N	N	N	N	N	Y	N	57	N	NA	NA	N	NA	NA	NA	NA	13	NA	NA		Y	known gene, new phenotype
CACNA1S	HYPOKALEMIC PERIODIC PARALYSIS, TYPE 1; HOKPP1	AD	TIER 1 GENE	2016-09-01	N	NA	KNOWN	170400	1		28779239	NA	Yale	WES	CMG	Complete	multiple	KPG	KPG	KPG	KPG	KPG	KPG	KPG	KPG	KPG	KPG	KPG	KPG	PS610805	N	N	N	N	N	N	N	N	N	N	N	N	N	N	N	N	N	N	N	N	N	Y	N	57	N	NA	NA	N	NA	NA	NA	NA	13	NA	NA		N	known gene, explained-known phenotype
ECPAS	Nephronophthisis	AR homozygous	TIER 2 GENE	2016-09-01	Y	NA	NEW	NA	1		NA	NA	Yale	WES	CMG	Complete	multiple	NA	NA	NA	N	N	N	N	N	N	N	N	N	PS256100	N	N	N	N	N	N	N	N	N	N	N	N	N	N	N	N	N	N	N	N	N	Y	N	57	N	NA	NA	N	NA	NA	NA	NA	13	NA	NA		Y	novel gene, new phenotype
JAML	Nephrotic Syndrome	AR compound heterozygous	TIER 2 GENE	2016-09-01	Y	NA	NEW	NA	1		NA	NA	Yale	WES	CMG	Complete	multiple	NA	NA	NA	N	N	N	N	N	N	N	N	N	PS256300	N	N	N	N	N	N	N	N	N	N	N	N	N	N	N	N	N	N	N	N	N	Y	N	57	N	NA	NA	N	NA	NA	NA	NA	13	NA	NA		Y	novel gene, new phenotype
SLC8B1	Nephrotic Syndrome	AR homozygous	TIER 2 GENE	2016-09-01	Y	NA	NEW	NA	1		NA	NA	Yale	WES	CMG	Complete	multiple	NA	NA	NA	N	N	N	N	N	N	N	N	N	PS256300	N	N	N	N	N	N	N	N	N	N	N	N	N	N	N	N	N	N	N	N	N	Y	N	57	N	NA	NA	N	NA	NA	NA	NA	13	NA	NA		Y	novel gene, new phenotype
TNS2	Nephrotic Syndrome	AR homozygous	TIER 1 GENE	2016-09-01	Y	NA	NEW	NA	2		29773874	NA	Yale	WES	CMG	Complete	multiple	NA	NA	NA	N	Y	N	N	N	N	Y	N	N	PS256300	N	N	N	N	N	N	N	N	N	N	N	N	N	N	N	N	N	N	N	N	N	Y	N	57	N	NA	NA	N	NA	NA	NA	NA	13	NA	NA		Y	novel gene, new phenotype
AKT3	Spastic quadriplegic cerebral palsy	AD	TIER 2 GENE	2016-09-01	N	NA	NEW	NA	1		NA	NA	Yale	WES	CMG	Complete	multiple	NA	NA	NA	1	N	N	N	N	N	N	N	N	PS603513	N	N	Y	N	N	N	N	N	N	N	N	N	N	N	N	N	N	N	N	N	N	N	N	57	Y	NA	NA	N	NA	NA	NA	NA	25	NA	NA		Y	known gene, new phenotype
ANKS1A	Spastic quadriplegic cerebral palsy	de novo	TIER 2 GENE	2016-09-01	Y	NA	NEW	NA	1		NA	NA	Yale	WES	CMG	Complete	multiple	NA	NA	NA	1	N	N	N	N	N	N	N	N	PS603513	N	N	Y	N	N	N	N	N	N	N	N	N	N	N	N	N	N	N	N	N	N	N	N	57	Y	NA	NA	N	NA	NA	NA	NA	25	NA	NA		Y	novel gene, new phenotype
EP300	Spastic quadriplegic cerebral palsy	de novo	TIER 2 GENE	2016-09-01	N	NA	NEW	NA	1		NA	NA	Yale	WES	CMG	Complete	multiple	NA	NA	NA	1	N	N	N	N	N	N	N	N	PS603513	N	N	Y	N	N	N	N	N	N	N	N	N	N	N	N	N	N	N	N	N	N	N	N	57	Y	NA	NA	N	NA	NA	NA	NA	25	NA	NA		Y	known gene, new phenotype
FAM120A	Spastic quadriplegic cerebral palsy	AD	TIER 2 GENE	2016-09-01	Y	NA	NEW	NA	1		NA	NA	Yale	WES	CMG	Complete	multiple	NA	NA	NA	1	N	N	N	N	N	N	N	N	PS603513	N	N	Y	N	N	N	N	N	N	N	N	N	N	N	N	N	N	N	N	N	N	N	N	57	Y	NA	NA	N	NA	NA	NA	NA	25	NA	NA		Y	novel gene, new phenotype
MAP2K4	Spastic quadriplegic cerebral palsy	de novo	TIER 2 GENE	2016-09-01	Y	NA	NEW	NA	1		NA	NA	Yale	WES	CMG	Complete	multiple	NA	NA	NA	1	N	N	N	N	N	N	N	N	PS603513	N	N	Y	N	N	N	N	N	N	N	N	N	N	N	N	N	N	N	N	N	N	N	N	57	Y	NA	NA	N	NA	NA	NA	NA	25	NA	NA		Y	novel gene, new phenotype
PNPLA7	Spastic quadriplegic cerebral palsy	AR compound heterozygous	TIER 1 GENE	2016-09-01	Y	NA	NEW	NA	1		NA	NA	Yale	WES	CMG	Complete	multiple	NA	NA	1	2	Y	N	N	N	N	N	N	N	PS603513	N	N	Y	N	N	N	N	N	N	N	N	N	N	N	N	N	N	N	N	N	N	N	N	57	N	NA	NA	N	NA	NA	NA	NA	25	NA	NA		Y	novel gene, new phenotype
SEMA4B	Spastic quadriplegic cerebral palsy	de novo	TIER 2 GENE	2016-09-01	Y	NA	NEW	NA	1		NA	NA	Yale	WES	CMG	Complete	multiple	NA	NA	NA	1	N	N	N	N	N	N	N	N	PS603513	N	N	Y	N	N	N	N	N	N	N	N	N	N	N	N	N	N	N	N	N	N	N	N	57	Y	NA	NA	N	NA	NA	NA	NA	25	NA	NA		Y	novel gene, new phenotype
VPS13C	Spastic quadriplegic cerebral palsy	de novo	TIER 2 GENE	2016-09-01	N	NA	NEW	NA	1		NA	NA	Yale	WES	CMG	Complete	multiple	NA	NA	NA	1	N	N	N	N	N	N	N	N	PS603513	N	N	Y	N	N	N	N	N	N	N	N	N	N	N	N	N	N	N	N	N	N	N	N	57	Y	NA	NA	N	NA	NA	NA	NA	25	NA	NA		Y	known gene, new phenotype
ZNF844	Spastic quadriplegic cerebral palsy	AR homozygous	TIER 2 GENE	2016-09-01	Y	NA	NEW	NA	1		NA	NA	Yale	WES	CMG	Complete	multiple	NA	NA	NA	1	N	N	N	N	N	N	N	N	PS603513	N	N	Y	N	N	N	N	N	N	N	N	N	N	N	N	N	N	N	N	N	N	N	N	57	Y	NA	NA	N	NA	NA	NA	NA	25	NA	NA		Y	novel gene, new phenotype
CFTR	Gitelman Syndrome, Bartter Syndrome - GIT 510	AR compound heterozygous	TIER 1 GENE	2016-09-01	N	NA	KNOWN	NA	1		NA	NA	Yale	WES	NHLBI-nonX01	Complete	AR	KPG	KPG	KPG	KPG	KPG	KPG	KPG	KPG	KPG	KPG	KPG	KPG	NA	N	N	N	N	N	N	N	N	N	N	N	N	N	N	N	N	N	N	N	N	Y	Y	N	57	N	NA	NA	N	NA	NA	NA	NA	15	NA	NA		N	known gene, explained-known phenotype
SLC26A3	Gitelman Syndrome, Bartter Syndrome - GIT 366	AR compound heterozygous	TIER 1 GENE	2016-09-01	N	NA	KNOWN	NA	1		NA	NA	Yale	WES	NHLBI-nonX01	Complete	AR	KPG	KPG	KPG	KPG	KPG	KPG	KPG	KPG	KPG	KPG	KPG	KPG	NA	N	N	N	N	N	N	N	N	N	N	N	N	N	N	N	N	N	N	N	N	Y	Y	N	57	N	NA	NA	N	NA	NA	NA	NA	15	NA	NA		N	known gene, explained-known phenotype
NS	Nephrotic Syndrome	multiple	N	2016-09-01	NS	NA	KNOWN	NA	3		NA	NA	Yale	WES	CMG	Complete	multiple	NS	NS	NS	NS	NS	NS	NS	NS	NS	NS	NS	NS	PS256300	N	N	N	N	N	N	N	N	N	N	N	N	N	N	N	N	N	N	N	N	N	Y	N	57	NS	NA	NA	NA	NA	NA	NA	NS	57	NA	NA		N	NA
TNIK	Camptocormia, myopathy	AD	TIER 2 GENE	2016-08-31	N	NA	NEW	NA	1		NA	6101	Broad	WES	CMG	Complete	multiple	NA	NA	NA	1	N	N	N	N	N	N	N	N	NA	N	N	N	N	N	N	N	N	N	N	N	N	N	N	Y	N	N	N	N	N	N	N	N	57	Y	N	NA	NA	NA	NA	NA	NA	NA	2	Muscle		Y	known gene, new phenotype
HYLS1	Joubert syndrome	AR compound heterozygous	TIER 1 GENE	2016-08-30	N	NA	NEW	NA	1		NA	doherty_uwcmg_js_1, doherty_uwcmg_js_2	UW	WES	CMG	Complete	AR	NA	NA	NA	5	NA	NA	NA	N	N	NA	N	N	PS213300	N	N	Y	N	Y	Y	N	N	N	N	N	Y	N	N	N	N	N	N	N	N	N	Y	N	57	Y	NA	Other	NA	Martin Kircher	cog,str	doherty_uwcmg_js_1-HYLS1	NA	NA	NA	NA		Y	known gene, new phenotype
ARMC9	Joubert syndrome	AR compound heterozygous	TIER 1 GENE	2016-08-30	Y	NA	NEW	NA	2		28625504	doherty_uwcmg_js_1, doherty_uwcmg_js_2	UW	WES	CMG	Complete	AR	NA	NA	NA	6	Y	Y	Y	N	N	Y	N	N	PS213300	N	N	Y	N	Y	Y	N	N	N	N	N	Y	N	N	N	N	N	N	N	N	N	Y	N	57	N	NA	UW-D	NA	Martin Kircher	cog,str	NA	NA	NA	NA	NA		Y	novel gene, new phenotype
HERC1	Joubert syndrome	AR compound heterozygous	TIER 1 GENE	2016-08-30	Y	NA	NEW	NA	2		NA	doherty_uwcmg_js_1, doherty_uwcmg_js_2	UW	WES	CMG	Complete	AR	NA	NA	NA	2	N	Y	Y	N	N	N	phase1	phase1	PS213300	N	N	Y	N	Y	Y	N	N	N	N	N	Y	N	N	N	N	N	N	N	N	N	Y	N	57	Y	NA	N	NA	Martin Kircher	cog,str	doherty_uwcmg_js_1-HERC1	NA	NA	NA	NA		Y	novel gene, new phenotype
TOGARAM1	Joubert syndrome	AR compound heterozygous	TIER 1 GENE	2016-08-30	Y	NA	NEW	NA	1		32453716	doherty_uwcmg_js_1, doherty_uwcmg_js_2	UW	WES	CMG	Complete	AR	NA	NA	NA	4	N	Y	Y	N	N	Y	N	N	PS213300	N	N	Y	N	Y	Y	N	N	N	N	N	Y	N	N	N	N	N	N	N	N	N	Y	N	57	Y	NA	UW-D	Dec 2020 update: PubMedID added for paper. June 2020 update: Paper has been accepted but don't have PubMed ID yet. Gene previously known as FAM179B, MME profile lists old gene name. As of 12/2018 update paper is in progress.	Martin Kircher	cog,str	doherty_uwcmg_js_1-TOGARAM1	NA	NA	NA	NA		Y	novel gene, new phenotype
CLUAP1	Joubert syndrome	AR compound heterozygous	TIER 2 GENE	2016-08-30	Y	NA	NEW	NA	1		NA	doherty_uwcmg_js_1, doherty_uwcmg_js_2	UW	WES	CMG	Complete	AR	NA	NA	NA	2	Y	Y	Y	N	N	Y	Y	N	PS213300	N	N	Y	N	Y	Y	N	N	N	N	N	Y	N	N	N	N	N	N	N	N	N	Y	N	57	Y	NA	N	1 LCA pt w/ HZ missense	Martin Kircher	cog,str	doherty_uwcmg_js_1-CLUAP1	NA	NA	NA	NA		Y	novel gene, new phenotype
TMEM218	Joubert syndrome	AR compound heterozygous	TIER 1 GENE	2016-08-30	Y	NA	NEW	NA	1		NA	doherty_uwcmg_js_1, doherty_uwcmg_js_2	UW	WES	CMG	Complete	AR	NA	NA	NA	3	Y	Y	Y	N	N	Y	N	N	PS213300	N	N	Y	N	Y	Y	N	N	N	N	N	Y	N	N	N	N	N	N	N	N	N	Y	N	57	Y	NA	In-progress	Paper in press as of Dec2020 update.	Martin Kircher	cog,str	doherty_uwcmg_js_1-TMEM218	NA	NA	NA	NA		Y	novel gene, new phenotype
NS	congenital myopathy	multiple	N	2016-08-25	NS	NA	KNOWN	NA	74		NA	Multiple	Broad	RNA, REAN, WGS, WES	CMG	Complete	multiple	NS	NS	NS	NS	NS	NS	NS	NS	NS	NS	NS	NS	254090	Y	N	N	N	N	N	N	N	N	N	N	N	N	N	Y	N	N	N	N	N	N	N	N	58	NS	NA	NA	NA	NA	NA	NA	NS	NA	NA	Muscle		N	NA
NS	rigid spine, scoliosis, congenital cataracts, glaucoma, history of malignant hyperthermia, and slowly progressive distal lower extremity weakness	multiple	N	2016-08-25	NS	NA	KNOWN	NA	1		NA	BON_B12-33.2_1	Broad	RNA	CMG	Complete	multiple	NS	NS	NS	NS	NS	NS	NS	NS	NS	NS	NS	NS	NA	N	N	N	N	Y	N	N	N	N	N	N	N	N	N	Y	N	N	Y	N	N	Y	N	N	58	NS	NA	NA	NA	NA	NA	NA	NS	NA	NA	Muscle		N	NA
PRUNE1	Primary Microcephaly	AR homozygous	TIER 2 GENE	2016-08-18	Y	NA	NEW	NA	1		NA	bielas_uwcmg_mcph1_1	UW	WES	CMG	Complete	AR	NA	NA	NA	1	Y	Y	Y	N	N	Y	N	N	251200	N	N	Y	N	N	Y	N	N	Y	N	Y	N	N	N	N	N	N	N	N	N	N	N	N	58	Y	NA	Other	NA	Marsha Wheeler	cog,str	bielas_uwcmg_mcph1_1-PRUNE1	NA	NA	NA	NA		Y	novel gene, new phenotype
NS	Moyamoya	AD	N	2016-08-12	NS	NA	UE	NA	54		NA	milewicz_uwcmg_mmd_1, milewicz_uwcmg_mmd_2	UW	WES	NHLBI-nonX01	Complete	AD	NA	NA	NA	NS	NS	NS	NS	NS	NS	NS	NS	NS	PS252350	N	N	N	N	N	N	N	N	N	N	N	N	N	N	N	Y	N	N	N	N	N	N	N	58	NS	NA	N	NA	Investigator	N	NA	NA	NA	NA	NA		Y	NA
CNOT3	Moyamoya	de novo	TIER 1 GENE	2016-08-12	Y	NA	NEW	NA	2		31474762	milewicz_uwcmg_mmd_1, milewicz_uwcmg_mmd_2	UW	WES	NHLBI-nonX01	Complete	AD	NA	NA	NA	2	N	N	Y	N	N	Y	N	N	PS252350	N	N	N	N	N	N	N	N	N	N	N	N	N	N	N	Y	N	N	N	N	N	N	N	58	Y	NA	UW-K	Candidate submitted to MME as part of milewicz_uwcmg_taad_3-CNOT3.	Investigator	N	milewicz_uwcmg_mmd_1-CNOT3	NA	NA	NA	NA		Y	novel gene, new phenotype
SETD5	Moyamoya	AD	TIER 2 GENE	2016-08-12	N	NA	EXPAN	NA	1		31474762	milewicz_uwcmg_mmd_1, milewicz_uwcmg_mmd_2	UW	WES	NHLBI-nonX01	Complete	AD	NA	NA	NA	KPG	KPG	KPG	KPG	KPG	KPG	KPG	KPG	KPG	PS252350	N	N	N	N	N	N	N	N	N	N	N	N	N	N	N	Y	N	N	N	N	N	N	N	58	Y	NA	UW-K	NA	Investigator	N	milewicz_uwcmg_mmd_1-SETD5	NA	NA	NA	NA		Y	phenotype expansion
CHD4	Moyamoya	AD	TIER 1 GENE	2016-08-12	N	NA	KNOWN	NA	2		31474762	milewicz_uwcmg_mmd_1, milewicz_uwcmg_mmd_2	UW	WES	NHLBI-nonX01	Complete	AD	NA	NA	NA	KPG	KPG	KPG	KPG	KPG	KPG	KPG	KPG	KPG	PS252350	N	N	N	N	N	N	N	N	N	N	N	N	N	N	N	Y	N	N	N	N	N	N	N	58	N	NA	UW-K	Candidate added from June 2019 update.	Investigator	N	NA	NA	NA	NA	NA		N	known gene, explained-known phenotype
IRF2BPL	Lennox-Gastaut Syndrome	de novo	TIER 1 GENE	2016-08-11	Y	NA	NEW	NA	1		NA	mefford_uwcmg_lgs_1	UW	WES	CMG	Complete	multiple	NA	NA	NA	6	NA	NA	NA	NA	NA	NA	NA	NA	NA	N	N	Y	N	N	N	N	N	N	N	N	N	N	N	N	N	N	N	N	N	N	N	N	58	Y	NA	NA	NA	Investigator	cog	mefford_uwcmg_lgs_1-IRF2BPL	NA	NA	NA	NA		Y	novel gene, new phenotype
DDN	Lennox-Gastaut Syndrome	de novo	TIER 2 GENE	2016-08-11	Y	NA	NEW	NA	1		NA	mefford_uwcmg_lgs_1	UW	WES	CMG	Complete	multiple	NA	NA	NA	1	NA	NA	NA	NA	NA	NA	NA	NA	NA	N	N	Y	N	N	N	N	N	N	N	N	N	N	N	N	N	N	N	N	N	N	N	N	58	Y	NA	NA	NA	Investigator	cog	mefford_uwcmg_lgs_1-DDN	NA	NA	NA	NA		Y	novel gene, new phenotype
SLC6A8	Lennox-Gastaut Syndrome / Early Onset Absence Epilepsy	X-linked	TIER 1 GENE	2016-08-11	N	NA	EXPAN	NA	2		NA	mefford_uwcmg_lgs_1, mefford_uwcmg_eoae_1	UW	WES	CMG	Complete	multiple	NA	NA	NA	KPG	NA	NA	NA	NA	NA	NA	NA	NA	NA	N	N	Y	N	N	N	N	N	N	N	N	N	N	N	N	N	N	N	N	N	N	N	N	58	NA	NA	NA	NA	Investigator	cog	NA	NA	NA	NA	NA		Y	phenotype expansion
PURA	Lennox-Gastaut Syndrome	de novo	TIER 1 GENE	2016-08-11	N	NA	KNOWN	NA	1		NA	mefford_uwcmg_lgs_1	UW	WES	CMG	Complete	multiple	NA	NA	NA	KPG	KPG	KPG	KPG	KPG	KPG	KPG	KPG	KPG	NA	N	N	Y	N	N	N	N	N	N	N	N	N	N	N	N	N	N	N	N	N	N	N	N	58	KPG	NA	NA	Family ID T916	Investigator	cog	NA	NA	NA	NA	NA		N	known gene, explained-known phenotype
SLC37A1	Lennox-Gastaut Syndrome	de novo	TIER 2 GENE	2016-08-11	Y	NA	NEW	NA	1		NA	mefford_uwcmg_lgs_1	UW	WES	CMG	Complete	multiple	NA	NA	NA	1	NA	NA	NA	NA	NA	NA	NA	NA	NA	N	N	Y	N	N	N	N	N	N	N	N	N	N	N	N	N	N	N	N	N	N	N	N	58	Y	NA	NA	Family ID T25972	Investigator	cog	mefford_uwcmg_lgs_1-SLC37A1	NA	NA	NA	NA		Y	novel gene, new phenotype
CEP85L	Lennox-Gastaut Syndrome	de novo	TIER 1 GENE	2016-08-11	Y	NA	NEW	NA	1		NA	mefford_uwcmg_lgs_1	UW	WES	CMG	Complete	multiple	NA	NA	NA	5	NA	NA	NA	NA	NA	NA	NA	NA	NA	N	N	Y	N	N	N	N	N	N	N	N	N	N	N	N	N	N	N	N	N	N	N	N	58	Y	NA	NA	NA	Investigator	cog	mefford_uwcmg_lgs_1-CEP85L	NA	NA	NA	NA		Y	novel gene, new phenotype
ZC3H11A	Lennox-Gastaut Syndrome	de novo	TIER 1 GENE	2016-08-11	Y	NA	NEW	NA	1		NA	mefford_uwcmg_lgs_1	UW	WES	CMG	Complete	multiple	NA	NA	NA	3	NA	NA	NA	NA	NA	NA	NA	NA	NA	N	N	Y	N	N	N	N	N	N	N	N	N	N	N	N	N	N	N	N	N	N	N	N	58	Y	NA	NA	NA	Investigator	cog	mefford_uwcmg_lgs_1-ZC3H11A	NA	NA	NA	NA		Y	novel gene, new phenotype
HIVEP2	Lennox-Gastaut Syndrome	de novo	TIER 1 GENE	2016-08-11	N	NA	NEW	NA	1		NA	mefford_uwcmg_lgs_1	UW	WES	CMG	Complete	multiple	NA	NA	NA	5	NA	NA	NA	NA	NA	NA	NA	NA	NA	N	N	Y	N	N	N	N	N	N	N	N	N	N	N	N	N	N	N	N	N	N	N	N	58	Y	NA	NA	NA	Investigator	cog	mefford_uwcmg_lgs_1-HIVEP2	NA	NA	NA	NA		Y	known gene, new phenotype
CPSF1	Lennox-Gastaut Syndrome	de novo	TIER 1 GENE	2016-08-11	Y	NA	NEW	NA	1		NA	mefford_uwcmg_lgs_1	UW	WES	CMG	Complete	multiple	NA	NA	NA	3	NA	NA	NA	NA	NA	NA	NA	NA	NA	N	N	Y	N	N	N	N	N	N	N	N	N	N	N	N	N	N	N	N	N	N	N	N	58	Y	NA	NA	NA	Investigator	cog	mefford_uwcmg_lgs_1-CPSF1	NA	NA	NA	NA		Y	novel gene, new phenotype
NS	Lennox-Gaustat Syndrome	multiple	N	2016-08-11	NS	NA	UE	NA	10		NA	mefford_uwcmg_lgs_1	UW	WES	CMG	Complete	multiple	NA	NA	NA	NS	NS	NS	NS	NS	NS	NS	NS	NS	308350	NA	NA	NA	NA	NA	NA	NA	NA	NA	NA	NA	NA	NA	NA	NA	NA	NA	NA	NA	NA	NA	NA	NA	58	NS	NA	N	NA	Investigator	cog	NA	NA	NA	NA	NA		Y	NA
NS	Ataxia; XL with Cerebellar Hypoplasia	X-linked	N	2016-08-09	NS	NA	UE	NA	1		NA	zanni_uwcmg_sca_1	UW	WGS	CMG	Complete	X-linked	NA	NA	NA	NS	NS	NS	NS	NS	NS	NS	NS	NS	300703	N	N	Y	N	N	N	N	N	N	N	N	N	N	N	N	N	N	N	N	N	N	N	N	58	NS	NA	N	Not including the linkage analysis because we didn't do it, Ginevra's published it already. After linkage, variant filtering, and Ginevra's validation, two non-coding variants are being pursued: rs557806667 and rs188540499. The first is a 3'UTR variant in ATP11C and the second is a splice region variant for FIRRE. Both genes interact with genes with animal model phenotypes including locomotion/paralysis/brain/neuronal.	Liz Blue	cog,str	NA	NA	NA	NA	NA		Y	NA
NS	Congenital Diaphragmatic Hernia	multiple	N	2016-08-05	NS	NA	UE	NA	55		NA	chung_uwcmg_cdh_1	UW	WES	CMG	Complete	multiple	NA	NA	NA	NS	NS	NS	NS	NS	NS	NS	NS	NS	142340	N	N	N	N	N	N	N	N	N	N	N	N	N	N	Y	N	N	N	N	N	N	N	N	58	NS	NA	N	NA	Daniel McGoldrick	str	NA	NA	NA	NA	NA		Y	NA
MYRF	Congenital Diaphragmatic Hernia	de novo	TIER 1 GENE	2016-08-05	Y	NA	NEW	NA	2		30532227	chung_uwcmg_cdh_1	UW	WES	CMG	Complete	multiple	NA	NA	NA	11	Y	Y	Y	Y	N	N	N	N	142340	N	N	N	N	N	N	N	N	N	N	N	N	N	N	Y	N	N	N	N	N	N	N	N	58	N	NA	UW-D	NA	Daniel McGoldrick	str	NA	NA	NA	NA	NA		Y	novel gene, new phenotype
ALYREF	Congenital Diaphragmatic Hernia	de novo	TIER 2 GENE	2016-08-05	Y	NA	NEW	NA	1		NA	chung_uwcmg_cdh_1	UW	WES	CMG	Complete	multiple	NA	NA	NA	1	N	N	N	N	N	N	N	N	142340	N	N	N	N	N	N	N	N	N	N	N	N	N	N	Y	N	N	N	N	N	N	N	N	58	Y	NA	N	NA	Daniel McGoldrick	str	chung_uwcmg_cdh_1-ALYREF	NA	NA	NA	NA		Y	novel gene, new phenotype
ARID1B	Congenital Diaphragmatic Hernia	de novo	TIER 2 GENE	2016-08-05	N	NA	EXPAN	NA	1		NA	chung_uwcmg_cdh_1	UW	WES	CMG	Complete	multiple	NA	NA	NA	1	N	N	N	N	N	N	N	N	142340	N	N	N	N	N	N	N	N	N	N	N	N	N	N	Y	N	N	N	N	N	N	N	N	58	NS	NA	N	NA	Daniel McGoldrick	str	NA	NA	NA	NA	NA		Y	phenotype expansion
BRAF	Congenital Diaphragmatic Hernia	de novo	TIER 2 GENE	2016-08-05	N	NA	EXPAN	NA	1		NA	chung_uwcmg_cdh_1	UW	WES	CMG	Complete	multiple	NA	NA	NA	1	N	N	N	N	N	N	N	N	142340	N	N	N	N	N	N	N	N	N	N	N	N	N	N	Y	N	N	N	N	N	N	N	N	58	NS	NA	N	NA	Daniel McGoldrick	str	NA	NA	NA	NA	NA		Y	phenotype expansion
FOXP4	Congenital Diaphragmatic Hernia	de novo	TIER 2 GENE	2016-08-05	Y	NA	NEW	NA	1		NA	chung_uwcmg_cdh_1	UW	WES	CMG	Complete	multiple	NA	NA	NA	1	N	N	N	N	N	N	N	N	142340	N	N	N	N	N	N	N	N	N	N	N	N	N	N	Y	N	N	N	N	N	N	N	N	58	Y	NA	N	NA	Daniel McGoldrick	str	chung_uwcmg_cdh_1-FOXP4	NA	NA	NA	NA		Y	novel gene, new phenotype
GHITM	Congenital Diaphragmatic Hernia	de novo	TIER 2 GENE	2016-08-05	N	NA	UE	NA	1		NA	chung_uwcmg_cdh_1	UW	WES	CMG	Complete	multiple	NA	NA	NA	1	N	N	N	N	N	N	N	N	142340	N	N	N	N	N	N	N	N	N	N	N	N	N	N	Y	N	N	N	N	N	N	N	N	58	Y	NA	N	NA	Daniel McGoldrick	str	chung_uwcmg_cdh_1-GHITM	NA	NA	NA	NA		Y	known gene, unexplained-known phenotype
ITSN1	Congenital Diaphragmatic Hernia	de novo	TIER 2 GENE	2016-08-05	Y	NA	NEW	NA	1		NA	chung_uwcmg_cdh_1	UW	WES	CMG	Complete	multiple	NA	NA	NA	1	N	N	N	N	N	N	N	N	142340	N	N	N	N	N	N	N	N	N	N	N	N	N	N	Y	N	N	N	N	N	N	N	N	58	Y	NA	N	NA	Daniel McGoldrick	str	chung_uwcmg_cdh_1-ITSN1	NA	NA	NA	NA		Y	novel gene, new phenotype
MAP3K9	Congenital Diaphragmatic Hernia	de novo	TIER 2 GENE	2016-08-05	Y	NA	NEW	NA	1		NA	chung_uwcmg_cdh_1	UW	WES	CMG	Complete	multiple	NA	NA	NA	1	N	N	N	N	N	N	N	N	142340	N	N	N	N	N	N	N	N	N	N	N	N	N	N	Y	N	N	N	N	N	N	N	N	58	Y	NA	N	NA	Daniel McGoldrick	str	chung_uwcmg_cdh_1-MAP3K9	NA	NA	NA	NA		Y	novel gene, new phenotype
NACC1	Congenital Diaphragmatic Hernia	de novo	TIER 2 GENE	2016-08-05	Y	NA	NEW	NA	1		NA	chung_uwcmg_cdh_1	UW	WES	CMG	Complete	multiple	NA	NA	NA	1	N	N	N	N	N	N	N	N	142340	N	N	N	N	N	N	N	N	N	N	N	N	N	N	Y	N	N	N	N	N	N	N	N	58	Y	NA	N	NA	Daniel McGoldrick	str	chung_uwcmg_cdh_1-NACC1	NA	NA	NA	NA		Y	novel gene, new phenotype
P4HA1	Congenital Diaphragmatic Hernia	de novo	TIER 2 GENE	2016-08-05	Y	NA	NEW	NA	1		NA	chung_uwcmg_cdh_1	UW	WES	CMG	Complete	multiple	NA	NA	NA	1	N	N	N	N	N	N	N	N	142340	N	N	N	N	N	N	N	N	N	N	N	N	N	N	Y	N	N	N	N	N	N	N	N	58	Y	NA	N	NA	Daniel McGoldrick	str	chung_uwcmg_cdh_1-P4HA1	NA	NA	NA	NA		Y	novel gene, new phenotype
PTPN11	Congenital Diaphragmatic Hernia	de novo	TIER 2 GENE	2016-08-05	N	NA	EXPAN	NA	1		NA	chung_uwcmg_cdh_1	UW	WES	CMG	Complete	multiple	NA	NA	NA	1	N	N	N	N	N	N	N	N	142340	N	N	N	N	N	N	N	N	N	N	N	N	N	N	Y	N	N	N	N	N	N	N	N	58	NS	NA	N	NA	Daniel McGoldrick	str	NA	NA	NA	NA	NA		Y	phenotype expansion
PUM1	Congenital Diaphragmatic Hernia	de novo	TIER 2 GENE	2016-08-05	Y	NA	NEW	NA	1		NA	chung_uwcmg_cdh_1	UW	WES	CMG	Complete	multiple	NA	NA	NA	1	N	N	N	N	N	N	N	N	142340	N	N	N	N	N	N	N	N	N	N	N	N	N	N	Y	N	N	N	N	N	N	N	N	58	Y	NA	N	NA	Daniel McGoldrick	str	chung_uwcmg_cdh_1-PUM1	NA	NA	NA	NA		Y	novel gene, new phenotype
RAF1	Congenital Diaphragmatic Hernia	de novo	TIER 2 GENE	2016-08-05	N	NA	EXPAN	NA	1		NA	chung_uwcmg_cdh_1	UW	WES	CMG	Complete	multiple	NA	NA	NA	1	N	N	N	N	N	N	N	N	142340	N	N	N	N	N	N	N	N	N	N	N	N	N	N	Y	N	N	N	N	N	N	N	N	58	NS	NA	N	NA	Daniel McGoldrick	str	NA	NA	NA	NA	NA		Y	phenotype expansion
SF3B2	Congenital Diaphragmatic Hernia	de novo	TIER 2 GENE	2016-08-05	Y	NA	NEW	NA	1		NA	chung_uwcmg_cdh_1	UW	WES	CMG	Complete	multiple	NA	NA	NA	1	N	N	N	N	N	N	N	N	142340	N	N	N	N	N	N	N	N	N	N	N	N	N	N	Y	N	N	N	N	N	N	N	N	58	Y	NA	N	NA	Daniel McGoldrick	str	chung_uwcmg_cdh_1-SF3B2	NA	NA	NA	NA		Y	novel gene, new phenotype
TRPC4	Congenital Diaphragmatic Hernia	de novo	TIER 2 GENE	2016-08-05	Y	NA	NEW	NA	1		NA	chung_uwcmg_cdh_1	UW	WES	CMG	Complete	multiple	NA	NA	NA	1	N	N	N	N	N	N	N	N	142340	N	N	N	N	N	N	N	N	N	N	N	N	N	N	Y	N	N	N	N	N	N	N	N	58	Y	NA	N	NA	Daniel McGoldrick	str	chung_uwcmg_cdh_1-TRPC4	NA	NA	NA	NA		Y	novel gene, new phenotype
UBC	Congenital Diaphragmatic Hernia	de novo	TIER 2 GENE	2016-08-05	Y	NA	NEW	NA	1		NA	chung_uwcmg_cdh_1	UW	WES	CMG	Complete	multiple	NA	NA	NA	1	N	N	N	N	N	N	N	N	142340	N	N	N	N	N	N	N	N	N	N	N	N	N	N	Y	N	N	N	N	N	N	N	N	58	Y	NA	N	NA	Daniel McGoldrick	str	chung_uwcmg_cdh_1-UBC	NA	NA	NA	NA		Y	novel gene, new phenotype
ZC3H4	Congenital Diaphragmatic Hernia	de novo	TIER 2 GENE	2016-08-05	Y	NA	NEW	NA	1		NA	chung_uwcmg_cdh_1	UW	WES	CMG	Complete	multiple	NA	NA	NA	1	N	N	N	N	N	N	N	N	142340	N	N	N	N	N	N	N	N	N	N	N	N	N	N	Y	N	N	N	N	N	N	N	N	58	Y	NA	N	NA	Daniel McGoldrick	str	chung_uwcmg_cdh_1-ZC3H4	NA	NA	NA	NA		Y	novel gene, new phenotype
ZHX3	Congenital Diaphragmatic Hernia	de novo	TIER 2 GENE	2016-08-05	Y	NA	NEW	NA	1		NA	chung_uwcmg_cdh_1	UW	WES	CMG	Complete	multiple	NA	NA	NA	1	N	N	N	N	N	N	N	N	142340	N	N	N	N	N	N	N	N	N	N	N	N	N	N	Y	N	N	N	N	N	N	N	N	58	Y	NA	N	NA	Daniel McGoldrick	str	chung_uwcmg_cdh_1-ZHX3	NA	NA	NA	NA		Y	novel gene, new phenotype
SAMD9L	Severe sporadic unidentified immunodeficiency (complete lack of B-cells)	de novo	TIER 1 GENE	2016-08-05	Y	NA	NEW	NA	1		NA	allenspach_external_uwcmg_sea003_1	UW	WES	CMG	Complete	multiple	NA	NA	2	5	Y	N	Y	N	N	N	N	N	NA	N	N	Y	N	N	N	N	N	N	Y	N	N	N	Y	N	N	N	N	N	N	N	N	N	58	Y	NA	In-progress	Analysis project for Eric Allenspach. As of Dec 2019 update paper is in progress. LIMS project ID for this is: allenspach_external_uwcmg_sea003_1	Marsha Wheeler	NA	allenspach_external_sea_1-SAMD9L	NA	NA	NA	NA		Y	novel gene, new phenotype
NS	Septo-Optic Dysplasia	multiple	N	2016-07-29	NS	NA	UE	NA	8		NA	epstein_uwcmg_sod_1	UW	WES	CMG	Complete	multiple	NA	NA	NA	NS	NS	NS	NS	NS	NS	NS	NS	NS	182230	NA	NA	N	NA	NA	NA	NA	NA	NA	NA	NA	NA	NA	NA	NA	NA	NA	NA	NA	NA	NA	NA	NA	58	NS	NA	N	NA	Daniel McGoldrick	cog,str	NA	NA	NA	NA	NA		Y	NA
SLIT1	Septo-Optic Dysplasia	AR compound heterozygous	TIER 2 GENE	2016-07-29	Y	NA	NEW	NA	1		NA	epstein_uwcmg_sod_1	UW	WES	CMG	Complete	multiple	NA	NA	NA	1	N	N	N	N	N	N	N	N	182230	NA	NA	N	NA	NA	NA	NA	NA	NA	NA	NA	NA	NA	NA	NA	NA	NA	NA	NA	NA	NA	NA	NA	58	Y	NA	N	https://docs.google.com/document/d/1OrUGSlcuPMtnjz9WoAADb1b-LuhCAEUhaZU5GfsthVw/edit?usp=sharing	Daniel McGoldrick	str	epstein_uwcmg_sod_1-SLIT1	NA	NA	NA	NA		Y	novel gene, new phenotype
NS	baratela-scott syndrome	multiple	N	2016-07-29	NS	NA	UE	NA	1		NA	sol-church_uwcmg_bss_1	UW	WES	CMG	Complete	multiple	NA	NA	NA	NS	NS	NS	NS	NS	NS	NS	NS	NS	300881	N	N	Y	N	N	N	N	N	Y	N	N	N	N	N	N	N	N	Y	N	N	N	N	N	58	NS	NA	N	NA	#N/A	cog	NA	NA	NA	NA	NA		Y	NA
NS	Recurrent arthrogryposis multiplex congenita	multiple	N	2016-07-26	NS	NA	KNOWN	NA	1		NA	TN1512	Broad	REAN	NHLBI- nonX01	Complete	multiple	NS	NS	NS	NS	NS	NS	NS	NS	NS	NS	NS	NS	PS617468	N	N	Y	N	N	Y	N	N	Y	N	N	N	N	N	Y	N	Y	N	Y	N	N	N	N	58	NS	NS	NA	NA	NA	NA	NA	NS	NA	4	Muscle		N	NA
NS	Schizophrenia	multiple	N	2016-07-01	NS	NA	KNOWN	NA	4		NA	NA	Yale	WES	CMG	Complete	multiple	NS	NS	NS	NS	NS	NS	NS	NS	NS	NS	NS	NS	NA	N	N	Y	N	N	N	N	N	N	N	N	N	N	N	N	N	N	N	N	N	N	N	N	59	NS	NA	NA	NA	NA	NA	NA	NS	56	NA	NA		N	NA
NS	SPINOCEREBELLAR ATAXIA	multiple	N	2016-07-01	NS	NA	KNOWN	NA	14		NA	NA	Yale	WES	CMG	Complete	multiple	NS	NS	NS	NS	NS	NS	NS	NS	NS	NS	NS	NS	PS164400	N	N	Y	N	N	N	N	N	N	N	N	N	N	N	N	N	N	N	N	N	N	N	N	59	NS	NA	NA	NA	NA	NA	NA	NS	72	NA	NA		N	NA
KIZ	RETINITIS PIGMENTOSA 69; RP69	AR homozygous	TIER 1 GENE	2016-06-25	N	NA	KNOWN	615780	2		NA	Multiple	Broad	WGS, WES	NEI	Complete	multiple	KPG	KPG	KPG	KPG	KPG	KPG	KPG	KPG	KPG	KPG	KPG	KPG	PS268000	N	N	N	N	Y	N	N	N	N	N	N	N	N	N	N	N	N	N	N	N	N	N	N	60	KPG	N	NA	NA	NA	NA	NA	NA	NA	4	Eye		N	known gene, explained-known phenotype
PDE6B	RETINITIS PIGMENTOSA 40; RP40	AR compound heterozygous	TIER 1 GENE	2016-06-25	N	NA	KNOWN	613801	10		NA	Multiple	Broad	WGS	NEI	Complete	multiple	KPG	KPG	KPG	KPG	KPG	KPG	KPG	KPG	KPG	KPG	KPG	KPG	268000	N	N	N	N	Y	N	N	N	N	N	N	N	N	N	N	N	N	N	N	N	N	N	N	60	KPG	N	NA	NA	NA	NA	NA	NA	NA	3	Eye		N	known gene, explained-known phenotype
NS	Choroidal dystrophy and hearing loss	multiple	N	2016-06-25	NS	NA	NEW	NA	1		NA	OGI624	Broad	WGS	NEI	Complete	multiple	NS	NS	NS	NS	NS	NS	NS	NS	NS	NS	NS	NS	NA	N	N	N	N	Y	N	N	N	N	N	N	N	N	N	N	N	N	N	N	Y	N	N	N	60	NS	NS	NA	NA	NA	NA	NA	NS	NA	3	Eye		Y	NA
NS	Cone-rod dystrophy	multiple	N	2016-06-25	NS	NA	NEW	NA	2		NA	Multiple	Broad	WGS, WES	NEI	Complete	multiple	NS	NS	NS	NS	NS	NS	NS	NS	NS	NS	NS	NS	NA	N	N	N	N	Y	N	N	N	N	N	N	N	N	N	N	N	N	N	N	N	N	N	N	60	NS	NS	NA	NA	NA	NA	NA	NS	NA	3	Eye		Y	NA
NS	Distal Myopathy	multiple	N	2016-06-25	NS	NA	NEW	NA	1		NA	Kang1181	Broad	WGS	CMG	Complete	multiple	NS	NS	NS	NS	NS	NS	NS	NS	NS	NS	NS	NS	NA	N	N	N	N	N	N	N	N	N	N	N	N	N	N	Y	N	N	N	N	N	N	N	N	60	NS	NS	NA	NA	NA	NA	NA	NS	NA	2	Muscle		Y	NA
NS	Retinal Degeneration	multiple	N	2016-06-25	NS	NA	NEW	NA	1		NA	OGI131	Broad	WGS	NEI	Complete	multiple	NS	NS	NS	NS	NS	NS	NS	NS	NS	NS	NS	NS	NA	N	N	N	N	Y	N	N	N	N	N	N	N	N	N	N	N	N	N	N	N	N	N	N	60	NS	NS	NA	NA	NA	NA	NA	NS	NA	5	Eye		Y	NA
NS	Retinitis pigmentosa	multiple	N	2016-06-25	NS	NA	KNOWN	NA	460		NA	Multiple	Broad	WGS	NEI	Complete	multiple	NS	NS	NS	NS	NS	NS	NS	NS	NS	NS	NS	NS	268000	N	N	N	N	Y	N	N	N	N	N	N	N	N	N	N	N	N	N	N	N	N	N	N	60	NS	NS	NA	NA	NA	NA	NA	NS	NA	3	Eye		N	NA
NS	ARTHROGRYPOSIS, DISTAL, TYPE 1A; DA1A	multiple	N	2016-06-23	NS	NA	KNOWN	NA	1		NA	NA	BH	WES	CMG	Complete	multiple	NS	NS	NS	NS	NS	NS	NS	NS	NS	NS	NS	NS	108120	N	N	Y	N	N	N	N	N	Y	N	N	N	N	N	N	N	N	Y	Y	N	N	N	N	60	NS	NA	NA	NA	NA	NA	NA	NS	99035	NA	NA		N	NA
NS	Bronchiectasis	multiple	N	2016-06-23	NS	NA	NEW	NA	46		NA	NA	BH	WES	CMG	Complete	AD	NS	NS	NS	NS	NS	NS	NS	NS	NS	NS	NS	NS	NA	Y	N	N	N	N	N	N	N	N	N	N	N	N	N	N	N	N	N	Y	N	N	N	N	60	NS	NA	NA	NA	NA	NA	NA	NS	99055	NA	NA		Y	NA
CYP27A1	CEREBROTENDINOUS XANTHOMATOSIS; CTX	AR compound heterozygous	TIER 1 GENE	2016-06-23	N	NA	KNOWN	213700	1		28590052	NA	BH	WES	CMG	Complete	multiple	KPG	KPG	KPG	KPG	KPG	KPG	KPG	KPG	KPG	KPG	KPG	KPG	NA	N	N	Y	N	N	N	Y	Y	N	N	Y	N	N	N	Y	N	N	Y	N	N	N	N	N	60	KPG	NA	NA	NA	NA	NA	NA	KPG	99176	NA	NA		N	known gene, explained-known phenotype
POGZ	WHITE-SUTTON SYNDROME; WHSUS	AD	TIER 1 GENE	2016-06-23	N	NA	KNOWN	616364	1		NA	NA	BH	WES	CMG	Complete	AD	KPG	KPG	KPG	KPG	KPG	KPG	KPG	KPG	KPG	KPG	KPG	KPG	NA	N	N	Y	N	Y	N	N	N	Y	N	Y	N	N	N	Y	N	Y	N	Y	Y	N	N	N	60	KPG	NA	NA	NA	NA	NA	NA	KPG	99152	NA	NA		N	known gene, explained-known phenotype
NS	ICHTHYOSIS, CONGENITAL, AUTOSOMAL RECESSIVE 1; ARCI1	multiple	N	2016-06-22	NS	NA	KNOWN	NA	1		NA	NA	BH	WES	CMG	Complete	AR	NS	NS	NS	NS	NS	NS	NS	NS	NS	NS	NS	NS	242300	N	N	N	N	N	N	N	N	N	N	N	N	N	N	N	N	N	N	N	N	N	N	Y	60	NS	NA	NA	NA	NA	NA	NA	NS	99129	NA	NA		N	NA
NS	polycystic liver disease, portal hypertension	multiple	N	2016-06-22	NS	NA	NEW	NA	1		NA	NA	BH	WES	CMG	Complete	multiple	NS	NS	NS	NS	NS	NS	NS	NS	NS	NS	NS	NS	NA	N	N	N	Y	N	Y	N	N	N	N	N	N	N	N	N	N	Y	N	N	N	Y	N	N	60	NS	NA	NA	NA	NA	NA	NA	NS	99197	NA	NA		Y	NA
CNV:chr 8: contact DANE for endpoints	RENAL HYPODYSPLASIA/APLASIA 1; RHDA1	AR homozygous	TIER 1 GENE	2016-06-22	N	NA	KNOWN	191830	1		NA	NA	BH	WES	CMG	Complete	AR	KPG	KPG	KPG	KPG	KPG	KPG	KPG	KPG	KPG	KPG	KPG	KPG	191830	N	N	N	N	N	Y	N	N	N	N	N	N	N	N	N	N	N	N	N	N	N	Y	N	60	KPG	NA	NA	NA	NA	NA	NA	KPG	99209	NA	NA		N	known gene, explained-known phenotype
NS	AORTIC VALVE DISEASE 1; AOVD1	multiple	N	2016-06-21	NS	NA	UE	NA	82		27760138	NA	BH	WES	CMG	Complete	AD	NS	NS	NS	NS	NS	NS	NS	NS	NS	NS	NS	NS	109730	N	N	N	N	N	N	N	N	N	N	N	N	N	N	N	Y	N	N	N	N	N	N	N	60	NS	NA	NA	NA	NA	NA	NA	NS	99020	NA	NA		Y	NA
POR	ARTHROGRYPOSIS	AR homozygous	TIER 1 GENE	2016-06-21	N	NA	KNOWN	201750	1		31230720	NA	BH	WES	CMG	Complete	AR	KPG	KPG	KPG	KPG	KPG	KPG	KPG	KPG	KPG	KPG	KPG	KPG	201750	N	N	N	N	N	N	N	N	N	N	N	N	N	N	Y	N	N	N	N	N	N	N	N	60	KPG	Y	NA	Published	NA	NA	NA	Y	3419	NA	NA		N	known gene, explained-known phenotype
KLHL7	ARTHROGRYPOSIS	AR homozygous	TIER 1 GENE	2016-06-21	N	NA	EXPAN	108120	5		31230720	NA	BH	WES	CMG	Complete	AR	KPG	KPG	KPG	KPG	KPG	KPG	KPG	KPG	KPG	KPG	KPG	KPG	108120	Y	N	Y	N	N	N	N	N	Y	N	N	Y	N	N	Y	N	N	Y	N	N	N	N	N	60	KPG	Y	NA	Published	NA	NA	NA	Y	3565	NA	NA		Y	phenotype expansion
UNC13D	HEMOPHAGOCYTIC LYMPHOHISTIOCYTOSIS, FAMILIAL, 3	AR	TIER 1 GENE	2016-06-21	N	NA	KNOWN	608898	1		28973083	NA	BH	WES	CMG	Complete	AR	KPG	KPG	KPG	KPG	KPG	KPG	KPG	KPG	KPG	KPG	KPG	KPG	608898	N	N	N	N	N	N	N	N	N	Y	N	N	N	Y	N	N	Y	N	N	N	N	N	N	60	KPG	Y	NA	Published	NA	NA	NA	Y	3467	NA	NA		N	known gene, explained-known phenotype
PLP1	PELIZAEUS-MERZBACHER DISEASE (PMD)	X-linked	TIER 1 GENE	2016-06-21	N	NA	KNOWN	312080	28		28334874	NA	BH	GENO	CMG	Complete	X-linked	KPG	KPG	KPG	KPG	KPG	KPG	KPG	KPG	KPG	KPG	KPG	KPG	312080	N	N	Y	N	Y	N	N	N	Y	N	Y	N	N	N	N	N	N	N	Y	N	N	N	N	60	KPG	Y	NA	Published	NA	NA	NA	Y	3445	NA	NA		N	known gene, explained-known phenotype
NS	Selected heart defects: hypoplastic left heart syndrome & conotruncal defects (wo Di George syn)	multiple	N	2016-06-21	NS	NA	NEW	NA	211		NA	NA	BH	WES	CMG	Complete	multiple	NS	NS	NS	NS	NS	NS	NS	NS	NS	NS	NS	NS	NA	N	N	N	N	N	Y	N	N	N	N	N	N	N	N	N	Y	N	N	N	N	N	N	N	60	NS	NA	NA	NA	NA	NA	NA	NS	99223	NA	NA		Y	NA
PMP22	YUAN-HAREL-LUPSKI SYNDROME	AD	TIER 1 GENE	2016-06-21	N	2	KNOWN	616652	23		26544804	NA	BH	CNV	CMG	Complete	AD	KPG	KPG	KPG	KPG	KPG	KPG	KPG	KPG	KPG	KPG	KPG	KPG	616652	N	N	Y	N	Y	N	N	N	Y	N	Y	Y	N	N	Y	Y	N	Y	N	Y	N	Y	N	60	KPG	Y	NA	Published	NA	NA	NA	Y	3517	NA	NA		N	known gene, explained-known phenotype
RAI1	YUAN-HAREL-LUPSKI SYNDROME	AD	TIER 1 GENE	2016-06-21	N	2	KNOWN	616652	23		26544804	NA	BH	CNV	CMG	Complete	AD	KPG	KPG	KPG	KPG	KPG	KPG	KPG	KPG	KPG	KPG	KPG	KPG	616652	N	N	Y	N	Y	N	N	N	Y	N	Y	Y	N	N	Y	Y	N	Y	N	Y	N	Y	N	60	KPG	Y	NA	Published	NA	NA	NA	Y	3518	NA	NA		N	known gene, explained-known phenotype
NS	Tricuspid Atresia	multiple	N	2016-06-13	NS	NA	UE	NA	31		NA	jenkins_uwcmg_ta_1	UW	WES	NHLBI-nonX01	Complete	multiple	NA	NA	NA	NS	NS	NS	NS	NS	NS	NS	NS	NS	605067	N	N	N	N	N	N	N	N	N	N	N	N	N	N	N	Y	N	N	N	N	N	N	N	60	NS	NA	N	Liz sent a do-over 7/17/2017. This spreadsheet only includes those families where a single gene appears to explain the phenotype.	Liz Blue	N	NA	NA	NA	NA	NA		Y	NA
OBSCN	Tricuspid Atresia	AR compound heterozygous	TIER 1 GENE	2016-06-13	Y	NA	NEW	NA	1		NA	jenkins_uwcmg_ta_1	UW	WES	NHLBI-nonX01	Complete	multiple	NA	NA	NA	1	Y	N	Y	N	N	Y	N	N	605067	N	N	N	N	N	N	N	N	N	N	N	N	N	N	N	Y	N	N	N	N	N	N	N	60	Y	NA	N	Family TA_B1_5. Gene is associated with both hypertrophic and dilated cardiomyopathy. Zebrafish model has many cardiac phenotypes, including abnormal heart structure. References in Liz's report.	Liz Blue	N	jenkins_uwcmg_ta_1-OBSCN	NA	NA	NA	NA		Y	novel gene, new phenotype
PORCN	Tricuspid Atresia	X-linked	TIER 2 GENE	2016-06-13	N	NA	EXPAN	NA	1		NA	jenkins_uwcmg_ta_1	UW	WES	NHLBI-nonX01	Complete	multiple	NA	NA	NA	NS	NS	NS	NS	NS	NS	NS	NS	NS	605067	N	N	N	N	N	N	N	N	N	N	N	N	N	N	N	Y	N	N	N	N	N	N	N	60	NS	NA	N	Family TA_B1_9. Variants in PORCN may underlie incomplete Pentalogy of Cantrell, which does exhibit congenital heart defects. References in Liz's report.	Liz Blue	N	NA	NA	NA	NA	NA		Y	phenotype expansion
ARHGEF15	Tricuspid Atresia	de novo	TIER 1 GENE	2016-06-13	Y	NA	NEW	NA	1		NA	jenkins_uwcmg_ta_1	UW	WES	NHLBI-nonX01	Complete	multiple	NA	NA	NA	1	N	N	Y	N	N	Y	N	N	605067	N	N	N	N	N	N	N	N	N	N	N	N	N	N	N	Y	N	N	N	N	N	N	N	60	Y	NA	N	Family TA_B1_15. ARHGEF15 was on the candidate gene list, mice have a cardiac phenotype, it is expressed in human cardiovascular tissues. Details in Liz's report, including references.	Liz Blue	N	jenkins_uwcmg_ta_1-ARHGEF15	NA	NA	NA	NA		Y	novel gene, new phenotype
COL6A3	Tricuspid Atresia	AR compound heterozygous	TIER 1 GENE	2016-06-13	N	NA	EXPAN	NA	1		NA	jenkins_uwcmg_ta_1	UW	WES	NHLBI-nonX01	Complete	multiple	NA	NA	NA	NS	Y	NS	NS	NS	NS	Y	NS	NS	605067	N	N	N	N	N	N	N	N	N	N	N	N	N	N	N	Y	N	N	N	N	N	N	N	60	NS	NA	N	Family TA_B1_16. Gene is important for mouse heart development, patient in ClinVar has similar phenotype with a deletion. Details and references in Liz's report.	Liz Blue	N	NA	NA	NA	NA	NA		Y	phenotype expansion
FLT1	Tricuspid Atresia	AR compound heterozygous	TIER 1 GENE	2016-06-13	Y	NA	NEW	NA	1		NA	jenkins_uwcmg_ta_1	UW	WES	NHLBI-nonX01	Complete	multiple	NA	NA	NA	4	N	N	Y	N	N	Y	N	N	605067	N	N	N	N	N	N	N	N	N	N	N	N	N	N	N	Y	N	N	N	N	N	N	N	60	Y	NA	N	Family TA_B1_17. Associated with peripartum cardiomyopathy and coronary artery disease in humans. Important for mouse heart development. Details in Liz's report.	Liz Blue	N	jenkins_uwcmg_ta_1-FLT1	NA	NA	NA	NA		Y	novel gene, new phenotype
GREB1	Tricuspid Atresia	AR compound heterozygous	TIER 1 GENE	2016-06-13	Y	NA	NEW	NA	1		NA	jenkins_uwcmg_ta_1	UW	WES	NHLBI-nonX01	Complete	multiple	NA	NA	NA	1	N	N	Y	N	N	Y	N	N	605067	N	N	N	N	N	N	N	N	N	N	N	N	N	N	N	Y	N	N	N	N	N	N	N	60	Y	NA	N	Family TA_B1_20. Mouse model is characterized by abnormal cardiac morphology, details in Liz's report.	Liz Blue	N	jenkins_uwcmg_ta_1-GREB1	NA	NA	NA	NA		Y	novel gene, new phenotype
PDGFRL	Tricuspid Atresia	AR compound heterozygous	TIER 2 GENE	2016-06-13	Y	NA	NEW	NA	1		NA	jenkins_uwcmg_ta_1	UW	WES	NHLBI-nonX01	Complete	multiple	NA	NA	NA	NS	NS	NS	NS	NS	NS	NS	NS	NS	605067	N	N	N	N	N	N	N	N	N	N	N	N	N	N	N	Y	N	N	N	N	N	N	N	60	Y	NA	N	Family TA_B1_21. ClinVar entries with duplications overlapping PDGFRL have abnormal heart morphology. Details in Liz's report.	Liz Blue	N	jenkins_uwcmg_ta_1-PDGFRL	NA	NA	NA	NA		Y	novel gene, new phenotype
FRYL	Tricuspid Atresia	AR compound heterozygous	TIER 1 GENE	2016-06-13	Y	NA	NEW	NA	1		NA	jenkins_uwcmg_ta_1	UW	WES	NHLBI-nonX01	Complete	multiple	NA	NA	NA	1	N	N	N	N	N	Y	N	N	605067	N	N	N	N	N	N	N	N	N	N	N	N	N	N	N	Y	N	N	N	N	N	N	N	60	Y	NA	N	Family TA_B1_24. Zebrafish models have abnormal heart morphology.	Liz Blue	N	jenkins_uwcmg_ta_1-FRYL	NA	NA	NA	NA		Y	novel gene, new phenotype
IDS	Tricuspid Atresia	X-linked	TIER 1 GENE	2016-06-13	N	NA	EXPAN	NA	1		NA	jenkins_uwcmg_ta_1	UW	WES	NHLBI-nonX01	Complete	multiple	NA	NA	NA	NS	NS	NS	NS	NS	NS	NS	NS	NS	605067	N	N	N	N	N	N	N	N	N	N	N	N	N	N	N	Y	N	N	N	N	N	N	N	60	NS	NA	N	Family TA_B1_26. Gene causes Hunter syndrome, characterized by several structural heart defects. Details in Liz's report.	Liz Blue	N	NA	NA	NA	NA	NA		Y	phenotype expansion
ATP7A	Tricuspid Atresia	X-linked	TIER 1 GENE	2016-06-13	N	NA	EXPAN	NA	1		NA	jenkins_uwcmg_ta_1	UW	WES	NHLBI-nonX01	Complete	multiple	NA	NA	NA	NS	NS	NS	NS	NS	NS	NS	NS	NS	605067	N	N	N	N	N	N	N	N	N	N	N	N	N	N	N	Y	N	N	N	N	N	N	N	60	NS	NA	N	Family TA_B1_29. Gene causes several syndromes, one includes cardiovascular defects. Mice have aortic rupture, pathogenic deletions overlapping the gene in ClinVar have shared features with patient, gene is connected to several abnormalities of the vasculature in the literature. details in Liz's report.	Liz Blue	N	NA	NA	NA	NA	NA		Y	phenotype expansion
GUSB	Tricuspid Atresia	AR homozygous	TIER 1 GENE	2016-06-13	N	NA	EXPAN	NA	1		NA	jenkins_uwcmg_ta_1	UW	WES	NHLBI-nonX01	Complete	multiple	NA	NA	NA	NS	Y	NS	NS	NS	NS	Y	NS	NS	605067	N	N	N	N	N	N	N	N	N	N	N	N	N	N	N	Y	N	N	N	N	N	N	N	60	NS	NA	N	Family TA_B1_31. Gene causes phenotype that can include valvular heart disease. Model systems show one allele is a pseudodeficiency allele. Relationship between gene and heart disease is well established, but not necessarily all the patient's features. Details in Liz's report.	Liz Blue	N	NA	NA	NA	NA	NA		Y	phenotype expansion
DNASE1L1	Tricuspid Atresia	X-linked	TIER 2 GENE	2016-06-13	N	NA	NEW	NA	1		NA	jenkins_uwcmg_ta_1	UW	WES	NHLBI-nonX01	Complete	multiple	NA	NA	NA	NS	NS	N	NS	NS	NS	NS	NS	NS	605067	N	N	N	N	N	N	N	N	N	N	N	N	N	N	N	Y	N	N	N	N	N	N	N	60	Y	NA	N	Familyy TA_B1_35. Gene has been associated with cardiomyopathy, ClinVar pathogenic deletion exhibits cardiomyopathy.	Liz Blue	N	jenkins_uwcmg_ta_1-DNASE1L1	NA	NA	NA	NA		Y	known gene, new phenotype
PCNT	Tricuspid Atresia	AR compound heterozygous	TIER 1 GENE	2016-06-13	N	NA	EXPAN	NA	1		NA	jenkins_uwcmg_ta_1	UW	WES	NHLBI-nonX01	Complete	multiple	NA	NA	NA	NS	NS	NS	NS	NS	NS	Y	NS	NS	605067	N	N	N	N	N	N	N	N	N	N	N	N	N	N	N	Y	N	N	N	N	N	N	N	60	NS	NA	N	Family TA_B1_38. ClinVar pathogenic duplications overlapping gene share phenotypes with patient. Mouse model shares phenotypes with patient. Details in Liz's report.	Liz Blue	N	NA	NA	NA	NA	NA		Y	phenotype expansion
GLA	Tricuspid Atresia	X-linked	TIER 1 GENE	2016-06-13	N	NA	EXPAN	NA	1		NA	jenkins_uwcmg_ta_1	UW	WES	NHLBI-nonX01	Complete	multiple	NA	NA	NA	NS	NS	NS	NS	NS	NS	Y	NS	NS	605067	N	N	N	N	N	N	N	N	N	N	N	N	N	N	N	Y	N	N	N	N	N	N	N	60	NS	NA	N	Family TA_B1_46. Gene causes Fabry disease which has similar but distinct phenotype. Mouse models share traits with patient.	Liz Blue	N	NA	NA	NA	NA	NA		Y	phenotype expansion
ACTA2	prune belly syndrome, non-constricting pupils	de novo	TIER 1 GENE	2016-06-10	N	NA	EXPAN	NA	1		NA	beck_uwcmg_pbnc_1	UW	WES	CMG	Complete	multiple	NA	NA	NA	KPG	KPG	KPG	KPG	KPG	KPG	KPG	KPG	KPG	100100	N	N	N	N	Y	Y	N	N	N	N	N	N	N	N	N	N	Y	N	N	N	N	Y	N	60	Y	NA	Other	possible expansion, PI still reviewing phenotype	Colby Marvin	N	beck_uwcmg_pbnc_1-ACTA2	NA	NA	NA	NA		Y	phenotype expansion
CAMSAP1	Thoracic Aortic Aneurysm and Dissection	AD	TIER 1 GENE	2016-06-10	Y	NA	NEW	NA	8		NA	milewicz_uwcmg_taad_5	UW	WES	NHLBI-nonX01	Complete	AD	NA	NA	NA	9	N	N	N	N	N	N	N	N	PS607086	N	N	N	N	N	N	N	N	N	N	N	N	N	N	N	Y	N	N	N	N	N	N	N	60	Y	NA	N	NA	Investigator	N	milewicz_uwcmg_taad_5-CAMSAP1	NA	NA	NA	NA		Y	novel gene, new phenotype
LTBP3	Thoracic Aortic Aneurysm and Dissection	AR	TIER 1 GENE	2016-06-10	N	NA	EXPAN	NA	2		NA	milewicz_uwcmg_taad_5	UW	WES	NHLBI-nonX01	Complete	multiple	NA	NA	NA	4	phase1	phase1	phase1	phase1	phase1	phase1	phase1	phase1	PS607086	N	N	N	N	N	N	N	N	N	N	N	N	N	N	N	Y	N	N	N	N	N	N	N	60	Y	NA	N	NA	Investigator	N	milewicz_uwcmg_taad_5-LTBP3	NA	NA	NA	NA		Y	phenotype expansion
SMARCA4	Toriello-Carey syndrome	de novo	TIER 1 GENE	2016-06-08	N	NA	KNOWN	NA	1		NA	sherr_uwcmg_tcs_1, bamshad_uwcmg_tcs_1, bamshad_uwcmg_tcs_2, bamshad_uwcmg_tcs_3, graziano_uwcmg_tcs_1, salaria_uwcmg_tcs_1	UW	WES	CMG	Complete	multiple	NA	NA	NA	KPG	KPG	KPG	KPG	KPG	KPG	KPG	KPG	KPG	NA	N	N	Y	N	N	N	N	N	Y	N	N	N	N	N	N	N	N	N	N	N	N	N	N	60	KPG	Y	N	NA	Jessica Chong	cog,str	NA	NA	NA	NA	NA		N	known gene, explained-known phenotype
NS	resistance to Thyroid stimulating hormone chr15	AD	N	2016-06-07	NS	NA	UE	NA	1		NA	refetoff_uwcmg_rtsh_1	UW	WGS	CMG	Complete	AD	8.51	NA	NA	NS	NS	NS	NS	NS	NS	NS	NS	NS	PS275200	N	Y	N	N	N	N	N	Y	N	N	N	N	N	N	N	N	N	N	N	N	N	N	N	60	NS	NA	N	NA	Jessica Chong	N	NA	NA	NA	NA	NA		Y	NA
chr15 non-coding mir-7-2	resistance to Thyroid stimulating hormone chr15	AD	TIER 1 GENE	2016-06-07	Y	NA	UE	NA	1		NA	refetoff_uwcmg_rtsh_1	UW	WGS	CMG	Complete	AD	8.51	NA	NA	7	N	N	Y	N	N	N	N	N	PS275200	N	Y	N	N	N	N	N	Y	N	N	N	N	N	N	N	N	N	N	N	N	N	N	N	60	TBD	NA	N	NA	Jessica Chong	N	NA	NA	NA	NA	NA		Y	novel gene, unexplained-known phenotype
chr15 non-coding STR RP11-97O12.3	resistance to Thyroid stimulating hormone chr15	AD	TIER 1 GENE	2016-06-07	Y	NA	UE	NA	3		NA	refetoff_uwcmg_rtsh_1	UW	WGS	CMG	Complete	AD	8.51	NA	NA	7	N	N	Y	N	N	N	N	N	PS275200	N	Y	N	N	N	N	N	Y	N	N	N	N	N	N	N	N	N	N	N	N	N	N	N	60	TBD	NA	N	NA	Jessica Chong	N	NA	NA	NA	NA	NA		Y	novel gene, unexplained-known phenotype
NS	split hand/split foot malformation 2	AD	N	2016-06-03	NS	NA	UE	NA	1		NA	cohn_uwcmg_shfm2_1	UW	WGS	CMG	Complete	AD	NA	NA	NA	NS	NS	NS	NS	NS	NS	NS	NS	NS	PS183600	N	N	N	N	N	N	N	N	N	N	N	Y	N	N	N	N	N	Y	N	N	N	N	N	60	NS	NA	N	NA	Liz Blue	N	NA	NA	NA	NA	NA		Y	NA
MACF1	GOLDENHAR SYNDROME	AR	TIER 1 GENE	2016-06-01	Y	NA	UE	NA	1		NA	NA	BH	WES	CMG	Complete	AD	NA	NA	NA	2	N	N	N	N	N	N	N	N	164210	N	N	Y	N	Y	N	N	N	Y	N	N	N	N	N	N	N	N	Y	N	Y	N	N	N	60	Y	Y	NA	NA	NA	NA	NA	NS	3597	NA	NA		Y	novel gene, unexplained-known phenotype
ACOX2	BILE ACID SYNTHESIS DEFECT, CONGENITAL, 6; CBAS6	AR	TIER 1 GENE	2016-06-01	Y	NA	NEW	617308	3		27647924	NA	Yale	WES,WGS	CMG	Complete	AR	NA	NA	NA	N	N	N	N	N	N	N	N	N	NA	N	N	N	N	N	N	N	N	N	N	N	N	N	N	N	N	N	N	N	N	N	N	N	60	N	NA	NA	N	NA	NA	NA	NA	77	NA	NA		Y	novel gene, new phenotype
RPGR	RETINITIS PIGMENTOSA 3; RP3	X-linked	TIER 1 GENE	2016-05-27	N	NA	KNOWN	300029	1		NA	NA	BH	WES	CMG	Complete	X-linked	KPG	KPG	KPG	KPG	KPG	KPG	KPG	KPG	KPG	KPG	KPG	KPG	300029	N	N	N	N	Y	N	N	N	N	N	N	N	N	N	N	N	N	N	N	N	N	N	N	60	KPG	NA	NA	NA	NA	NA	NA	KPG	99210	NA	NA		N	known gene, explained-known phenotype
TNNT3	ARTHROGRYPOSIS, DISTAL, TYPE 2B2; DA2B2	AR	TIER 1 GENE	2016-05-26	N	NA	KNOWN	618435	1		NA	CLA_388HV	Broad	RNA	CMG	Complete	multiple	NA	NA	NA	NA	Y	Y	Y	Y	N	Y	N	N	600692	N	N	N	N	N	N	N	N	N	N	N	N	N	N	Y	N	N	N	N	N	N	N	N	60	KPG	NA	NA	NA	NA	NA	NA	KPG	NA	NA	Muscle		N	known gene, explained-known phenotype
NS	Centronuclear myopathy	multiple	N	2016-05-26	NS	NA	KNOWN	NA	4		NA	Multiple	Broad	RNA, WES	NHLBI- nonX01	Complete	multiple	NS	NS	NS	NS	NS	NS	NS	NS	NS	NS	NS	NS	PS160150	N	N	Y	N	Y	N	N	Y	N	Y	N	N	N	Y	Y	Y	Y	N	Y	N	Y	Y	N	60	NS	NA	NA	NA	NA	NA	NA	NS	NA	NA	Muscle		N	NA
NS	Nemaline myopathy	multiple	N	2016-05-26	NS	NA	KNOWN	NA	6		NA	Multiple	Broad	RNA, WGS, WES	CMG	Complete	multiple	NS	NS	NS	NS	NS	NS	NS	NS	NS	NS	NS	NS	PS161800	N	N	Y	N	N	N	N	N	Y	N	Y	Y	N	N	Y	Y	Y	N	Y	N	Y	N	N	60	NS	NS	NA	NA	NA	NA	NA	NS	NA	NA	Muscle		N	NA
NS	crohns, primary sclerosing cholangitis and eosinophilic esophagitis	multiple	N	2016-05-19	NS	NA	NEW	NA	1		NA	NA	BH	WES	CMG	Complete	AR	NS	NS	NS	NS	NS	NS	NS	NS	NS	NS	NS	NS	NA	N	N	N	N	N	N	N	N	N	N	N	N	N	N	N	N	Y	N	N	N	N	N	N	61	NS	NA	NA	NA	NA	NA	NA	NS	99080	NA	NA		Y	NA
ERBB3	ERYTHROLEUKEMIA, FAMILIAL, SUSCEPTIBILITY TO; FERLK	AD	TIER 1 GENE	2016-05-19	Y	NA	KNOWN	133180	1		27416908	NA	BH	WES	CMG	Complete	AD	NA	NA	NA	2	N	N	N	N	Y	N	N	Y	133180	N	N	N	N	N	N	Y	N	N	N	N	N	N	Y	N	N	N	N	N	N	N	N	N	61	N	NA	NA	NA	NA	NA	NA	Y	99102	NA	NA		Y	novel gene, unexplained-known phenotype
NS	Familial Teratoma	multiple	N	2016-05-19	NS	NA	NEW	NA	1		NA	NA	BH	WES	CMG	Complete	AD	NS	NS	NS	NS	NS	NS	NS	NS	NS	NS	NS	NS	NA	N	N	N	N	N	N	Y	N	N	N	N	N	N	N	N	N	N	N	N	N	N	N	N	61	NS	NA	NA	NA	NA	NA	NA	NS	99108	NA	NA		Y	NA
NS	FEMUR-FIBULA-ULNA SYNDROME	multiple	N	2016-05-19	NS	NA	UE	NA	4		NA	NA	BH	WES	CMG	Complete	multiple	NS	NS	NS	NS	NS	NS	NS	NS	NS	NS	NS	NS	228200	N	N	N	N	N	N	N	N	N	N	N	N	N	N	N	N	N	Y	N	N	N	N	N	61	NS	NA	NA	NA	NA	NA	NA	NS	99109	NA	NA		Y	NA
SPIDR	Hemifacial Microsomia	AR	TIER 2 GENE	2016-05-19	Y	NA	NEW	NA	1		NA	NA	BH	WES	CMG	Complete	AD	NA	NA	NA	2	N	N	N	N	N	N	N	N	164210	N	N	Y	N	N	N	N	N	Y	N	N	N	N	N	N	Y	N	Y	N	N	N	N	Y	61	Y	Y	NA	NA	NA	NA	NA	Y	99119	NA	NA		Y	novel gene, new phenotype
NS	hydrops, arterial tortuosity	multiple	N	2016-05-19	NS	NA	NEW	NA	1		NA	NA	BH	WES	CMG	Complete	multiple	NS	NS	NS	NS	NS	NS	NS	NS	NS	NS	NS	NS	NA	N	N	N	N	N	Y	N	Y	N	N	N	N	N	N	N	Y	Y	N	N	Y	N	N	Y	61	NS	NA	NA	NA	NA	NA	NA	NS	99122	NA	NA		Y	NA
NFIX	SOTOS SYNDROME 2; SOTOS2	AD	TIER 1 GENE	2016-05-19	N	NA	KNOWN	614753	4		NA	NA	BH	WES	CMG	Complete	AD	KPG	KPG	KPG	KPG	KPG	KPG	KPG	KPG	KPG	KPG	KPG	KPG	117550	N	N	Y	N	N	N	N	N	Y	N	Y	N	N	N	Y	N	N	Y	Y	N	N	N	N	61	KPG	NA	NA	NA	NA	NA	NA	KPG	99235	NA	NA		N	known gene, explained-known phenotype
MAP3K1	HYPOSPADIAS 3, AUTOSOMAL; HYSP3	AD	TIER 1 GENE	2016-05-18	N	NA	KNOWN	146450	1		NA	NA	BH	WES	CMG	Complete	AD	KPG	KPG	KPG	KPG	KPG	KPG	KPG	KPG	KPG	KPG	KPG	KPG	146450	N	N	N	N	N	N	N	N	N	N	N	N	N	N	N	N	N	N	N	N	N	Y	N	61	KPG	NA	NA	NA	NA	NA	NA	KPG	99123	NA	NA		N	known gene, explained-known phenotype
VPS37A	SPASTIC PARAPLEGIA 53, AUTOSOMAL RECESSIVE; SPG53	AR homozygous	TIER 1 GENE	2016-05-18	N	NA	KNOWN	614898	1		29473047	NA	BH	WES	CMG	Complete	multiple	KPG	KPG	KPG	KPG	KPG	KPG	KPG	KPG	KPG	KPG	KPG	KPG	NA	N	N	Y	N	N	N	N	N	N	N	N	N	N	N	N	N	N	N	N	N	N	N	N	61	KPG	NA	NA	NA	NA	NA	NA	KPG	99238	NA	NA		N	known gene, explained-known phenotype
WFS1	Dominant primary open angle glaucoma	AD	TIER 2 GENE	2016-05-18	N	NA	NEW	NA	1		NA	reis_uwcmg_dpoag_1	UW	WES	CMG	Complete	AD	NA	NA	2	NS	Y	Y	Y	NS	NS	Y	NS	NS	137750	N	N	N	N	Y	N	N	N	N	N	N	N	N	N	N	N	N	N	N	N	N	N	N	61	Y	NA	N	NA	Riana Wernick	N	reis_uwcmg_dpoag_1-WFS1	NA	NA	NA	NA		Y	known gene, new phenotype
NS	Dominant Syndromic Congenital Cataract	multiple	N	2016-05-18	NS	NA	UE	NA	1		NA	reis_uwcmg_dscc_1	UW	WES	CMG	Complete	multiple	NA	NA	NA	NS	NS	NS	NS	NS	NS	NS	NS	NS	NA	N	N	N	N	Y	N	N	N	N	N	N	N	N	N	N	N	N	N	N	N	N	N	N	61	NS	NA	N	NA	Riana Wernick	NA	NA	NA	NA	NA	NA		Y	NA
ZNF469	Iris Coloboma	multiple	TIER 1 GENE	2016-05-18	N	NA	KNOWN	NA	1		NA	reis_uwcmg_ic_1	UW	WES	CMG	Complete	multiple	NA	NA	NA	KPG	KPG	KPG	KPG	KPG	KPG	KPG	KPG	KPG	616722	N	N	N	N	Y	N	N	N	N	N	N	N	N	N	N	N	N	N	N	N	N	N	N	61	NA	NA	Other	NA	Riana Wernick	N	NA	NA	NA	NA	NA		N	known gene, explained-known phenotype
NS	Iris Coloboma	multiple	N	2016-05-18	NS	NA	UE	NA	1		NA	reis_uwcmg_ic_1	UW	WES	CMG	Complete	multiple	NA	NA	NA	NS	NS	NS	NS	NS	NS	NS	NS	NS	616722	N	N	N	N	Y	N	N	N	N	N	N	N	N	N	N	N	N	N	N	N	N	N	N	61	NS	NA	N	NA	Riana Wernick	N	NA	NA	NA	NA	NA		Y	NA
BMP4	Iris Coloboma	AD	TIER 2 GENE	2016-05-18	N	NA	EXPAN	NA	1		NA	reis_uwcmg_ic_1	UW	WES	CMG	Complete	multiple	NA	NA	NA	NS	Y	Y	Y	NS	NS	N	NS	NS	616722	N	N	N	N	Y	N	N	N	N	N	N	N	N	N	N	N	N	N	N	N	N	N	N	61	Y	NA	N	NA	Riana Wernick	N	reis_uwcmg_ic_1-BMP4	NA	NA	NA	NA		Y	phenotype expansion
NS	Kyphomelic Dysplasia	multiple	N	2016-05-14	NS	NA	UE	NA	4		NA	cohn_uwcmg_kd_1	UW	WES	CMG	Complete	multiple	NA	NA	NA	NS	NS	NS	NS	NS	NS	NS	NS	NS	NA	N	N	N	N	N	N	N	N	N	N	Y	N	N	N	N	N	N	Y	N	N	N	N	N	61	NS	NA	N	NA	Investigator	N	NA	NA	NA	NA	NA		Y	NA
COL12A1	Kyphomelic Dysplasia	de novo	TIER 2 GENE	2016-05-14	N	NA	NEW	NA	1		NA	cohn_uwcmg_kd_1	UW	WES	CMG	Complete	multiple	NA	NA	NA	1	NA	NA	NA	NA	NA	NA	NA	NA	NA	N	N	N	N	N	N	N	N	N	N	Y	N	N	N	N	N	N	Y	N	N	N	N	N	61	NA	NA	N	Per 7/21/20 email from Deb Krakow this candidate is a de novo in R15-043. In addition they report an internal case with a de novo variant in NOTCH3 and requested we add both to MME.	Investigator	NA	cohn_uwcmg_kd_1-COL12A1; cohn_uwcmg_kd_1-NOTCH3	NA	NA	NA	NA		Y	known gene, new phenotype
LAMA5	Kyphomelic Dysplasia	AR homozygous	TIER 1 GENE	2016-05-14	Y	NA	NEW	NA	1		NA	cohn_uwcmg_kd_1	UW	WES	CMG	Complete	AR	NA	NA	NA	3	NA	NA	NA	NA	NA	NA	NA	NA	NA	N	N	N	N	N	N	N	N	N	N	Y	N	N	N	N	N	N	Y	N	N	N	N	N	61	Y	NA	N	NA	Investigator	N	cohn_uwcmg_kd_1-LAMA5	NA	NA	NA	NA		Y	novel gene, new phenotype
FLNA	Kyphomelic Dysplasia	multiple	TIER 2 GENE	2016-05-14	N	NA	EXPAN	NA	1		NA	cohn_uwcmg_kd_1	UW	WES	CMG	Complete	multiple	NA	NA	NA	1	phase1	phase1	phase1	phase1	phase1	phase1	phase1	phase1	NA	N	N	N	N	N	N	N	N	N	N	Y	N	N	N	N	N	N	Y	N	N	N	N	N	61	NS	NA	N	NA	Investigator	N	NA	NA	NA	NA	NA		Y	phenotype expansion
SOX9	Kyphomelic Dysplasia, Lethal skeletal dysplasia unclassified	de novo	TIER 1 GENE	2016-05-14	N	NA	EXPAN	NA	1		NA	cohn_uwcmg_kd_1	UW	WES	CMG	Complete	multiple	KPG	KPG	KPG	KPG	KPG	KPG	KPG	KPG	KPG	KPG	KPG	KPG	NA	N	N	N	N	N	N	N	N	N	N	Y	N	N	N	N	N	N	Y	N	N	N	N	N	61	TBD	NA	In-progress	Paper in progress as of June 2019 update.	Investigator	N	NA	NA	NA	NA	NA		Y	phenotype expansion
COL1A1	osteogenesis imperfecta (was: Kyphomelic Dysplasia)	AR homozygous	TIER 1 GENE	2016-05-14	N	NA	EXPAN	NA	1		NA	cohn_uwcmg_kd_1	UW	WES	CMG	Complete	AR	KPG	KPG	KPG	KPG	KPG	KPG	KPG	KPG	KPG	KPG	KPG	KPG	NA	N	N	N	N	N	N	N	N	N	N	N	N	N	N	N	N	N	Y	N	N	N	N	N	61	TBD	NA	N	NA	Investigator	N	NA	NA	NA	NA	NA		Y	phenotype expansion
MYH7	MYOPATHY, MYOSIN STORAGE, AUTOSOMAL DOMINANT; MSMA	AD	TIER 1 GENE	2016-05-12	N	NA	NEW	608358	5		NA	Multiple	Broad	REAN, RNA, WGS, WES	CMG	Complete	multiple	KPG	KPG	KPG	KPG	KPG	KPG	KPG	KPG	KPG	KPG	KPG	KPG	NA	N	N	Y	N	N	N	N	N	N	N	N	Y	N	N	Y	Y	Y	N	Y	N	N	N	N	61	KPG	NA	NA	NA	NA	NA	NA	KPG	NA	NA	Muscle		Y	known gene, new phenotype
POMGNT1	MUSCULAR DYSTROPHY-DYSTROGLYCANOPATHY (LIMB-GIRDLE), TYPE C, 3; MDDGC3	AR homozygous	TIER 1 GENE	2016-05-12	N	NA	NEW	613157	1		NA	B11-48-1M	Broad	RNA	CMG	Complete	multiple	KPG	KPG	KPG	KPG	KPG	KPG	KPG	KPG	KPG	KPG	KPG	KPG	NA	N	N	N	N	N	N	N	N	N	N	N	N	N	N	N	N	N	N	N	N	N	N	N	61	KPG	NA	NA	NA	NA	NA	NA	KPG	NA	NA	Muscle		Y	known gene, new phenotype
GAA	GLYCOGEN STORAGE DISEASE II; GSD2	multiple	TIER 1 GENE	2016-04-19	N	NA	KNOWN	232300	2		29149851	Multiple	Broad	WES	CMG	Complete	multiple	KPG	KPG	KPG	KPG	KPG	KPG	KPG	KPG	KPG	KPG	KPG	KPG	NA	N	N	N	N	N	N	N	N	N	N	N	Y	N	N	N	N	N	N	N	N	N	N	N	62	KPG	N	NA	NA	NA	NA	NA	NA	NA	3	Muscle		N	known gene, explained-known phenotype
HSPB8	NEURONOPATHY, DISTAL HEREDITARY MOTOR, TYPE IIA; HMN2A	de novo	TIER 1 GENE	2016-04-19	N	NA	KNOWN	158590	1		NA	MBEL040	Broad	WES	CMG	Complete	multiple	KPG	KPG	KPG	KPG	KPG	KPG	KPG	KPG	KPG	KPG	KPG	KPG	NA	N	N	Y	N	N	N	N	N	N	N	N	Y	N	N	N	N	N	N	N	N	N	N	N	62	KPG	N	NA	NA	NA	NA	NA	NA	NA	4	Muscle		N	known gene, explained-known phenotype
NS	resistance to Thyroid stimulating hormone 2	multiple	N	2016-04-19	NS	NA	UE	NA	4		NA	refetoff_uwcmg_rtsh_2	UW	WES	CMG	Complete	multiple	NA	NA	NA	NS	NS	NS	NS	NS	NS	NS	NS	NS	PS275200	N	Y	N	N	N	N	N	Y	N	N	N	N	N	N	N	N	N	N	N	N	N	N	N	62	NS	NA	N	NA	Jessica Chong	N	NA	NA	NA	NA	NA		Y	NA
TSHR	resistance to Thyroid stimulating hormone 2	AR	TIER 1 GENE	2016-04-19	N	NA	KNOWN	NA	1		NA	refetoff_uwcmg_rtsh_2	UW	WES	CMG	Complete	AR	NA	NA	NA	KPG	KPG	KPG	KPG	KPG	KPG	KPG	KPG	KPG	PS275200	N	Y	N	N	N	N	N	Y	N	N	N	N	N	N	N	N	N	N	N	N	N	N	N	62	KPG	NA	Other	NA	Jessica Chong	N	NA	NA	NA	NA	NA		N	known gene, explained-known phenotype
TG	resistance to Thyroid stimulating hormone 2	AR	TIER 1 GENE	2016-04-19	N	NA	EXPAN	NA	1		NA	refetoff_uwcmg_rtsh_2	UW	WES	CMG	Complete	AR	NA	NA	NA	1	Y	Y	Y	N	N	Y	N	N	PS275200	N	Y	N	N	N	N	N	Y	N	N	N	N	N	N	N	N	N	N	N	N	N	N	N	62	Y	NA	N	NA	Jessica Chong	N	refetoff_uwcmg_rtsh_2-TG	NA	NA	NA	NA		Y	phenotype expansion
TG	resistance to Thyroid stimulating hormone 2	AR	TIER 1 GENE	2016-04-19	N	NA	EXPAN	NA	1		NA	refetoff_uwcmg_rtsh_2	UW	WES	CMG	Complete	AR	NA	NA	NA	1	Y	Y	Y	N	N	Y	N	N	PS275200	N	Y	N	N	N	N	N	Y	N	N	N	N	N	N	N	N	N	N	N	N	N	N	N	62	Y	NA	N	NA	Jessica Chong	N	refetoff_uwcmg_rtsh_2-TG	NA	NA	NA	NA		Y	phenotype expansion
HOXA3	resistance to Thyroid stimulating hormone 2	AR	TIER 2 GENE	2016-04-19	Y	NA	NEW	NA	1		NA	refetoff_uwcmg_rtsh_2	UW	WES	CMG	Complete	AR	NA	NA	NA	1	Y	Y	Y	N	N	Y	N	N	PS275200	N	Y	N	N	N	N	N	Y	N	N	N	N	N	N	N	N	N	N	N	N	N	N	N	62	Y	NA	N	NA	Jessica Chong	N	refetoff_uwcmg_rtsh_2-HOXA3	NA	NA	NA	NA		Y	novel gene, new phenotype
OTP	resistance to Thyroid stimulating hormone 2	AR	TIER 2 GENE	2016-04-19	Y	NA	NEW	NA	1		NA	refetoff_uwcmg_rtsh_2	UW	WES	CMG	Complete	AR	NA	NA	NA	1	Y	Y	Y	N	N	Y	N	N	PS275200	N	Y	N	N	N	N	N	Y	N	N	N	N	N	N	N	N	N	N	N	N	N	N	N	62	Y	NA	N	NA	Jessica Chong	N	refetoff_uwcmg_rtsh_2-OTP	NA	NA	NA	NA		Y	novel gene, new phenotype
DUOX2	resistance to Thyroid stimulating hormone 2 and 1	AR	TIER 1 GENE	2016-04-19	N	NA	EXPAN	NA	2		27821020	refetoff_uwcmg_rtsh_1, refetoff_uwcmg_rtsh_2, refetoff_uwcmg_rtsh_3	UW	WES	CMG	Complete	multiple	NA	NA	NA	1	Y	Y	Y	N	N	Y	N	N	PS275200	N	Y	N	N	N	N	N	Y	N	N	N	N	N	N	N	N	N	N	N	N	N	N	N	62	KPG	NA	UW-D	NA	Jessica Chong	N	NA	NA	NA	NA	NA		Y	phenotype expansion
MBOAT7	MENTAL RETARDATION, AUTOSOMAL RECESSIVE 57; MRT57	AR homozygous	TIER 1 GENE	2016-04-14	Y	NA	KNOWN	617188	1		NA	2631	Broad	WES	CMG	Complete	multiple	NA	NA	NA	1	Y	N	Y	N	N	Y	N	N	NA	N	N	Y	N	N	Y	N	N	Y	N	N	N	N	N	N	N	N	N	N	N	N	N	N	62	N	NA	NA	NA	NA	NA	NA	N	NA	Project no longer listed in CMG so will need to manually add	Neuro		Y	novel gene, unexplained-known phenotype
TOE1	PONTOCEREBELLAR HYPOPLASIA, TYPE 7; PCH7	AR	TIER 1 GENE	2016-04-14	Y	NA	KNOWN	614969	1		NA	1275	Broad	WES	CMG	Complete	AR	NA	NA	NA	7	Y	Y	Y	Y	Y	Y	N	N	NA	N	N	Y	N	N	Y	N	N	Y	N	N	N	N	N	N	N	N	N	N	N	N	N	N	62	N	NA	NA	NA	NA	NA	NA	N	NA	Project no longer listed in CMG so will need to manually add	Neuro		Y	novel gene, unexplained-known phenotype
KIF14	Ciliopathy	AR homozygous	TIER 1 GENE	2016-04-14	Y	NA	NEW	NA	1		NA	2082	Broad	WES	CMG	Complete	multiple	NA	NA	NA	5	Y	N	N	N	N	N	N	N	NA	N	N	N	N	N	N	N	N	N	N	N	N	N	N	N	N	N	N	N	N	N	N	N	62	TBD	NA	NA	NA	NA	NA	NA	N	NA	Project no longer listed in CMG so will need to manually add	Neuro		Y	novel gene, new phenotype
TBC1D23	Ciliopathy	AR homozygous	TIER 1 GENE	2016-04-14	Y	NA	NEW	NA	1		NA	2606	Broad	WES	CMG	Complete	multiple	NA	NA	NA	5	Y	N	Y	N	N	N	N	N	NA	N	N	N	N	N	N	N	N	N	N	N	N	N	N	N	N	N	N	N	N	N	N	N	62	N	NA	NA	NA	NA	NA	NA	N	NA	Project no longer listed in CMG so will need to manually add	Neuro		Y	novel gene, new phenotype
TMTC3	LISSENCEPHALY 8; LIS8	AR	TIER 1 GENE	2016-04-14	Y	NA	KNOWN	617225	1		NA	1503	Broad	WES	CMG	Complete	AR	NA	NA	NA	5	Y	N	N	N	N	N	N	N	NA	N	N	Y	N	N	Y	N	N	Y	N	N	N	N	N	N	N	N	N	N	N	N	N	N	62	N	NA	NA	NA	NA	NA	NA	N	NA	Project no longer listed in CMG so will need to manually add	Neuro		Y	novel gene, unexplained-known phenotype
NS	Nemaline Myopathy with Kyphoscoliosis and Seizures	multiple	N	2016-04-14	NS	NA	KNOWN	NA	1		NA	D1424	Broad	REAN	NHLBI- nonX01	Complete	multiple	NS	NS	NS	NS	NS	NS	NS	NS	NS	NS	NS	NS	PS161800	N	N	Y	N	N	N	N	N	N	N	N	Y	N	N	Y	N	N	N	Y	Y	N	N	N	62	NS	NS	NA	NA	NA	NA	NA	NS	NA	1	Muscle		N	NA
NS	Nemaline Myopathy with myopia and slurred speech	multiple	N	2016-04-14	NS	NA	KNOWN	NA	1		NA	D2526	Broad	REAN	CMG	Complete	multiple	NS	NS	NS	NS	NS	NS	NS	NS	NS	NS	NS	NS	PS161800	N	N	Y	N	Y	N	N	N	N	N	N	N	N	N	Y	N	N	N	N	N	N	N	N	62	NS	NS	NA	NA	NA	NA	NA	NS	NA	1	Muscle		N	NA
NS	Dravet Syndrome	multiple	N	2016-04-06	NS	NA	UE	NA	5		NA	mefford_uwcmg_ds_1	UW	WGS	CMG	Complete	multiple	NA	NA	NA	NS	NS	NS	NS	NS	NS	NS	NS	NS	607208	N	N	Y	N	N	N	N	N	N	N	N	N	N	N	N	N	N	N	N	N	N	N	N	62	NS	NA	N	NA	Investigator	cog	NA	NA	NA	NA	NA		Y	NA
NS	Intellectual Disability	multiple	N	2016-04-05	NS	NA	UE	NA	6		NA	dobyns_uwcmg_id_1	UW	WES	CMG	Complete	multiple	NA	NA	NA	NS	NS	NS	NS	NS	NS	NS	NS	NS	NA	N	N	Y	N	N	N	N	N	N	N	N	N	N	N	N	N	N	N	N	N	N	N	N	62	NS	NA	N	NA	Investigator	cog,str	NA	NA	NA	NA	NA		Y	NA
INPPL1	Lethal skeletal dysplasia unclassified	other	TIER 2 GENE	2016-04-05	N	NA	EXPAN	NA	1		25997753	cohn_uwcmg_lsdu_1	UW	WES	CMG	Complete	multiple	NA	NA	NA	1	N	N	N	N	N	N	N	N	NA	N	N	N	N	N	N	N	N	N	N	Y	N	N	N	N	N	N	Y	N	N	N	N	N	62	Y	NA	UW-D	NA	Investigator	N	cohn_uwcmg_lsdu_1-INPPL1	NA	NA	NA	NA		Y	phenotype expansion
NS	Lethal skeletal dysplasia unclassified	multiple	N	2016-04-05	NS	NA	UE	NA	4		NA	cohn_uwcmg_lsdu_1, cohn_uwcmg_lsdu_2	UW	WES	CMG	Complete	multiple	NA	NA	NA	NS	NS	NS	NS	NS	NS	NS	NS	NS	NA	N	N	N	N	N	N	N	N	N	N	Y	N	N	N	N	N	N	Y	N	N	N	N	N	62	N	NA	N	NA	Investigator	N	NA	NA	NA	NA	NA		Y	NA
NS	Mesomelic dysplasia	multiple	N	2016-04-05	NS	NA	UE	NA	1		NA	cohn_uwcmg_meso_1, cohn_uwcmg_meso_2	UW	WES	CMG	Complete	multiple	NA	NA	NA	NS	NS	NS	NS	NS	NS	NS	NS	NS	NA	N	N	N	N	N	N	N	N	N	N	Y	N	N	N	N	N	N	Y	N	N	N	N	N	62	NS	NA	N	meso_2 samples are from same family	Investigator	N	NA	NA	NA	NA	NA		Y	NA
NS	Opsismodysplasia	multiple	N	2016-04-05	NS	NA	UE	NA	1		NA	cohn_uwcmg_opsismo_1	UW	WES	CMG	Complete	multiple	NA	NA	NA	NS	NS	NS	NS	NS	NS	NS	NS	NS	NA	N	N	N	N	N	N	N	N	N	N	N	N	N	N	N	N	N	Y	N	N	N	N	N	62	NS	NA	N	NA	Investigator	N	NA	NA	NA	NA	NA		Y	NA
COL9A3	Stickler Syndrome	AR homozygous	TIER 1 GENE	2016-04-05	Y	NA	NEW	NA	1		30450842	cohn_uwcmg_stl_1	UW	WES	CMG	Complete	multiple	NA	NA	NA	2	N	N	N	N	N	N	N	N	108300	N	N	N	N	Y	N	N	N	Y	N	Y	N	N	N	N	N	N	Y	N	Y	N	N	N	62	Y	NA	UW-D	NA	Investigator	N	cohn_uwcmg_stl_1-COL9A3	NA	NA	NA	NA		Y	novel gene, new phenotype
NS	Non-Lethal Skeletal Dysplasia - Unclassified	multiple	N	2016-04-05	NS	NA	UE	NA	1		NA	cohn_uwcmg_sdu_1	UW	WES	CMG	Complete	multiple	NA	NA	NA	NS	NS	NS	NS	NS	NS	NS	NS	NS	NA	NA	NA	NA	NA	NA	NA	NA	NA	NA	NA	NA	NA	NA	NA	NA	NA	NA	NA	NA	NA	NA	NA	NA	62	N	NA	N	NA	Investigator	NA	NA	NA	NA	NA	NA		Y	NA
NS	Recessive Pseudoachondroplasia	multiple	N	2016-04-05	NS	NA	UE	NA	1		NA	cohn_uwcmg_rpsach_1	UW	WES	CMG	Complete	multiple	NA	NA	NA	NS	NS	NS	NS	NS	NS	NS	NS	NS	NA	N	N	N	N	N	N	N	N	N	N	N	N	N	N	N	N	N	Y	N	N	N	N	N	62	N	NA	N	NA	Investigator	NA	NA	NA	NA	NA	NA		Y	NA
SLC35A3	Non-Lethal Skeletal Dysplasia - Unclassified	AR	TIER 2 GENE	2016-04-05	N	NA	EXPAN	NA	1		NA	cohn_uwcmg_sdu_1	UW	WES	CMG	Complete	multiple	NA	NA	NA	KPG	NA	NA	NA	NA	NA	NA	NA	NA	NA	N	N	N	N	N	N	N	N	N	N	Y	Y	N	N	N	N	N	Y	N	N	N	N	N	62	N	NA	N	NA	Josh Smith	N	NA	NA	NA	NA	NA		Y	phenotype expansion
NS	Polymicrogyria, Various Forms	multiple	N	2016-04-05	NS	NA	UE	NA	6		NA	dobyns_uwcmg_pmg_1, dobyns_uwcmg_pmg_2	UW	WES	CMG	Complete	multiple	NA	NA	NA	NS	NS	NS	NS	NS	NS	NS	NS	NS	NA	N	N	Y	N	N	N	N	N	N	N	N	N	N	N	N	N	N	N	N	N	N	N	N	62	NS	NA	N	NA	Martin Kircher	cog,str	NA	NA	NA	NA	NA		Y	NA
SETD1B	Polymicrogyria, Various Forms	multiple	TIER 2 GENE	2016-04-05	Y	NA	NEW	NA	1		NA	dobyns_uwcmg_pmg_1, dobyns_uwcmg_pmg_2	UW	WES	CMG	Complete	multiple	NA	NA	NA	1	Y	N	N	N	N	N	N	N	NA	N	N	Y	N	N	N	N	N	N	N	N	N	N	N	N	N	N	N	N	N	N	N	N	62	Y	NA	N	NA	Martin Kircher	cog,str	dobyns_uwcmg_pmg_1-SETD1B	NA	NA	NA	NA		Y	novel gene, new phenotype
DISP3	Polymicrogyria, Various Forms	AR compound heterozygous	TIER 2 GENE	2016-04-05	Y	NA	NEW	NA	1		NA	dobyns_uwcmg_pmg_1, dobyns_uwcmg_pmg_2	UW	WES	CMG	Complete	multiple	NA	NA	NA	NS	NS	NS	NS	NS	NS	NS	NS	NS	NA	N	N	Y	N	N	N	N	N	N	N	N	N	N	N	N	N	N	N	N	N	N	N	N	62	Y	NA	N	previously known as PTCHD2	Martin Kircher	cog,str	dobyns_uwcmg_pmg_1-DISP3	NA	NA	NA	NA		Y	novel gene, new phenotype
NS	Pulmonary Acinar Dysplasia	AR	N	2016-04-04	NS	NA	NEW	NA	1		NA	bamshad_uwcmg_pad_1	UW	WES	NHLBI-nonX01	Complete	AR	NA	NA	NA	NS	NS	NS	NS	NS	NS	NS	NS	NS	NA	N	N	N	N	N	Y	N	N	N	N	N	N	N	N	N	N	N	N	Y	N	N	N	N	62	NS	Y	N	NA	Jessica Chong	N	NA	NA	NA	NA	NA		Y	NA
IPO11	idiopathic pleural fibrosis	AR	TIER 2 GENE	2016-04-01	Y	NA	NEW	NA	1		NA	plaisancie_uwcmg_ipf_1	UW	WES	CMG	Complete	AR	NA	NA	NA	1	NA	NA	NA	NA	NA	NA	NA	NA	NA	N	N	N	N	N	N	N	N	N	N	N	N	N	N	N	N	N	N	Y	N	N	N	N	62	Y	NA	N	waiting for PI comments and validation	Daniel McGoldrick	str	plaisancie_uwcmg_ipf_1-IPO11	NA	NA	NA	NA		Y	novel gene, new phenotype
ATM	MICROCEPHALIC OSTEODYSPLASTIC PRIMORDIAL DWARFISM with intraventricular cysts	AR compound heterozygous	TIER 2 GENE	2016-04-01	N	NA	NEW	NA	1		NA	cohn_uwcmg_mopdic_1	UW	WES	CMG	Complete	AR	NA	NA	NA	NS	KPG	KPG	NS	NS	NS	Y	NS	NS	210710	N	N	Y	N	N	N	N	N	Y	N	Y	N	N	N	N	N	N	Y	N	N	N	N	N	62	Y	NA	N	Interaction with ATR 601215 ; Animal model: PMC3392115	Daniel McGoldrick	cog,str	cohn_uwcmg_mopdic_1-ATM	NA	NA	NA	NA		Y	known gene, new phenotype
NS	Microcephaly, Various Forms	multiple	N	2016-04-01	NS	NA	UE	NA	15		NA	dobyns_uwcmg_mic_2	UW	WES	CMG	Complete	multiple	NA	NA	NA	NS	NS	NS	NS	NS	NS	NS	NS	NS	NA	N	N	Y	N	N	N	N	N	N	N	N	N	N	N	N	N	N	N	N	N	N	N	N	62	NS	NA	N	NA	Investigator	cog,str	NA	NA	NA	NA	NA		Y	NA
NS	MICROCEPHALIC OSTEODYSPLASTIC PRIMORDIAL DWARFISM with intraventricular cysts	multiple	N	2016-04-01	NS	NA	NEW	NA	1		NA	cohn_uwcmg_mopdic_1	UW	WES	CMG	Complete	multiple	NA	NA	NA	NS	NS	NS	NS	NS	NS	NS	NS	NS	NA	N	N	Y	N	N	N	N	N	Y	N	Y	N	N	N	N	N	N	Y	N	N	N	N	N	62	NS	NA	N	NA	Investigator	cog,str	NA	NA	NA	NA	NA		Y	NA
LMNB1	Microcephaly, Various Forms	multiple	TIER 1 GENE	2016-04-01	N	NA	EXPAN	NA	2		NA	dobyns_uwcmg_mic_2	UW	WES	CMG	Complete	multiple	NA	NA	NA	2	NA	NA	NA	NA	NA	NA	NA	NA	NA	N	N	Y	N	N	N	N	N	N	N	N	N	N	N	N	N	N	N	N	N	N	N	N	62	N	NA	N	Added as of June 2019 update. One family has de novo candidate, other is comphet candidate.	Investigator	cog,str	NA	NA	NA	NA	NA		Y	phenotype expansion
ASPM	Microcephaly, Various Forms	AR compound heterozygous	TIER 1 GENE	2016-04-01	N	NA	KNOWN	NA	2		NA	dobyns_uwcmg_mic_2	UW	WES	CMG	Complete	multiple	NA	NA	NA	KPG	KPG	KPG	KPG	KPG	KPG	KPG	KPG	KPG	NA	N	N	Y	N	N	N	N	N	N	N	N	N	N	N	N	N	N	N	N	N	N	N	N	62	N	NA	N	Added as of June 2019 update.	Investigator	cog,str	NA	NA	NA	NA	NA		N	known gene, explained-known phenotype
ZIC4	Microcephaly, Various Forms	other	TIER 2 GENE	2016-04-01	Y	NA	NEW	NA	1		NA	dobyns_uwcmg_mic_2	UW	WES	CMG	Complete	multiple	NA	NA	NA	1	NA	NA	NA	NA	NA	NA	NA	NA	NA	N	N	Y	N	N	N	N	N	N	N	N	N	N	N	N	N	N	N	N	N	N	N	N	62	Y	NA	N	Added as of June 2019 update. Inheritance model listed was "unknown" likely due to proband only.	Investigator	cog,str	dobyns_uwcmg_mic_2-ZIC4	NA	NA	NA	NA		Y	novel gene, new phenotype
ERCC4	Microcephaly, Various Forms	other	TIER 1 GENE	2016-04-01	N	NA	KNOWN	NA	1		NA	dobyns_uwcmg_mic_2	UW	WES	CMG	Complete	multiple	NA	NA	NA	KPG	KPG	KPG	KPG	KPG	KPG	KPG	KPG	KPG	NA	N	N	Y	N	N	N	N	N	N	N	N	N	N	N	N	N	N	N	N	N	N	N	N	62	N	NA	N	Added as of June 2019 update. Inheritance model listed was "unknown" likely due to proband only.	Investigator	cog,str	NA	NA	NA	NA	NA		N	known gene, explained-known phenotype
CENPE	Microcephaly, Various Forms	de novo	TIER 1 GENE	2016-04-01	Y	NA	NEW	NA	1		NA	dobyns_uwcmg_mic_2	UW	WES	CMG	Complete	multiple	NA	NA	NA	2	NA	NA	NA	NA	NA	NA	NA	NA	NA	N	N	Y	N	N	N	N	N	N	N	N	N	N	N	N	N	N	N	N	N	N	N	N	62	Y	NA	N	Added as of June 2019 update. Dobyns previously reported a single case in 2014 with this candidate gene from a different family.	Investigator	cog,str	dobyns_uwcmg_mic_2-CENPE	NA	NA	NA	NA		Y	novel gene, new phenotype
GRIK4	Microcephaly, Various Forms	de novo	TIER 1 GENE	2016-04-01	Y	NA	NEW	NA	3		NA	dobyns_uwcmg_mic_1, dobyns_uwcmg_mic_17, dobyns_uwcmg_mic_2	UW	WES	CMG	Complete	multiple	NA	NA	NA	2	N	N	N	N	N	N	N	N	NA	N	N	Y	N	N	N	N	N	N	N	N	N	N	N	N	N	N	N	N	N	N	N	N	62	Y	NA	N	NA	Martin Kircher	cog,str	dobyns_uwcmg_mic_1-GRIK4	NA	NA	NA	NA		Y	novel gene, new phenotype
DYNC1H1	Microcephaly, Various Forms	de novo	TIER 1 GENE	2016-04-01	N	NA	EXPAN	NA	2		NA	dobyns_uwcmg_mic_1, dobyns_uwcmg_mic_15, dobyns_uwcmg_mic_2	UW	WES	CMG	Complete	multiple	NA	NA	NA	1	N	N	N	N	N	N	N	N	NA	N	N	Y	N	N	N	N	N	N	N	N	N	N	N	N	N	N	N	N	N	N	N	N	62	Y	NA	N	Second family added as of June 2019 update.	Martin Kircher	cog,str	dobyns_uwcmg_mic_1-DYNC1H1	NA	NA	NA	NA		Y	phenotype expansion
HCCS	Microcephaly, Various Forms	X-linked	TIER 2 GENE	2016-04-01	N	NA	EXPAN	NA	1		NA	dobyns_uwcmg_mic_1, dobyns_uwcmg_mic_16	UW	WES	CMG	Complete	multiple	NA	NA	NA	1	N	N	N	N	N	N	N	N	NA	N	N	Y	N	N	N	N	N	N	N	N	N	N	N	N	N	N	N	N	N	N	N	N	62	Y	NA	N	NA	Martin Kircher	cog,str	dobyns_uwcmg_mic_1-HCCS	NA	NA	NA	NA		Y	phenotype expansion
WDR35	craniosynostosis	AR compound heterozygous	TIER 1 GENE	2016-03-30	N	NA	EXPAN	NA	1		NA	ockeloen_uwcmg_cs_1	UW	WES	CMG	Complete	multiple	NA	NA	NA	KPG	KPG	KPG	NA	NA	NA	KPG	NA	NA	PS123100	N	N	N	N	N	N	N	N	Y	N	N	N	N	N	N	N	N	N	N	N	N	N	N	62	N	NA	N	I am calling this an expansion because all I know for the phenotype is craniosynostosis. The known syndrome has many other features in addition to craniosynostosis.	Liz Blue	N	NA	NA	NA	NA	NA		Y	phenotype expansion
CARD11	Early onset combined immunodeficiency	AR compound heterozygous	TIER 1 GENE	2016-03-28	N	NA	EXPAN	615206	1		NA	allenspach_uwcmg_cidba_1	UW	WES	NHLBI-nonX01	Complete	AR	NA	NA	NA	KPG	KPG	KPG	KPG	KPG	KPG	KPG	KPG	KPG	NA	N	N	N	N	N	N	N	N	N	Y	N	N	N	N	N	N	N	N	N	N	N	N	N	62	Y	NA	N	NA	Marsha	N	allenspach_uwcmg_cidba_1-CARD11	NA	NA	NA	NA		Y	phenotype expansion
NS	Combined Immunodeficiency; Verruca Plana; NK CD4penia; Antibody Deficiency	AR	N	2016-03-28	NS	NA	UE	NA	1		NA	allenspach_uwcmg_cidvnad_1	UW	WES	CMG	Complete	AR	NA	NA	NA	NS	NS	NS	NS	NS	NS	NS	NS	NS	615206	N	N	N	N	N	N	N	N	N	Y	N	N	N	N	N	N	N	N	N	N	N	N	Y	62	NS	NA	N	NA	Marsha Wheeler	N	NA	NA	NA	NA	NA		Y	NA
COL4A5	Dominant Anterior Segment Dysgenesis	X-linked	TIER 2 GENE	2016-03-16	N	NA	NEW	NA	1		NA	reis_uwcmg_dasd_1	UW	WES	CMG	Complete	AD	NA	NA	1	NA	N	N	Y	NA	NA	N	NA	NA	107250	N	N	N	N	Y	N	N	N	N	N	N	N	N	N	N	N	N	N	N	N	N	N	N	63	Y	NA	N	NA	Riana Wernick	N	reis_uwcmg_dasd_1-COL4A5	NA	NA	NA	NA		Y	known gene, new phenotype
HPS3	Dominant Anterior Segment Dysgenesis	AD	TIER 2 GENE	2016-03-16	N	NA	NEW	NA	1		NA	reis_uwcmg_dasd_1	UW	WES	CMG	Complete	AD	NA	NA	1	NA	N	N	Y	NA	NA	N	NA	NA	107250	N	N	N	N	Y	N	N	N	N	N	N	N	N	N	N	N	N	N	N	N	N	N	N	63	Y	NA	N	NA	Riana Wernick	N	reis_uwcmg_dasd_1-HPS3	NA	NA	NA	NA		Y	known gene, new phenotype
RNF123	Dominant Anterior Segment Dysgenesis	AD	TIER 2 GENE	2016-03-16	Y	NA	NEW	NA	1		NA	reis_uwcmg_dasd_1	UW	WES	CMG	Complete	AD	NA	NA	1	NA	N	N	Y	NA	NA	N	NA	NA	107250	N	N	N	N	Y	N	N	N	N	N	N	N	N	N	N	N	N	N	N	N	N	N	N	63	Y	NA	N	NA	Riana Wernick	N	reis_uwcmg_dasd_1-RNF123	NA	NA	NA	NA		Y	novel gene, new phenotype
XYLT1	Dominant Anterior Segment Dysgenesis	AD	TIER 2 GENE	2016-03-16	N	NA	NEW	NA	1		NA	reis_uwcmg_dasd_1	UW	WES	CMG	Complete	AD	NA	NA	1	NA	Y	N	Y	NA	NA	N	NA	NA	107250	N	N	N	N	Y	N	N	N	N	N	N	N	N	N	N	N	N	N	N	N	N	N	N	63	Y	NA	N	NA	Riana Wernick	N	reis_uwcmg_dasd_1-XYLT1	NA	NA	NA	NA		Y	known gene, new phenotype
WFS1	Dominant Anterior Segment Dysgenesis	AD	TIER 2 GENE	2016-03-16	N	NA	NEW	NA	1		NA	reis_uwcmg_dasd_1	UW	WES	CMG	Complete	AD	NA	NA	2	NA	Y	Y	Y	NA	NA	Y	NA	NA	107250	N	N	N	N	Y	N	N	N	N	N	N	N	N	N	N	N	N	N	N	N	N	N	N	63	Y	NA	N	NA	Riana Wernick	N	reis_uwcmg_dpoag_1-WFS1	NA	NA	NA	NA		Y	known gene, new phenotype
CCDC40	CILIARY DYSKINESIA	AR homozygous	TIER 1 GENE	2016-03-10	N	NA	KNOWN	613808	1		27577878	NA	BH	WES	CMG	Complete	multiple	NA	NA	NA	KPG	KPG	KPG	KPG	KPG	KPG	KPG	KPG	KPG	613808	N	N	N	N	N	N	N	N	N	Y	N	N	N	N	N	N	N	N	N	N	N	N	N	63	KPG	Y	NA	Published	NA	NA	NA	Y	3085	NA	NA		N	known gene, explained-known phenotype
RSPH4A	CILIARY DYSKINESIA	AR homozygous	TIER 1 GENE	2016-03-10	N	NA	KNOWN	612649	1		NA	NA	BH	WES	CMG	Complete	multiple	NA	NA	NA	KPG	KPG	KPG	KPG	KPG	KPG	KPG	KPG	KPG	612649	N	N	N	N	N	N	N	N	N	Y	N	N	N	N	N	N	N	N	N	N	N	N	N	63	KPG	Y	NA	NA	NA	NA	NA	Y	3099	NA	NA		N	known gene, explained-known phenotype
ATP6V0A2	CUTIS LAXA WITH NK CELL DEFICIENCY	AR homozygous	TIER 1 GENE	2016-03-10	N	NA	EXPAN	219200	1		NA	NA	BH	WES	CMG	Complete	multiple	NA	NA	NA	KPG	KPG	KPG	KPG	KPG	KPG	KPG	KPG	KPG	219200	N	N	N	N	N	N	N	N	N	Y	N	N	N	N	N	N	N	N	N	N	N	N	N	63	KPG	Y	NA	NA	NA	NA	NA	Y	3082	NA	NA		Y	phenotype expansion
SYK	HEMOPHAGOCYTIC LYMPHOHISTIOCYTOSIS	AD	TIER 2 GENE	2016-03-10	Y	NA	NEW	NA	1		NA	NA	BH	WES	CMG	Complete	multiple	NA	NA	NA	1	N	N	N	N	N	N	N	N	NA	N	N	N	N	N	N	N	N	N	Y	N	N	N	Y	N	N	N	N	N	N	N	N	N	63	TIER 1 GENE	Y	NA	NA	NA	NA	NA	N	3086	NA	NA		Y	novel gene, new phenotype
RASGRP3	HEMOPHAGOCYTIC LYMPHOHISTIOCYTOSIS	AR compound heterozygous	TIER 1 GENE	2016-03-10	Y	NA	NEW	NA	1		NA	NA	BH	WES	CMG	Complete	multiple	NA	NA	NA	1	N	N	N	N	N	Y	N	N	NA	N	N	N	N	N	N	N	N	N	Y	N	N	N	Y	N	N	N	N	N	N	N	N	N	63	TIER 1 GENE	Y	NA	NA	NA	NA	NA	Y	3101	NA	NA		Y	novel gene, new phenotype
ERCC4	HEMOPHAGOCYTIC LYMPHOHISTIOCYTOSIS	AR compound heterozygous	TIER 1 GENE	2016-03-10	N	NA	EXPAN	NA	1		NA	NA	BH	WES	CMG	Complete	multiple	NA	NA	NA	KPG	KPG	KPG	KPG	KPG	KPG	KPG	KPG	KPG	NA	N	N	N	N	N	N	N	N	N	Y	N	N	N	N	N	N	N	N	N	N	N	N	N	63	TIER 1 GENE	Y	NA	NA	NA	NA	NA	Y	3106	NA	NA		Y	phenotype expansion
CDC42	HEMOPHAGOCYTIC LYMPHOHISTIOCYTOSIS	AD	TIER 1 GENE	2016-03-10	N	NA	NEW	NA	2		31601675	NA	BH	WES	CMG	Complete	multiple	NA	NA	NA	2	N	N	N	N	N	N	N	N	NA	N	N	N	N	N	N	N	N	N	Y	N	N	N	Y	N	N	N	N	N	N	N	N	N	63	TIER 1 GENE	Y	NA	NA	NA	NA	NA	Y	3111	NA	NA		Y	known gene, new phenotype
STAT3	HYPER-IGE RECURRENT INFECTION SYNDROME	AD	TIER 1 GENE	2016-03-10	N	NA	KNOWN	147060	1		27577878	NA	BH	WES	CMG	Complete	AD	NA	NA	NA	KPG	KPG	KPG	KPG	KPG	KPG	KPG	KPG	KPG	147060	N	N	N	N	N	N	N	N	N	Y	N	N	N	N	N	N	N	N	N	N	N	N	N	63	TIER 1 GENE	Y	NA	Published	NA	NA	NA	Y	3081	NA	NA		N	known gene, explained-known phenotype
MSN	IMMUNODEFICIENCY 50; IMD50	X-linked	TIER 2 GENE	2016-03-10	N	NA	KNOWN	300988	1		NA	NA	BH	WES	CMG	Complete	multiple	NA	NA	NA	NA	NA	NA	NA	NA	NA	NA	NA	NA	300988	N	N	N	N	N	N	N	N	N	Y	N	N	N	N	N	N	N	N	N	N	N	N	N	63	KPG	Y	NA	NA	NA	NA	NA	Y	3142	NA	NA		N	known gene, explained-known phenotype
NLRP4	IMMUNODEFICIENCY COHORT	AR	TIER 1 GENE	2016-03-10	Y	NA	NEW	NA	3		NA	NA	BH	WES	CMG	Complete	AR	NA	NA	NA	3	N	N	N	N	N	N	N	N	NA	N	N	N	N	N	N	N	N	N	Y	N	N	N	N	N	N	N	N	N	N	N	N	N	63	TIER 1 GENE	Y	NA	NA	NA	NA	NA	Y	3080	NA	NA		Y	novel gene, new phenotype
ARPC1B	IMMUNODEFICIENCY COHORT	AR homozygous	TIER 1 GENE	2016-03-10	Y	NA	NEW	NA	2		NA	NA	BH	WES	CMG	Complete	multiple	NA	NA	NA	2	N	N	N	N	N	N	N	N	NA	N	N	N	N	N	N	N	N	N	Y	N	N	N	N	N	N	N	N	N	N	N	N	N	63	TIER 1 GENE	Y	NA	NA	NA	NA	NA	Y	3084	NA	NA		Y	novel gene, new phenotype
NRAS	IMMUNODEFICIENCY COHORT	AD	TIER 1 GENE	2016-03-10	N	NA	KNOWN	614470	2		27577878	NA	BH	WES	CMG	Complete	AD	NA	NA	NA	KPG	KPG	KPG	KPG	KPG	KPG	KPG	KPG	KPG	614470	N	N	N	N	N	N	N	N	N	Y	N	N	N	N	N	N	N	N	N	N	N	N	N	63	KPG	Y	NA	Published	NA	NA	NA	Y	3087	NA	NA		N	known gene, explained-known phenotype
CASP10	IMMUNODEFICIENCY COHORT	AD	TIER 1 GENE	2016-03-10	N	NA	KNOWN	603909	3		27577878	NA	BH	WES	CMG	Complete	AD	NA	NA	NA	KPG	KPG	KPG	KPG	KPG	KPG	KPG	KPG	KPG	603909	N	N	N	N	N	N	N	N	N	Y	N	N	N	N	N	N	N	N	N	N	N	N	N	63	KPG	Y	NA	Published	NA	NA	NA	Y	3088	NA	NA		N	known gene, explained-known phenotype
NLRP13	IMMUNODEFICIENCY COHORT	AR compound heterozygous	TIER 2 GENE	2016-03-10	Y	NA	NEW	NA	1		NA	NA	BH	WES	CMG	Complete	multiple	NA	NA	NA	1	N	N	N	N	N	N	N	N	NA	N	N	N	N	N	N	N	N	N	Y	N	N	N	N	N	N	N	N	N	N	N	N	N	63	TIER 1 GENE	Y	NA	NA	NA	NA	NA	N	3089	NA	NA		Y	novel gene, new phenotype
RAG2	IMMUNODEFICIENCY COHORT	AR compound heterozygous	TIER 1 GENE	2016-03-10	N	NA	KNOWN	603554	1		NA	NA	BH	WES	CMG	Complete	multiple	NA	NA	NA	KPG	KPG	KPG	KPG	KPG	KPG	KPG	KPG	KPG	603554	N	N	N	N	N	N	N	N	N	Y	N	N	N	N	N	N	N	N	N	N	N	N	N	63	KPG	Y	NA	NA	NA	NA	NA	Y	3090	NA	NA		N	known gene, explained-known phenotype
NCF1	IMMUNODEFICIENCY COHORT	AR	TIER 1 GENE	2016-03-10	N	NA	KNOWN	233700	2		27577878	NA	BH	WES	CMG	Complete	AR	NA	NA	NA	KPG	KPG	KPG	KPG	KPG	KPG	KPG	KPG	KPG	233700	N	N	N	N	N	N	N	N	N	Y	N	N	N	N	N	N	N	N	N	N	N	N	N	63	KPG	Y	NA	Published	NA	NA	NA	Y	3091	NA	NA		N	known gene, explained-known phenotype
MCM3AP	IMMUNODEFICIENCY COHORT	AR compound heterozygous	TIER 1 GENE	2016-03-10	N	NA	EXPAN	NA	1		NA	NA	BH	WES	CMG	Complete	multiple	NA	NA	NA	KPG	KPG	KPG	KPG	KPG	KPG	KPG	KPG	KPG	NA	N	N	N	N	N	N	N	N	N	Y	N	N	N	N	N	N	N	N	N	N	N	N	N	63	KPG	Y	NA	NA	NA	NA	NA	KPG	3092	NA	NA		Y	phenotype expansion
CHD7	IMMUNODEFICIENCY COHORT	AD	TIER 1 GENE	2016-03-10	N	NA	KNOWN	214800	2		NA	NA	BH	WES	CMG	Complete	multiple	NA	NA	NA	KPG	KPG	KPG	KPG	KPG	KPG	KPG	KPG	KPG	214800	N	N	N	N	N	N	N	N	N	Y	N	N	N	N	N	N	N	N	N	N	N	N	N	63	KPG	Y	NA	NA	NA	NA	NA	Y	3093	NA	NA		N	known gene, explained-known phenotype
GATA2	IMMUNODEFICIENCY COHORT	AD	TIER 1 GENE	2016-03-10	N	NA	KNOWN	614172	1		27577878	NA	BH	WES	CMG	Complete	multiple	NA	NA	NA	KPG	KPG	KPG	KPG	KPG	KPG	KPG	KPG	KPG	614172	N	N	N	N	N	N	N	N	N	Y	N	N	N	N	N	N	N	N	N	N	N	N	N	63	KPG	Y	NA	Published	NA	NA	NA	Y	3094	NA	NA		N	known gene, explained-known phenotype
TNFRSF9	IMMUNODEFICIENCY COHORT	AR homozygous	TIER 1 GENE	2016-03-10	Y	NA	NEW	NA	2		NA	NA	BH	WES	CMG	Complete	multiple	NA	NA	NA	15	N	N	N	N	N	N	N	N	NA	N	N	N	N	N	N	N	N	N	Y	N	N	N	N	N	N	N	N	N	N	N	N	N	63	TIER 1 GENE	Y	NA	NA	NA	NA	NA	Y	3095	NA	NA		Y	novel gene, new phenotype
CARD11	IMMUNODEFICIENCY COHORT	AD	TIER 1 GENE	2016-03-10	N	NA	EXPAN	NA	1		NA	NA	BH	WES	CMG	Complete	multiple	NA	NA	NA	KPG	KPG	KPG	KPG	KPG	KPG	KPG	KPG	KPG	NA	N	N	N	N	N	N	N	N	N	Y	N	N	N	N	N	N	N	N	N	N	N	N	N	63	KPG	Y	NA	NA	NA	NA	NA	KPG	3096	NA	NA		Y	phenotype expansion
NFKB1	IMMUNODEFICIENCY COHORT	AD	TIER 1 GENE	2016-03-10	N	NA	KNOWN	616576	1		NA	NA	BH	WES	CMG	Complete	multiple	NA	NA	NA	KPG	KPG	KPG	KPG	KPG	KPG	KPG	KPG	KPG	616576	N	N	N	N	N	N	N	N	N	Y	N	N	N	N	N	N	N	N	N	N	N	N	N	63	KPG	Y	NA	NA	NA	NA	NA	Y	3097	NA	NA		N	known gene, explained-known phenotype
SERPING1	IMMUNODEFICIENCY COHORT	AD	TIER 1 GENE	2016-03-10	N	NA	KNOWN	106100	1		NA	NA	BH	WES	CMG	Complete	multiple	NA	NA	NA	KPG	KPG	KPG	KPG	KPG	KPG	KPG	KPG	KPG	106100	N	N	N	N	N	N	N	N	N	Y	N	N	N	N	N	N	N	N	N	N	N	N	N	63	KPG	Y	NA	NA	NA	NA	NA	Y	3098	NA	NA		N	known gene, explained-known phenotype
NLRC3	IMMUNODEFICIENCY COHORT	AR compound heterozygous	TIER 1 GENE	2016-03-10	Y	NA	NEW	NA	1		NA	NA	BH	WES	CMG	Complete	multiple	NA	NA	NA	1	N	N	N	N	N	Y	N	N	NA	N	N	N	N	N	N	N	N	N	Y	N	N	N	N	N	N	N	N	N	N	N	N	N	63	TIER 1 GENE	Y	NA	NA	NA	NA	NA	Y	3100	NA	NA		Y	novel gene, new phenotype
NLRC4	IMMUNODEFICIENCY COHORT	AD	TIER 1 GENE	2016-03-10	N	NA	KNOWN	616050	2		NA	NA	BH	WES	CMG	Complete	multiple	NA	NA	NA	KPG	KPG	KPG	KPG	KPG	KPG	KPG	KPG	KPG	616050	N	N	N	N	N	N	N	N	N	Y	N	N	N	N	N	N	N	N	N	N	N	N	N	63	KPG	Y	NA	NA	NA	NA	NA	Y	3102	NA	NA		N	known gene, explained-known phenotype
IL17RA	IMMUNODEFICIENCY COHORT	AR homozygous	TIER 1 GENE	2016-03-10	N	NA	KNOWN	613953	1		NA	NA	BH	WES	CMG	Complete	multiple	NA	NA	NA	KPG	KPG	KPG	KPG	KPG	KPG	KPG	KPG	KPG	613953	N	N	N	N	N	N	N	N	N	Y	N	N	N	N	N	N	N	N	N	N	N	N	N	63	KPG	Y	NA	NA	NA	NA	NA	Y	3103	NA	NA		N	known gene, explained-known phenotype
NOD2	IMMUNODEFICIENCY COHORT	AD	TIER 1 GENE	2016-03-10	N	NA	KNOWN	266600	1		NA	NA	BH	WES	CMG	Complete	multiple	NA	NA	NA	KPG	KPG	KPG	KPG	KPG	KPG	KPG	KPG	KPG	266600	N	N	N	N	N	N	N	N	N	Y	N	N	N	N	N	N	N	N	N	N	N	N	N	63	KPG	Y	NA	NA	NA	NA	NA	Y	3104	NA	NA		N	known gene, explained-known phenotype
STING1	IMMUNODEFICIENCY COHORT	AD	TIER 1 GENE	2016-03-10	N	NA	KNOWN	615934	1		NA	NA	BH	WES	CMG	Complete	multiple	NA	NA	NA	KPG	KPG	KPG	KPG	KPG	KPG	KPG	KPG	KPG	615934	N	N	N	N	N	N	N	N	N	Y	N	N	N	N	N	N	N	N	N	N	N	N	N	63	KPG	Y	NA	NA	NA	NA	NA	Y	3105	NA	NA		N	known gene, explained-known phenotype
PSMB8	IMMUNODEFICIENCY COHORT	AR homozygous	TIER 1 GENE	2016-03-10	N	NA	KNOWN	256040	1		NA	NA	BH	WES	CMG	Complete	multiple	NA	NA	NA	KPG	KPG	KPG	KPG	KPG	KPG	KPG	KPG	KPG	256040	N	N	N	N	N	N	N	N	N	Y	N	N	N	N	N	N	N	N	N	N	N	N	N	63	KPG	Y	NA	NA	NA	NA	NA	Y	3107	NA	NA		N	known gene, explained-known phenotype
HPS5	IMMUNODEFICIENCY COHORT	AR compound heterozygous	TIER 1 GENE	2016-03-10	N	NA	KNOWN	614074	1		NA	NA	BH	WES	CMG	Complete	multiple	NA	NA	NA	KPG	KPG	KPG	KPG	KPG	KPG	KPG	KPG	KPG	614074	N	N	N	N	N	N	N	N	N	Y	N	N	N	N	N	N	N	N	N	N	N	N	N	63	KPG	Y	NA	NA	NA	NA	NA	Y	3108	NA	NA		N	known gene, explained-known phenotype
NBN	IMMUNODEFICIENCY COHORT	AR compound heterozygous	TIER 1 GENE	2016-03-10	N	NA	KNOWN	251260	1		NA	NA	BH	WES	CMG	Complete	multiple	NA	NA	NA	KPG	KPG	KPG	KPG	KPG	KPG	KPG	KPG	KPG	251260	N	N	N	N	N	N	N	N	N	Y	N	N	N	N	N	N	N	N	N	N	N	N	N	63	KPG	Y	NA	NA	NA	NA	NA	Y	3109	NA	NA		N	known gene, explained-known phenotype
G6PD	IMMUNODEFICIENCY COHORT	X-linked	TIER 1 GENE	2016-03-10	N	NA	KNOWN	300908	1		NA	NA	BH	WES	CMG	Complete	other	NA	NA	NA	KPG	KPG	KPG	KPG	KPG	KPG	KPG	KPG	KPG	300908	N	N	N	N	N	N	N	N	N	Y	N	N	N	N	N	N	N	N	N	N	N	N	N	63	KPG	Y	NA	NA	NA	NA	NA	Y	3110	NA	NA		N	known gene, explained-known phenotype
NCKAP1L	IMMUNODEFICIENCY NOS	AR	TIER 1 GENE	2016-03-10	Y	NA	NEW	NA	1		NA	NA	BH	WES	CMG	Complete	multiple	NA	NA	NA	NA	NA	NA	NA	NA	NA	Y	NA	NA	NA	N	N	N	N	N	N	N	N	N	Y	N	N	N	N	N	N	N	N	N	N	N	N	N	63	KPG	Y	NA	NA	NA	NA	NA	KPG	3143	NA	NA		Y	novel gene, new phenotype
LIG4	IMMUNODEFICIENCY NOS	AR	TIER 2 GENE	2016-03-10	N	NA	KNOWN	606593	1		NA	NA	BH	WES	CMG	Complete	multiple	NA	NA	NA	NA	NA	NA	NA	NA	NA	NA	NA	NA	606593	N	N	N	N	N	N	N	N	N	Y	N	N	N	N	N	N	N	N	N	N	N	N	N	63	KPG	Y	NA	NA	NA	NA	NA	Y	3144	NA	NA		N	known gene, explained-known phenotype
POMP	INFANTILE DERMATOSIS WITH B CELL DEFICIENCY	AD	TIER 1 GENE	2016-03-10	N	NA	EXPAN	NA	2		NA	NA	BH	WES	CMG	Complete	multiple	NA	NA	NA	KPG	KPG	KPG	KPG	KPG	KPG	KPG	KPG	KPG	NA	N	N	N	N	N	N	N	N	N	Y	N	N	N	N	N	N	N	N	N	N	N	N	Y	63	KPG	Y	NA	NA	NA	NA	NA	KPG	3083	NA	NA		Y	phenotype expansion
NS	Autism/Intellectual disability/Developmental delay	multiple	N	2016-03-08	NS	NA	UE	NA	33		NA	eichler_uwcmg_autism_1	UW	WES	CMG	Complete	multiple	NA	NA	NA	NS	NS	NS	NS	NS	NS	NS	NS	NS	NA	N	N	Y	N	N	N	N	N	N	N	N	N	N	N	N	N	N	N	N	N	N	N	N	63	NS	NA	N	NA	Investigator	cog	NA	NA	NA	NA	NA		Y	NA
NS	Caffey Disease	multiple	N	2016-03-07	NS	NA	UE	NA	2		NA	cohn_uwcmg_cd_1	UW	WES	CMG	Complete	multiple	NA	NA	NA	NS	NS	NS	NS	NS	NS	NS	NS	NS	NA	N	N	N	N	N	N	N	N	N	N	Y	N	N	N	N	N	N	Y	N	N	N	N	N	63	NS	NA	N	NA	Investigator	N	NA	NA	NA	NA	NA		Y	NA
IFITM5	Caffey Disease	de novo	TIER 1 GENE	2016-03-07	N	NA	EXPAN	NA	1		NA	cohn_uwcmg_cd_1	UW	WES	CMG	Complete	multiple	NA	NA	KPG	KPG	KPG	KPG	KPG	KPG	KPG	KPG	KPG	KPG	NA	N	N	N	N	N	N	N	N	N	N	Y	N	N	N	N	N	N	Y	N	N	N	N	N	63	NS	NA	N	NA	Investigator	N	NA	NA	NA	NA	NA		Y	phenotype expansion
NS	Ciliopathy	multiple	N	2016-03-03	NS	NA	UE	NA	2		NA	cohn_uwcmg_cilia_1	UW	WES	CMG	Complete	multiple	NA	NA	NA	NS	NS	NS	NS	NS	NS	NS	NS	NS	NA	N	N	N	N	N	N	N	N	N	N	Y	N	N	N	N	N	N	Y	N	N	N	N	N	63	NS	NA	N	NA	Investigator	N	NA	NA	NA	NA	NA		Y	NA
NS	spondylo-mid missing costal dysplasia	multiple	N	2016-03-03	NS	NA	UE	NA	2		NA	cohn_uwcmg_sa_1	UW	WES	CMG	Complete	multiple	NA	NA	NA	NS	NS	NS	NS	NS	NS	NS	NS	NS	NA	N	N	N	N	N	N	N	N	N	N	Y	N	N	N	N	N	N	Y	N	N	N	N	N	63	NS	NA	N	NA	Investigator	N	NA	NA	NA	NA	NA		Y	NA
NS	Fibular Aplasia	multiple	N	2016-03-02	NS	NA	UE	NA	3		NA	cohn_uwcmg_fa_1	UW	WES	CMG	Complete	multiple	NA	NA	NA	NS	NS	NS	NS	NS	NS	NS	NS	NS	NA	N	N	N	N	N	N	N	N	N	N	N	N	N	N	N	N	N	Y	N	N	N	N	N	63	NS	NA	N	NA	Investigator	N	NA	NA	NA	NA	NA		Y	NA
BCORL1	Anterior Segment Dysgenesis	X-linked	TIER 1 GENE	2016-03-02	N	NA	KNOWN	NA	1		NA	reis_uwcmg_asd_1	UW	WES	CMG	Complete	multiple	NA	NA	NA	KPG	KPG	KPG	KPG	KPG	KPG	KPG	KPG	KPG	107250	N	N	N	N	Y	N	N	N	N	N	N	N	N	N	N	N	N	N	N	N	N	N	N	63	NA	NA	N	NA	Riana Wernick	N	NA	NA	NA	NA	NA		N	known gene, explained-known phenotype
NS	Anterior segment dysgenesis	multiple	N	2016-03-02	NS	NA	UE	NA	3		NA	reis_uwcmg_asd_1	UW	WES	CMG	Complete	multiple	NA	NA	NA	NS	NS	NS	NS	NS	NS	NS	NS	NS	NA	N	N	N	N	Y	N	N	N	N	N	N	N	N	N	N	N	N	N	N	N	N	N	N	63	NS	NA	N	NA	Riana Wernick	N	NA	NA	NA	NA	NA		Y	NA
DGUOK	PORTAL HYPERTENSION, NONCIRRHOTIC; NCPH	AR	TIER 1 GENE	2016-03-01	Y	NA	NEW	617068	2		26874653	NA	Yale	WES,WGS	CMG	Complete	AR	NA	NA	NA	N	N	N	N	N	N	N	N	N	NA	N	N	N	N	N	N	N	N	N	N	N	N	N	N	N	N	N	N	N	N	N	N	N	63	N	NA	NA	N	NA	NA	NA	NA	77	NA	NA		Y	novel gene, new phenotype
NS	Rhombencephalosynapsis	multiple	N	2016-02-26	NS	NA	UE	NA	13		NA	doherty_uwcmg_res_2	UW	WGS	CMG	Complete	multiple	NA	NA	NA	NS	NS	NS	NS	NS	NS	NS	NS	NS	NA	N	N	Y	N	N	Y	N	N	Y	N	Y	N	Y	N	N	N	N	N	N	N	N	N	Y	63	NS	NA	N	NA	Investigator	cog,str	NA	NA	NA	NA	NA		Y	NA
NS	Rhombencephalosynapsis	multiple	N	2016-02-26	NS	NA	UE	NA	85		NA	doherty_uwcmg_res_2, doherty_uwcmg_res_3	UW	WES	CMG	Complete	multiple	NA	NA	NA	NS	NS	NS	NS	NS	NS	NS	NS	NS	NA	N	N	Y	N	N	Y	N	N	Y	N	Y	N	Y	N	N	N	N	N	N	N	N	N	Y	63	NS	NA	N	NA	Investigator	cog,str	NA	NA	NA	NA	NA		Y	NA
MGA	Rhombencephalosynapsis	de novo	TIER 2 GENE	2016-02-26	Y	NA	UE	NA	1		NA	doherty_uwcmg_res_2	UW	WES	CMG	Complete	multiple	NA	NA	NA	NS	NS	NS	NS	NS	NS	NS	NS	NS	NA	N	N	Y	N	N	Y	N	N	Y	N	Y	N	Y	N	N	N	N	N	N	N	N	N	Y	63	Y	NA	N	NA	Investigator	cog,str	doherty_uwcmg_res_2-MGA	NA	NA	NA	NA		Y	novel gene, unexplained-known phenotype
MN1	Rhombencephalosynapsis (MCTT)	de novo	TIER 1 GENE	2016-02-26	Y	NA	NEW	NA	1		31834374	doherty_uwcmg_res_2	UW	WES	CMG	Complete	multiple	NA	NA	NA	14	N	N	Y	N	N	N	N	N	NA	N	N	Y	N	N	Y	N	N	Y	N	Y	N	Y	N	N	N	N	N	N	N	N	N	Y	63	Y	NA	UW-D	NA	Investigator	cog,str	doherty_uwcmg_res_2-MN1	NA	NA	NA	NA		Y	novel gene, new phenotype
FZD3	Familial Polymicrogyria	AR	TIER 1 GENE	2016-02-25	Y	NA	NEW	NA	1		NA	dobyns_uwcmg_fp_1	UW	WES	CMG	Complete	multiple	NA	NA	NA	2	Y	N	Y	N	N	Y	N	N	NA	N	N	Y	N	N	N	N	N	N	N	N	N	N	N	N	N	N	N	N	N	N	N	N	63	Y	NA	N	NA	Investigator	cog,str	dobyns_uwcmg_fp_1-FZD3	NA	NA	NA	NA		Y	novel gene, new phenotype
FGF10	Atrioventricular Septal Defect	multiple	TIER 1 GENE	2016-02-23	N	NA	NEW	NA	15		NA	maslen_uwcmg_avsd_1	UW	WES	NHLBI-nonX01	Complete	multiple	NA	NA	NA	15	N	N	N	N	N	Y	N	N	606215	N	N	N	N	N	N	N	N	N	N	N	N	N	N	N	Y	N	N	N	N	N	N	N	64	Y	NA	NA	NA	Investigator	N	maslen_uwcmg_avsd_1-FGF10	NA	NA	NA	NA		Y	known gene, new phenotype
ITGA5	Atrioventricular Septal Defect	multiple	TIER 1 GENE	2016-02-23	Y	NA	NEW	NA	17		NA	maslen_uwcmg_avsd_1	UW	WES	NHLBI-nonX01	Complete	multiple	NA	NA	NA	17	N	N	N	N	N	Y	N	N	606215	N	N	N	N	N	N	N	N	N	N	N	N	N	N	N	Y	N	N	N	N	N	N	N	64	Y	NA	NA	NA	Investigator	N	maslen_uwcmg_avsd_1-ITGA5	NA	NA	NA	NA		Y	novel gene, new phenotype
ITGAV	Atrioventricular Septal Defect	multiple	TIER 1 GENE	2016-02-23	Y	NA	NEW	NA	14		NA	maslen_uwcmg_avsd_1	UW	WES	NHLBI-nonX01	Complete	multiple	NA	NA	NA	14	N	N	N	N	N	Y	N	N	606215	N	N	N	N	N	N	N	N	N	N	N	N	N	N	N	Y	N	N	N	N	N	N	N	64	Y	NA	NA	NA	Investigator	N	maslen_uwcmg_avsd_1-ITGAV	NA	NA	NA	NA		Y	novel gene, new phenotype
NS	Atrioventricular Septal Defect	multiple	N	2016-02-23	NS	NA	UE	NA	84		NA	maslen_uwcmg_avsd_1	UW	WES	NHLBI-nonX01	Complete	multiple	NA	NA	NA	NS	NS	NS	NS	NS	NS	NS	NS	NS	606215	N	N	N	N	N	N	N	N	N	N	N	N	N	N	N	Y	N	N	N	N	N	N	N	64	NS	NA	N	Still working; OPTN, TUBGCP3, CCP10, MYT13	Investigator	N	NA	NA	NA	NA	NA		Y	NA
CDK11A	Atrioventricular Septal Defect	AD	TIER 2 GENE	2016-02-23	Y	NA	NEW	NA	1		NA	maslen_uwcmg_avsd_1	UW	WES	NHLBI-nonX01	Complete	multiple	NA	NA	NA	1	N	N	N	N	N	N	N	N	606215	N	N	N	N	N	N	N	N	N	N	N	N	N	N	N	Y	N	N	N	N	N	N	N	64	Y	NA	N	Family ID: 1-00772. Inheritance unknown inv provided.	Investigator	N	maslen_uwcmg_avsd_1-CDK11A	NA	NA	NA	NA		Y	novel gene, new phenotype
CRLF2	Atrioventricular Septal Defect	de novo	TIER 1 GENE	2016-02-23	Y	NA	NEW	NA	2		NA	maslen_uwcmg_avsd_1	UW	WES	NHLBI-nonX01	Complete	multiple	NA	NA	NA	2	N	N	N	N	N	N	N	N	606215	N	N	N	N	N	N	N	N	N	N	N	N	N	N	N	Y	N	N	N	N	N	N	N	64	Y	NA	N	Family ID: 1-02179 & 1-05299. Other candidates: 1-02179 = SS18L1; 1-05299 = RBM8A, SPATA3, TUBGCP3	Investigator	N	maslen_uwcmg_avsd_1-CRLF2	NA	NA	NA	NA		Y	novel gene, new phenotype
FMN2	Atrioventricular Septal Defect	de novo	TIER 1 GENE	2016-02-23	N	NA	NEW	NA	2		NA	maslen_uwcmg_avsd_1	UW	WES	NHLBI-nonX01	Complete	multiple	NA	NA	NA	2	N	N	N	N	N	N	N	N	606215	N	N	N	N	N	N	N	N	N	N	N	N	N	N	N	Y	N	N	N	N	N	N	N	64	Y	NA	N	Family ID: 1-05205 & 1-06754. Other candidate genes: 1-05205 = FLT3, CCP110, OVGP1.	Investigator	N	maslen_uwcmg_avsd_1-FMN2	NA	NA	NA	NA		Y	known gene, new phenotype
OPTN	Atrioventricular Septal Defect	multiple	TIER 1 GENE	2016-02-23	N	NA	NEW	NA	2		NA	maslen_uwcmg_avsd_1	UW	WES	NHLBI-nonX01	Complete	multiple	NA	NA	NA	2	NS	NS	NS	NS	NS	NS	NS	NS	606215	N	N	N	N	N	N	N	N	N	N	N	N	N	N	N	Y	N	N	N	N	N	N	N	64	Y	NA	N	Still working; OPTN, TUBGCP3, CCP10, MYT11	Investigator	N	maslen_uwcmg_avsd_1-OPTN	NA	NA	NA	NA		Y	known gene, new phenotype
ARAP1	Atrioventricular Septal Defect	multiple	TIER 2 GENE	2016-02-23	Y	NA	NEW	NA	1		NA	maslen_uwcmg_avsd_1	UW	WES	NHLBI-nonX01	Complete	multiple	NA	NA	NA	1	NS	NS	NS	NS	NS	NS	NS	NS	606215	N	N	N	N	N	N	N	N	N	N	N	N	N	N	N	Y	N	N	N	N	N	N	N	64	Y	NA	N	Still working; OPTN, TUBGCP3, CCP10, MYT12	Investigator	N	maslen_uwcmg_avsd_1-ARAP1	NA	NA	NA	NA		Y	novel gene, new phenotype
OPTN	Atrioventricular Septal Defect	multiple	TIER 2 GENE	2016-02-23	N	NA	NEW	NA	1		NA	maslen_uwcmg_avsd_1	UW	WES	NHLBI-nonX01	Complete	multiple	NA	NA	NA	1	NS	NS	NS	NS	NS	NS	NS	NS	606215	N	N	N	N	N	N	N	N	N	N	N	N	N	N	N	Y	N	N	N	N	N	N	N	64	Y	NA	N	Family ID: 1-05677. Other candidate genes: ARAP1, TMPRSS13, EPB41L2. Still working; OPTN, TUBGCP3, CCP10, MYT12	Investigator	N	maslen_uwcmg_avsd_1-OPTN	NA	NA	NA	NA		Y	known gene, new phenotype
FGR	Atrioventricular Septal Defect	multiple	TIER 2 GENE	2016-02-23	Y	NA	NEW	NA	1		NA	maslen_uwcmg_avsd_1	UW	WES	NHLBI-nonX01	Complete	multiple	NA	NA	NA	1	NS	NS	NS	NS	NS	NS	NS	NS	606215	N	N	N	N	N	N	N	N	N	N	N	N	N	N	N	Y	N	N	N	N	N	N	N	64	Y	NA	N	Family ID: 1-04730. Other candidate genes: SCN9A, N4BP1, TTC3Still working; OPTN, TUBGCP3, CCP10, MYT5	Investigator	N	maslen_uwcmg_avsd_1-FGR	NA	NA	NA	NA		Y	novel gene, new phenotype
FLT3	Atrioventricular Septal Defect	multiple	TIER 2 GENE	2016-02-23	N	NA	NEW	NA	1		NA	maslen_uwcmg_avsd_1	UW	WES	NHLBI-nonX01	Complete	multiple	NA	NA	NA	1	NS	NS	NS	NS	NS	NS	NS	NS	606215	N	N	N	N	N	N	N	N	N	N	N	N	N	N	N	Y	N	N	N	N	N	N	N	64	Y	NA	N	Still working; OPTN, TUBGCP3, CCP10, MYT7	Investigator	N	maslen_uwcmg_avsd_1-FLT3	NA	NA	NA	NA		Y	known gene, new phenotype
MECP2	Atrioventricular Septal Defect	multiple	TIER 2 GENE	2016-02-23	N	NA	NEW	NA	1		NA	maslen_uwcmg_avsd_1	UW	WES	NHLBI-nonX01	Complete	multiple	NA	NA	NA	1	NS	NS	NS	NS	NS	NS	NS	NS	606215	N	N	N	N	N	N	N	N	N	N	N	N	N	N	N	Y	N	N	N	N	N	N	N	64	Y	NA	N	Family ID: 1-05412. Other candidate gene: PRG4. Still working; OPTN, TUBGCP3, CCP10, MYT10	Investigator	N	maslen_uwcmg_avsd_1-MECP2	NA	NA	NA	NA		Y	known gene, new phenotype
MYT1	Atrioventricular Septal Defect	multiple	TIER 2 GENE	2016-02-23	Y	NA	NEW	NA	1		NA	maslen_uwcmg_avsd_1	UW	WES	NHLBI-nonX01	Complete	multiple	NA	NA	NA	1	NS	NS	NS	NS	NS	NS	NS	NS	606215	N	N	N	N	N	N	N	N	N	N	N	N	N	N	N	Y	N	N	N	N	N	N	N	64	Y	NA	N	Family ID: 1-04672. Other gene candidate: PKD1L2. Still working; OPTN, TUBGCP3, CCP10, MYT4	Investigator	N	maslen_uwcmg_avsd_1-MYT1	NA	NA	NA	NA		Y	novel gene, new phenotype
N4BP1	Atrioventricular Septal Defect	multiple	TIER 2 GENE	2016-02-23	Y	NA	NEW	NA	1		NA	maslen_uwcmg_avsd_1	UW	WES	NHLBI-nonX01	Complete	multiple	NA	NA	NA	1	NS	NS	NS	NS	NS	NS	NS	NS	606215	N	N	N	N	N	N	N	N	N	N	N	N	N	N	N	Y	N	N	N	N	N	N	N	64	Y	NA	N	Still working; OPTN, TUBGCP3, CCP10, MYT6	Investigator	N	maslen_uwcmg_avsd_1-N4BP1	NA	NA	NA	NA		Y	novel gene, new phenotype
RBM8A	Atrioventricular Septal Defect	multiple	TIER 2 GENE	2016-02-23	N	NA	KNOWN	NA	1		NA	maslen_uwcmg_avsd_1	UW	WES	NHLBI-nonX01	Complete	multiple	NA	NA	NA	1	NS	NS	NS	NS	NS	NS	NS	NS	606215	N	N	N	N	N	N	N	N	N	N	N	N	N	N	N	Y	N	N	N	N	N	N	N	64	NS	NA	N	Still working; OPTN, TUBGCP3, CCP10, MYT8	Investigator	N	NA	NA	NA	NA	NA		N	known gene, explained-known phenotype
SMAD5	Atrioventricular Septal Defect	multiple	TIER 2 GENE	2016-02-23	Y	NA	NEW	NA	1		NA	maslen_uwcmg_avsd_1	UW	WES	NHLBI-nonX01	Complete	multiple	NA	NA	NA	1	NS	NS	NS	NS	NS	NS	NS	NS	606215	N	N	N	N	N	N	N	N	N	N	N	N	N	N	N	Y	N	N	N	N	N	N	N	64	Y	NA	N	Family ID: 1-04578. Other candidate genes: PIGQ. Still working; OPTN, TUBGCP3, CCP10, MYT3	Investigator	N	maslen_uwcmg_avsd_1-SMAD5	NA	NA	NA	NA		Y	novel gene, new phenotype
SPATA3	Atrioventricular Septal Defect	multiple	TIER 2 GENE	2016-02-23	Y	NA	NEW	NA	1		NA	maslen_uwcmg_avsd_1	UW	WES	NHLBI-nonX01	Complete	multiple	NA	NA	NA	1	NS	NS	NS	NS	NS	NS	NS	NS	606215	N	N	N	N	N	N	N	N	N	N	N	N	N	N	N	Y	N	N	N	N	N	N	N	64	Y	NA	N	Still working; OPTN, TUBGCP3, CCP10, MYT9	Investigator	N	maslen_uwcmg_avsd_1-SPATA3	NA	NA	NA	NA		Y	novel gene, new phenotype
SS18L1	Atrioventricular Septal Defect	multiple	TIER 2 GENE	2016-02-23	Y	NA	NEW	NA	1		NA	maslen_uwcmg_avsd_1	UW	WES	NHLBI-nonX01	Complete	multiple	NA	NA	NA	1	NS	NS	NS	NS	NS	NS	NS	NS	606215	N	N	N	N	N	N	N	N	N	N	N	N	N	N	N	Y	N	N	N	N	N	N	N	64	Y	NA	N	Still working; OPTN, TUBGCP3, CCP10, MYT2	Investigator	N	maslen_uwcmg_avsd_1-SS18L1	NA	NA	NA	NA		Y	novel gene, new phenotype
SYTL3	Atrioventricular Septal Defect	multiple	TIER 2 GENE	2016-02-23	Y	NA	NEW	NA	1		NA	maslen_uwcmg_avsd_1	UW	WES	NHLBI-nonX01	Complete	multiple	NA	NA	NA	1	NS	NS	NS	NS	NS	NS	NS	NS	606215	N	N	N	N	N	N	N	N	N	N	N	N	N	N	N	Y	N	N	N	N	N	N	N	64	Y	NA	N	Family ID: 1-01972. Other candidate genes: DSPP. Still working; OPTN, TUBGCP3, CCP10, MYT1	Investigator	N	maslen_uwcmg_avsd_1-SYTL3	NA	NA	NA	NA		Y	novel gene, new phenotype
COL27A1	STEEL SYNDROME; STLS	AR homozygous	TIER 1 GENE	2016-02-22	N	NA	EXPAN	615155	1		32376988	NA	BH	WES	CMG	Complete	multiple	KPG	KPG	KPG	KPG	KPG	KPG	KPG	KPG	KPG	KPG	KPG	KPG	615155	Y	N	Y	N	N	N	N	N	N	N	N	N	N	N	N	N	N	Y	N	N	N	N	N	64	KPG	Y	NA	NA	NA	NA	NA	KPG	3343	NA	NA		Y	phenotype expansion
NS	Acrofacial Dysostosis	multiple	N	2016-02-22	NS	NA	UE	NA	1		NA	cohn_uwcmg_afd_1	UW	WES	CMG	Complete	multiple	NA	NA	NA	NS	NS	NS	NS	NS	NS	NS	NS	NS	NA	N	N	N	N	Y	N	N	N	Y	N	N	Y	N	N	N	N	N	Y	N	N	N	N	N	64	NS	NA	N	NA	Investigator	N	NA	NA	NA	NA	NA		Y	NA
NS	Brachyolmia	multiple	N	2016-02-22	NS	NA	UE	NA	6		NA	cohn_uwcmg_bo_1, cohn_uwcmg_bo_2	UW	WES	CMG	Complete	multiple	NA	NA	NA	NS	NS	NS	NS	NS	NS	NS	NS	NS	NA	N	N	N	N	N	N	N	N	N	N	N	N	N	N	N	N	N	Y	N	N	N	N	N	64	NS	NA	N	NA	Investigator	N	NA	NA	NA	NA	NA		Y	NA
NS	Metatropic Dysplasia Like	multiple	N	2016-02-22	NS	NA	NEW	NA	3		NA	cohn_uwcmg_mdl_1	UW	WES	CMG	Complete	multiple	NA	NA	NA	NS	NS	NS	NS	NS	NS	NS	NS	NS	NA	N	N	N	N	N	N	N	N	N	N	N	N	N	N	N	N	N	Y	N	N	N	N	N	64	NS	NA	N	NA	Investigator	N	NA	NA	NA	NA	NA		Y	NA
NS	Short-Rib Polydactyly	AR	N	2016-02-22	NS	NA	UE	NA	33		NA	cohn_uwcmg_srp_2, cohn_uwcmg_srp_3	UW	WES	CMG	Complete	AR	NA	NA	NA	NS	NS	NS	NS	NS	NS	NS	NS	NS	NA	N	N	N	N	N	N	N	N	N	N	N	N	N	N	N	N	N	Y	N	N	N	N	N	64	NS	NA	N	NA	Investigator	N	NA	NA	NA	NA	NA		Y	NA
SF3B4	Acrofacial Dysostosis	AD	TIER 1 GENE	2016-02-22	N	NA	EXPAN	NA	1		NA	cohn_uwcmg_afd_1	UW	WES	CMG	Complete	AR	NA	NA	NA	NS	NS	NS	NS	NS	NS	NS	NS	NS	NA	N	N	N	N	Y	N	N	N	Y	N	N	Y	N	N	N	N	N	Y	N	Y	N	N	N	64	NS	NA	N	NA	Josh	N	NA	NA	NA	NA	NA		Y	phenotype expansion
NIPBL	Acrofacial Dysostosis	de novo	TIER 1 GENE	2016-02-22	N	NA	EXPAN	NA	1		NA	cohn_uwcmg_afd_1	UW	WES	CMG	Complete	multiple	NA	NA	NA	KPG	KPG	KPG	NA	NA	NA	KPG	NA	NA	NA	N	N	N	N	N	N	N	N	Y	N	N	N	N	N	N	N	N	N	N	N	N	N	N	64	Y	NA	N	possible Cornelia de Lange syndrome diagnosis	Josh	N	cohn_uwcmg_afd_1-NIPBL	NA	NA	NA	NA		Y	phenotype expansion
PCLO	Severe microcephaly and seizures	AR	TIER 1 GENE	2016-02-18	N	NA	EXPAN	NA	1		NA	bielas_external_microcephaly_1	UW	WES	CMG	Complete	AR	NA	NA	NA	2	Y	Y	Y	N	N	N	N	N	NA	N	N	Y	N	N	N	N	N	Y	N	Y	N	N	N	N	N	N	N	N	N	N	N	N	64	Y	NA	N	NA	Marsha	cog,str	bielas_external_microcephaly_1-PCLO	NA	NA	NA	NA		Y	phenotype expansion
CLCC1	Metachomatic Leukodystrophy	AR	TIER 2 GENE	2016-02-18	Y	NA	NEW	NA	1		NA	bielas_external_leukodystrophy_1	UW	WES	CMG	Complete	AR	NA	NA	NA	1	NA	NA	NA	NA	NA	Y	NA	NA	250100	N	N	Y	N	N	N	N	N	N	N	N	Y	N	Y	Y	N	N	N	N	N	N	N	N	64	Y	NA	N	NA	#N/A	cog,str	bielas_external_leukodystrophy_1-CLCC1	NA	NA	NA	NA		Y	novel gene, new phenotype
MFSD8	CEROID LIPOFUSCINOSIS, NEURONAL, 7; CLN7	AR homozygous	TIER 1 GENE	2016-02-16	N	NA	KNOWN	610951	1		NA	NA	BH	WES	CMG	Complete	X-linked	KPG	KPG	KPG	KPG	KPG	KPG	KPG	KPG	KPG	KPG	KPG	KPG	NA	N	N	Y	N	Y	N	N	N	N	N	N	N	N	N	Y	N	N	N	N	N	N	N	N	64	KPG	NA	NA	NA	NA	NA	NA	KPG	99061	NA	NA		N	known gene, explained-known phenotype
PRRT2	CONVULSIONS, FAMILIAL INFANTILE, WITH PAROXYSMAL CHOREOATHETOSIS; ICCA	AD	TIER 1 GENE	2016-02-16	N	NA	KNOWN	602066	1		29167286	NA	BH	WES	CMG	Complete	AD	KPG	KPG	KPG	KPG	KPG	KPG	KPG	KPG	KPG	KPG	KPG	KPG	NA	N	N	Y	N	N	N	N	N	N	N	N	N	N	N	N	N	N	N	N	N	N	N	N	64	KPG	NA	NA	NA	NA	NA	NA	KPG	99074	NA	NA		N	known gene, explained-known phenotype
GIPC3	DEAFNESS, AUTOSOMAL RECESSIVE 15; DFNB15	AR homozygous	TIER 1 GENE	2016-02-16	N	NA	KNOWN	601869	1		NA	NA	BH	WES	CMG	Complete	AR	KPG	KPG	KPG	KPG	KPG	KPG	KPG	KPG	KPG	KPG	KPG	KPG	220290	N	N	N	N	N	N	N	N	N	N	N	N	N	N	N	N	N	N	N	Y	N	N	N	64	KPG	NA	NA	NA	NA	NA	NA	KPG	99083	NA	NA		N	known gene, explained-known phenotype
NS	DEAFNESS, AUTOSOMAL RECESSIVE 1A; DFNB1A	multiple	N	2016-02-16	NS	NA	KNOWN	NA	19		NA	NA	BH	WES	CMG	Complete	AR	NS	NS	NS	NS	NS	NS	NS	NS	NS	NS	NS	NS	220290	N	N	N	N	N	N	N	N	N	N	N	N	N	N	N	N	N	N	N	Y	N	N	N	64	NS	NA	NA	NA	NA	NA	NA	NS	99084	NA	NA		N	NA
LBR	GREENBERG DYSPLASIA; GRBGD	AR homozygous	TIER 1 GENE	2016-02-16	N	NA	KNOWN	215140	1		25348816	NA	BH	WES	CMG	Complete	AR	KPG	KPG	KPG	KPG	KPG	KPG	KPG	KPG	KPG	KPG	KPG	KPG	NA	N	N	N	Y	N	Y	N	N	Y	N	N	N	N	N	N	N	N	Y	Y	N	N	N	N	64	KPG	NA	NA	NA	NA	NA	NA	KPG	99116	NA	NA		N	known gene, explained-known phenotype
NS	Cochleosagenesis of the corpus callosumular Degeneration with Progressive Cataracts	AD	N	2016-02-11	NS	NA	UE	NA	1		NA	dalfonso_uwcmg_cdpc_1	UW	WES	CMG	Complete	AD	NA	NA	NA	NS	NS	NS	NS	NS	NS	NS	NS	NS	NA	N	N	N	N	Y	N	N	N	N	N	N	N	N	N	N	N	N	N	N	Y	N	N	N	64	NS	NA	N	Four good candidates, OPA3, SIPA1L3, MDB5, and SCN7A. She is working on validation.	Liz Blue	N	NA	NA	NA	NA	NA		Y	NA
NS	Pontine tegmental cap dysplasia	multiple	N	2016-02-09	NS	NA	UE	NA	8		NA	doherty_uwcmg_ptcd_3	UW	WES	CMG	Complete	multiple	NA	NA	NA	NS	NS	NS	NS	NS	NS	NS	NS	NS	614688	N	N	Y	N	N	N	N	N	N	N	N	N	N	N	N	N	N	N	N	N	N	N	N	64	NS	NA	N	NA	Investigator	cog,str	NA	NA	NA	NA	NA		Y	NA
NS	Hearing impairment; foot deformity	AR	N	2016-02-01	NS	NA	UE	NA	2		NA	leal_uwcmg_hifd_1	UW	WGS	CMG	Complete	AR	6.4	NA	NA	NS	NS	NS	NS	NS	NS	NS	NS	NS	NA	N	N	N	N	N	N	N	N	N	N	N	N	N	N	N	N	N	N	N	Y	N	N	N	64	NS	NA	N	NA	Investigator	N	NA	NA	NA	NA	NA		Y	NA
ASTN1	BRAIN MALFORMATION	NA	TIER 2 GENE	2016-01-31	Y	2	NEW	NA	1		NA	NA	BH	WGS & WES	CMG	Complete	AR	NA	NA	NA	1	N	Y	Y	N	N	N	N	N	NA	N	N	Y	N	N	N	N	N	Y	N	N	N	N	N	N	N	N	N	N	N	N	N	N	64	Y	Y	NA	NA	NA	NA	NA	Y	3711	NA	NA		Y	novel gene, new phenotype
ASTN2	BRAIN MALFORMATION	NA	TIER 2 GENE	2016-01-31	Y	2	NEW	NA	1		NA	NA	BH	WGS & WES	CMG	Complete	AR	NA	NA	NA	2	N	Y	Y	N	N	N	N	N	NA	N	N	Y	N	N	N	N	N	Y	N	N	N	N	N	N	N	N	N	N	N	N	N	N	64	Y	Y	NA	NA	NA	NA	NA	Y	3712	NA	NA		Y	novel gene, new phenotype
NS	Acute liver failure	multiple	N	2016-01-31	NS	NA	KNOWN	NA	1		NA	072vg	Broad	WES	CMG	Complete	multiple	NS	NS	NS	NS	NS	NS	NS	NS	NS	NS	NS	NS	PS615438	N	N	N	N	N	N	N	N	N	N	N	N	N	N	N	N	Y	N	N	N	N	N	N	64	NS	NS	NA	NA	NA	NA	NA	NS	NA	3	Orphan		N	NA
NS	Brainstem-cerebellar defects	multiple	N	2016-01-27	NS	NA	UE	NA	2		NA	dobyns_uwcmg_rho_1	UW	WES	CMG	Complete	multiple	NA	NA	NA	NS	NS	NS	NS	NS	NS	NS	NS	NS	NA	N	N	Y	N	N	N	N	N	N	N	N	N	N	N	N	N	N	N	N	N	N	N	N	64	NS	NA	N	NA	NA	cog,str	NA	NA	NA	NA	NA		Y	NA
NS	Familial Idiopathic Pulmonary Fibrosis	AD	N	2016-01-14	NS	NA	UE	178500	84		NA	loyd_uwcmg_fipf_1	UW	WES	NHLBI-nonX01	Complete	AD	NA	NA	NA	NS	NS	NS	NS	NS	NS	NS	NS	NS	178500	N	N	N	N	N	N	N	N	N	N	N	N	N	N	N	N	N	N	Y	N	N	N	N	65	NS	NA	N	Candidate genes include FLG, MUC20, FAT3, LAMA5, MYH7, and STK40. They are doing follow-up analyses.	Liz Blue	N	NA	NA	NA	NA	NA		Y	NA
RTEL1	PULMONARY FIBROSIS AND/OR BONE MARROW FAILURE, TELOMERE-RELATED, 3; PFBMFT3	AD	TIER 1 GENE	2016-01-14	Y	3	UE	616373	2		25607374	loyd_uwcmg_fipf_1	UW	WES	NHLBI-nonX01	Complete	AD	NA	NA	NA	KPG	KPG	KPG	KPG	KPG	KPG	KPG	KPG	KPG	178500	N	N	N	N	N	N	N	N	N	N	N	N	N	N	N	N	N	N	Y	N	N	N	N	65	Y	NA	UW-K	Candidate genes include FLG, MUC20, FAT3, LAMA5, MYH7, and STK40. They are doing follow-up analyses.	Liz Blue	N	loyd_uwcmg_fip_1-RTEL1	NA	NA	NA	NA		Y	novel gene, unexplained-known phenotype
NS	Thoracic Aortic Aneruysm and Dissection	AD	N	2016-01-08	NS	NA	UE	NA	2		NA	milewicz_uwcmg_taad_4	UW	WES	NHLBI-nonX01	Complete	AD	NA	NA	NA	NS	NS	NS	NS	NS	NS	NS	NS	NS	PS607086	N	N	N	N	N	N	N	N	N	N	N	N	N	N	N	Y	N	N	N	N	N	N	N	65	NS	NA	N	NA	Investigator	N	NA	NA	NA	NA	NA		Y	NA
NS	Tetramelic Monodactyly	multiple	N	2016-01-04	NS	NA	UE	NA	1		NA	bamshad_uwcmg_tmmd_1	UW	WES	CMG	Complete	multiple	NA	NA	NA	NA	NA	NA	NA	NA	NA	NA	NA	NA	NA	NA	NA	N	NA	NA	NA	NA	NA	NA	NA	NA	NA	NA	NA	NA	NA	NA	NA	NA	NA	NA	NA	NA	65	NS	Y	NA	NA	Jessica Chong	NA	NA	NA	NA	NA	NA		Y	NA
RELN	ataxia	AD	TIER 2 GENE	2016-01-04	N	2	NEW	NA	1		NA	brusco_uwcmg_ataxia_1	UW	WES	CMG	Complete	AD	1.19	NA	NA	phase1	Y	N	NA	NA	NA	Y	NA	NA	NA	N	N	Y	N	N	N	N	N	N	N	N	N	N	N	N	N	N	N	N	N	N	N	N	65	Y	NA	N	This is analysis of their data, the date of file upload might be off.	Liz	cog	brusco_uwcmg_ataxia_1-RELN	NA	NA	NA	NA		Y	known gene, new phenotype
NS	T-positive, B-negative, NK-negative SCID	multiple	N	2016-01-04	NS	NA	NEW	NA	1		NA	allenspach_uwcmg_scid_1	UW	WES	CMG	Complete	multiple	NA	NA	NA	NA	NA	NA	NA	NA	NA	NS	NA	NA	NA	N	N	N	N	N	N	N	N	N	Y	N	N	N	N	N	N	N	N	N	N	N	N	N	65	NS	NA	N	could be VPS13A or ZNF839	Marsha Wheeler	N	NA	NA	NA	NA	NA		Y	NA
DONSON	FACIAL FEMORAL SYNDROME	AR homozygous	TIER 1 GENE	2016-01-01	Y	NA	NEW	NA	1		NA	NA	BH	WES	CMG	Complete	AR	NA	NA	NA	1	N	N	N	N	N	Y	N	N	NA	N	N	Y	N	N	N	N	N	Y	N	Y	N	Y	N	N	N	N	Y	N	Y	N	N	Y	65	TIER 1 GENE	Y	NA	In Prep	NA	NA	NA	Y	3122	NA	NA		Y	novel gene, new phenotype
DONSON	MEIER-GORLIN SYNDROME	AR homozygous	TIER 1 GENE	2016-01-01	Y	NA	NEW	NA	2		NA	NA	BH	WES	CMG	Complete	AR	NA	NA	NA	2	N	N	N	N	N	Y	N	N	NA	N	N	Y	N	N	N	N	N	Y	N	Y	Y	Y	N	N	N	Y	Y	N	Y	N	Y	Y	65	TIER 1 GENE	Y	NA	In Prep	NA	NA	NA	N	3121	NA	NA		Y	novel gene, new phenotype
DONSON	MICROCEPHALIC OSTEODYSPLASTIC PRIMORDIAL DWARFISM, TYPE II; MOPD2	AR homozygous	TIER 1 GENE	2016-01-01	Y	NA	NEW	NA	1		NA	NA	BH	WES	CMG	Complete	AR	NA	NA	NA	1	N	N	N	N	N	Y	N	N	NA	N	N	Y	N	N	N	N	N	Y	N	Y	N	Y	N	N	N	N	Y	N	Y	N	N	Y	65	TIER 1 GENE	Y	NA	In Prep	NA	NA	NA	N	3123	NA	NA		Y	novel gene, new phenotype
SOX10	PCWH AND SEX REVERSAL	AD	TIER 1 GENE	2016-01-01	N	NA	EXPAN	NA	1		28328136	NA	BH	NA (CMA)	CMG	Complete	AD	NA	NA	1	1	N	N	N	N	N	N	N	N	NA	N	N	Y	N	N	N	N	N	N	N	N	N	N	N	N	N	Y	N	N	Y	N	Y	N	65	KPG	Y	NA	Published	NA	NA	NA	Y	3134	NA	NA		Y	phenotype expansion
NS	End Stage Renal Disease	multiple	N	2016-01-01	NS	NA	KNOWN	NA	317		NA	NA	Yale	WES	CMG	Complete	multiple	NS	NS	NS	NS	NS	NS	NS	NS	NS	NS	NS	NS	NA	N	N	N	N	N	N	N	N	N	N	N	N	N	N	N	N	N	N	N	N	N	Y	N	65	NS	NA	NA	NA	NA	NA	NA	NS	67	NA	NA		N	NA
COL4A5	ALPORT SYNDROME 1, X-LINKED; ATS1	X-linked	TIER 2 GENE	2016-01-01	N	NA	KNOWN	301050	1		NA	NA	Yale	WES	CMG	Complete	multiple	KPG	KPG	KPG	KPG	KPG	KPG	KPG	KPG	KPG	KPG	KPG	KPG	NA	N	N	N	N	N	N	N	N	N	N	N	N	N	N	N	N	N	N	N	N	N	Y	N	65	Y	NA	NA	N	NA	NA	NA	NA	67	NA	NA		N	known gene, explained-known phenotype
OCRL	DENT DISEASE 2	X-linked	TIER 2 GENE	2016-01-01	N	NA	KNOWN	300555	1		NA	NA	Yale	WES	CMG	Complete	multiple	KPG	KPG	KPG	KPG	KPG	KPG	KPG	KPG	KPG	KPG	KPG	KPG	NA	N	N	N	N	N	N	N	N	N	N	N	N	N	N	N	N	N	N	N	N	N	Y	N	65	Y	NA	NA	N	NA	NA	NA	NA	67	NA	NA		N	known gene, explained-known phenotype
GLIS3	DIABETES MELLITUS, NEONATAL, WITH CONGENITAL HYPOTHYROIDISM; NDH	AR compound heterozygous	TIER 2 GENE	2016-01-01	N	NA	EXPAN	610199	1		NA	NA	Yale	WES	CMG	Complete	multiple	NA	NA	NA	N	N	N	N	N	N	N	N	N	NA	N	N	N	N	N	N	N	Y	N	N	N	N	N	N	N	N	N	N	N	N	N	N	N	65	Y	NA	NA	N	NA	NA	NA	NA	67	NA	NA		Y	phenotype expansion
PLCE1	NEPHROTIC SYNDROME, TYPE 3; NPHS3	AR homozygous	TIER 2 GENE	2016-01-01	N	NA	KNOWN	610725	1		NA	NA	Yale	WES	CMG	Complete	multiple	KPG	KPG	KPG	KPG	KPG	KPG	KPG	KPG	KPG	KPG	KPG	KPG	NA	N	N	N	N	N	N	N	N	N	N	N	N	N	N	N	N	N	N	N	N	N	Y	N	65	Y	NA	NA	N	NA	NA	NA	NA	67	NA	NA		N	known gene, explained-known phenotype
NS	chronic intestinal pseudo-obstruction	multiple	N	2015-12-31	NS	NA	UE	NA	3		NA	milunsky_uwcmg_cipo_1	UW	WES	CMG	Complete	multiple	NA	NA	NA	NS	NS	NS	NS	NS	NS	NS	NS	NS	NA	N	N	N	N	N	N	N	N	N	N	N	N	N	N	N	N	Y	N	N	N	N	N	N	65	NS	NA	N	NA	Josh Smith	N	NA	NA	NA	NA	NA		Y	NA
ACTG2	chronic intestinal pseudo-obstruction	de novo	TIER 1 GENE	2015-12-31	Y	NA	UE	NA	1		28422808	milunsky_uwcmg_cipo_1	UW	WES	CMG	Complete	multiple	NA	NA	NA	KPG	KPG	KPG	phase1	phase1	phase1	KPG	phase1	phase1	NA	N	N	N	N	N	N	N	N	N	N	N	N	N	N	N	N	Y	N	N	N	N	N	N	65	Y	NA	UW-D	NA	Josh Smith	N	milunsky_uwcmg_cipo_1-ACTG2	NA	NA	NA	NA		Y	novel gene, unexplained-known phenotype
TYMP	chronic intestinal pseudo-obstruction	AD	TIER 2 GENE	2015-12-31	N	NA	KNOWN	NA	1		NA	milunsky_uwcmg_cipo_1	UW	WES	CMG	Complete	multiple	NA	NA	NA	KPG	KPG	KPG	KPG	KPG	KPG	KPG	KPG	KPG	NA	N	N	N	N	N	N	N	N	N	N	N	N	N	N	N	N	Y	N	N	N	N	N	N	65	KPG	NA	Other	NA	Josh Smith	N	NA	NA	NA	NA	NA		N	known gene, explained-known phenotype
FAT1	ARTHROGRYPOSIS	AR	TIER 2 GENE	2015-12-26	Y	NA	NEW	NA	1		31230720	NA	BH	WES	CMG	Complete	AR	NA	NA	NA	NS	N	N	N	N	N	N	N	N	208150	N	N	N	N	N	N	N	N	N	N	N	Y	N	N	Y	N	N	N	N	N	N	N	Y	65	Y	Y	NA	Published	NA	NA	NA	N	3277	NA	NA		Y	novel gene, new phenotype
NR2C1	ARTHROGRYPOSIS	AR	TIER 2 GENE	2015-12-26	Y	NA	NEW	NA	1		31230720	NA	BH	WES	CMG	Complete	AR	NA	NA	NA	NS	N	N	N	N	N	N	N	N	208150	N	N	N	N	N	N	N	N	N	N	N	Y	N	N	Y	N	N	N	N	N	N	N	Y	65	Y	Y	NA	Published	NA	NA	NA	N	3283	NA	NA		Y	novel gene, new phenotype
GLI2	ISOLATED GROWTH HORMONE DEFICIENCY, TYPE IA; IGHD1A	AR compound heterozygous	TIER 1 GENE	2015-12-15	N	NA	KNOWN	262400	1		NA	NA	BH	WES	CMG	Complete	AR	KPG	KPG	KPG	KPG	KPG	KPG	KPG	KPG	KPG	KPG	KPG	KPG	262400	N	N	N	N	N	N	N	Y	N	N	Y	N	N	N	N	N	N	N	N	N	N	N	N	66	KPG	NA	NA	NA	NA	NA	NA	KPG	99139	NA	NA		N	known gene, explained-known phenotype
NS	MYOPATHY, CONGENITAL NONPROGRESSIVE, WITH MOEBIUS SEQUENCE AND ROBIN SEQUENCE	multiple	N	2015-12-15	NS	NA	KNOWN	NA	1		NA	NA	BH	WES	CMG	Complete	AR	NS	NS	NS	NS	NS	NS	NS	NS	NS	NS	NS	NS	254940	N	N	Y	N	N	N	N	N	Y	N	N	N	N	N	Y	N	N	N	N	N	N	N	N	66	NS	NA	NA	NA	NA	NA	NA	NS	99177	NA	NA		N	NA
NS	non-syndromic mental retardation	multiple	N	2015-12-15	NS	NA	NEW	NA	1		NA	NA	BH	WES	CMG	Complete	AR	NS	NS	NS	NS	NS	NS	NS	NS	NS	NS	NS	NS	NA	N	N	Y	N	N	N	N	N	N	N	N	N	N	N	N	N	N	N	N	Y	N	N	N	66	NS	NA	NA	NA	NA	NA	NA	NS	99183	NA	NA		Y	NA
PTPN11	NOONAN SYNDROME 1; NS1	AD	TIER 1 GENE	2015-12-15	N	NA	KNOWN	163950	1		NA	NA	BH	WES	CMG	Complete	multiple	KPG	KPG	KPG	KPG	KPG	KPG	KPG	KPG	KPG	KPG	KPG	KPG	162091	N	N	N	N	N	N	Y	N	N	N	N	N	N	N	N	N	N	N	N	N	N	N	N	66	KPG	NA	NA	NA	NA	NA	NA	KPG	99219.1	NA	NA		N	known gene, explained-known phenotype
NS	SCHWANNOMATOSIS	multiple	N	2015-12-15	NS	NA	UE	NA	4		NA	NA	BH	WES	CMG	Complete	multiple	NS	NS	NS	NS	NS	NS	NS	NS	NS	NS	NS	NS	162091	N	N	Y	N	N	N	Y	N	N	N	N	N	N	N	N	N	N	N	N	N	N	N	N	66	NS	NA	NA	NA	NA	NA	NA	NS	99219	NA	NA		Y	NA
USP19	ANGELMAN-LIKE SYNDROME, EPILEPTIC ENCEPHALOPATHY	AR compound heterozygous	TIER 2 GENE	2015-12-14	Y	NA	NEW	NA	1		28327206	NA	BH	WES	CMG	Complete	AR	NA	NA	NA	1	N	N	N	N	N	N	N	N	NA	N	N	Y	N	N	N	N	N	N	N	N	N	N	N	N	N	N	N	N	N	N	N	N	66	Y	Y	NA	Published	NA	NA	NA	Y	3075	NA	NA		Y	novel gene, new phenotype
TRAPPC11	DEVELOPMENTAL DELAY, LOW TONE, SKELETAL ANOMALIES	AR compound heterozygous	TIER 2 GENE	2015-12-14	N	NA	NEW	NA	1		28327206	NA	BH	WES	CMG	Complete	AR	NA	NA	NA	1	N	N	N	N	N	N	N	N	NA	N	N	Y	N	N	N	N	N	N	N	Y	N	N	N	N	N	N	Y	N	N	N	N	N	66	Y	Y	NA	Published	NA	NA	NA	Y	3260	NA	NA		Y	known gene, new phenotype
DHX30	DEVELOPMENTAL DELAY, MICROCEPHALY, HEARING LOSS	de novo	TIER 1 GENE	2015-12-14	Y	NA	NEW	NA	1		28327206	NA	BH	WES	CMG	Complete	de novo	NA	NA	NA	4	N	N	N	N	N	N	N	N	NA	N	N	Y	N	Y	Y	N	N	N	N	N	N	N	N	N	N	N	N	N	Y	N	N	N	66	TIER 1 GENE	Y	NA	Published	NA	NA	NA	Y	3253	NA	NA		Y	novel gene, new phenotype
GUCY2C	DUODENAL ATRESIA, ASPLENIA, PAUCITY OF BILE DUCTS	de novo	TIER 2 GENE	2015-12-14	Y	NA	NEW	NA	1		28327206	NA	BH	WES	CMG	Complete	de novo	NA	NA	NA	1	N	N	N	N	N	N	N	N	NA	N	N	N	N	N	N	N	N	N	N	N	N	N	N	N	N	Y	N	N	N	N	N	N	66	Y	Y	NA	Published	NA	NA	NA	Y	3257	NA	NA		Y	novel gene, new phenotype
POLR1C	LEUKODYSTROPHY, HYPOMYELINATING, 11 AND CARDIAC CONDUCTION DEFECT, NONSPECIFIC	AR compound heterozygous	TIER 1 GENE	2015-12-14	N	2	KNOWN	616494	1		28327206	NA	BH	WES	CMG	Complete	AR	NA	NA	NA	1	KPG	KPG	KPG	KPG	KPG	KPG	KPG	KPG	NA	N	N	Y	N	Y	N	N	N	N	N	N	N	N	N	N	Y	N	N	N	N	N	N	N	66	KPG	Y	NA	Published	NA	NA	NA	Y	3076	NA	NA		N	known gene, explained-known phenotype
SCN1B	LEUKODYSTROPHY, HYPOMYELINATING, 11 AND CARDIAC CONDUCTION DEFECT, NONSPECIFIC	AR compound heterozygous	TIER 1 GENE	2015-12-14	N	2	KNOWN	612838	1		28327206	NA	BH	WES	CMG	Complete	AR	NA	NA	NA	1	KPG	KPG	KPG	KPG	KPG	KPG	KPG	KPG	NA	N	N	Y	N	Y	N	N	N	N	N	N	N	N	N	N	Y	N	N	N	N	N	N	N	66	KPG	Y	NA	Published	NA	NA	NA	Y	3077	NA	NA		N	known gene, explained-known phenotype
TANGO2	METABOLIC ENCEPHALOMYOPATHIC CRISES, RECURRENT, WITH RHABDOMYOLYSIS, CARDIAC ARRHYTHMIAS, AND NEURODEGENERATION	AR compound heterozygous	TIER 1 GENE	2015-12-14	Y	NA	NEW	616878	1		26805781;28327206	NA	BH	WES	CMG	Complete	AR	KPG	KPG	KPG	9	KPG	KPG	KPG	KPG	KPG	KPG	KPG	KPG	NA	N	N	Y	N	N	N	N	N	N	N	N	N	N	N	Y	Y	N	N	N	N	Y	N	N	66	TIER 1 GENE	Y	NA	Published	NA	NA	NA	Y	3263	NA	NA		Y	novel gene, new phenotype
ACOT1	MYOPATHY, CONGENITAL HYPOTONIA	AR homozygous	TIER 2 GENE	2015-12-14	Y	NA	NEW	NA	1		28327206	NA	BH	WES	CMG	Complete	AR	NA	NA	NA	1	N	N	N	N	N	N	N	N	NA	N	N	Y	N	N	N	N	N	N	N	N	N	N	N	Y	N	N	N	N	N	N	N	N	66	Y	Y	NA	Published	NA	NA	NA	Y	3074	NA	NA		Y	novel gene, new phenotype
LAMA1	PORETTI-BOLTSHAUER SYNDROME	AR compound heterozygous	TIER 1 GENE	2015-12-14	N	NA	EXPAN	615960	2		NA	NA	BH	WES	CMG	Complete	multiple	KPG	KPG	KPG	KPG	KPG	KPG	KPG	KPG	KPG	KPG	KPG	KPG	614575	N	N	Y	N	N	N	N	N	N	N	N	N	N	N	N	N	N	N	Y	Y	N	N	N	66	KPG	NA	NA	NA	NA	NA	NA	KPG	99198	NA	NA		Y	phenotype expansion
MPP4	SEIZURES, GLOBAL DEVELOPMENTAL DELAY, LOW TONE	de novo	TIER 2 GENE	2015-12-14	Y	NA	NEW	NA	1		28327206	NA	BH	WES	CMG	Complete	de novo	NA	NA	NA	1	N	N	N	N	N	N	N	N	NA	N	N	Y	N	Y	N	N	N	Y	N	N	N	N	N	Y	N	N	N	N	N	N	N	N	66	Y	Y	NA	Published	NA	NA	NA	Y	3259	NA	NA		Y	novel gene, new phenotype
DNAH7	SEIZURES, STRUCTURAL BRAIN ANOMALY, ABNORMAL TONE	de novo	TIER 2 GENE	2015-12-14	Y	NA	NEW	NA	1		28327206	NA	BH	WES	CMG	Complete	de novo	NA	NA	NA	1	N	N	N	N	N	N	N	N	NA	N	N	Y	N	N	N	N	N	N	N	N	N	Y	N	Y	N	N	N	Y	N	N	N	N	66	Y	Y	NA	Published	NA	NA	NA	N	3255	NA	NA		Y	novel gene, new phenotype
ADA2	VASCULITIS, AUTOINFLAMMATION, IMMUNODEFICIENCY, AND HEMATOLOGIC DEFECTS SYNDROME; VAIHS	AR	TIER 1 GENE	2015-12-14	N	NA	EXPAN	615688	1		32638197	NA	BH	WES	CMG	Complete	X-linked	KPG	KPG	KPG	KPG	KPG	KPG	Y	KPG	KPG	KPG	KPG	KPG	105650	N	N	N	N	N	N	N	N	N	N	N	N	N	N	N	N	N	N	N	N	Y	N	N	66	KPG	NA	NA	NA	NA	NA	NA	KPG	99391	NA	NA		Y	phenotype expansion
NS	spondylocarpotarsal synostosis	multiple	N	2015-12-09	NS	NA	UE	NA	2		NA	cohn_uwcmg_sct_1	UW	WES	CMG	Complete	multiple	NA	NA	NA	NS	NS	NS	NS	NS	NS	NS	NS	NS	NA	N	N	N	N	N	N	N	N	N	N	N	N	N	N	N	N	N	Y	N	N	N	N	N	66	NS	NA	N	NA	Investigator	N	NA	NA	NA	NA	NA		Y	NA
FLNB	spondylocarpotarsal synostosis	AR	TIER 1 GENE	2015-12-09	N	NA	KNOWN	NA	1		NA	cohn_uwcmg_sct_1	UW	WES	CMG	Complete	multiple	NA	NA	NA	KPG	KPG	KPG	KPG	KPG	KPG	KPG	KPG	KPG	NA	N	N	N	N	N	N	N	N	N	N	N	N	N	N	N	N	N	Y	N	N	N	N	N	66	KPG	NA	Other	NA	Investigator	N	NA	NA	NA	NA	NA		N	known gene, explained-known phenotype
MYH3	spondylocarpotarsal synostosis	de novo	TIER 1 GENE	2015-12-09	N	NA	NEW	NA	3		28205584	cohn_uwcmg_sct_1	UW	WES	CMG	Complete	multiple	NA	NA	NA	phase1	Y	N	phase1	phase1	phase1	N	phase1	phase1	NA	N	N	N	N	N	N	N	N	N	N	N	N	N	N	N	N	N	Y	N	N	N	N	N	66	N	NA	UW-D	should be submitted to MME; since it has been published already, might be worth entering the variant-level info from the publication	Investigator	N	NA	NA	NA	NA	NA		Y	known gene, new phenotype
EFNB3	spondylocarpotarsal synostosis	AR homozygous	TIER 2 GENE	2015-12-09	Y	NA	NEW	NA	1		NA	cohn_uwcmg_sct_1	UW	WES	CMG	Complete	multiple	NA	NA	NA	phase1	Y	N	phase1	phase1	phase1	N	phase1	phase1	NA	N	N	N	N	N	N	N	N	N	N	N	N	N	N	N	N	N	Y	N	N	N	N	N	66	Y	NA	N	NA	Investigator	N	cohn_uwcmg_sct_1-EFNB3	NA	NA	NA	NA		Y	novel gene, new phenotype
NS	Clubbed hands, feet, and congenital diaphragmatic eventration	AD	N	2015-12-07	NS	NA	UE	NA	1		NA	bamshad_uwcmg_cfcde_1	UW	WES	CMG	Complete	AD	NA	NA	NA	NS	NS	NS	NS	NS	NS	NS	NS	NS	NA	N	N	N	N	N	N	N	N	N	N	N	N	N	N	Y	N	N	Y	N	N	N	N	N	66	NS	Y	N	NA	Jessica Chong	N	NA	NA	NA	NA	NA		Y	NA
NS	Hyperlaxity	AD	N	2015-12-07	NS	NA	UE	NA	1		NA	bamshad_uwcmg_hl_1	UW	WES	CMG	Complete	AD	NA	NA	NA	NS	NS	NS	NS	NS	NS	NS	NS	NS	NA	N	N	N	N	N	N	N	N	N	N	N	N	N	N	N	N	N	Y	N	N	N	N	N	66	NS	Y	N	NA	Jessica Chong	N	NA	NA	NA	NA	NA		Y	NA
NS	Scalp, Ear, Nipple Syndrome	AD	N	2015-12-07	NS	NA	UE	NA	1		NA	bamshad_uwcmg_sen_1	UW	WES	CMG	Complete	AD	NA	NA	NA	NS	NS	NS	NS	NS	NS	NS	NS	NS	NA	N	N	N	Y	N	N	N	N	N	N	N	N	N	N	N	N	N	N	N	Y	N	N	Y	66	NS	Y	N	NA	Jessica Chong	N	NA	NA	NA	NA	NA		Y	NA
NS	familial Holt-Oram Syndrome	AD	N	2015-12-07	NS	NA	UE	NA	1		NA	bamshad_uwcmg_fhos_1	UW	WES	CMG	Complete	AD	NA	NA	NA	NS	NS	NS	NS	NS	NS	NS	NS	NS	NA	N	N	N	N	N	N	N	N	N	N	N	Y	N	N	N	Y	N	N	N	N	N	N	N	66	NS	Y	N	NA	Martin Kircher	N	NA	NA	NA	NA	NA		Y	NA
CENPJ	?SECKEL SYNDROME 4	AR homozygous	TIER 1 GENE	2015-12-01	N	NA	KNOWN	613676	1		26752647	NA	BH	WES	CMG	Complete	AR	NA	NA	NA	KPG	KPG	KPG	KPG	KPG	KPG	KPG	KPG	KPG	NA	Y	N	Y	N	N	N	N	N	N	N	N	Y	N	N	N	N	N	N	N	N	N	N	Y	66	KPG	Y	NA	Published	NA	NA	NA	KPG	2658	NA	NA		N	known gene, explained-known phenotype
POC1B	CONE-ROD DYSTROPHY 20	AR homozygous	TIER 1 GENE	2015-12-01	N	NA	KNOWN	615973	1		NA	NA	BH	WES	CMG	Complete	AR	NA	NA	NA	KPG	KPG	KPG	KPG	KPG	KPG	KPG	KPG	KPG	268000	N	N	N	N	Y	N	N	N	N	N	N	N	N	N	N	N	N	N	N	N	N	N	N	66	KPG	Y	NA	NA	NA	NA	NA	Y	2468	NA	NA		N	known gene, explained-known phenotype
TNNT2	LEFT VENTRICULAR NONCOMPACTION 6	AD	TIER 1 GENE	2015-12-01	N	NA	KNOWN	601494	2		27799064	NA	BH	WES	CMG	Complete	AD	KPG	KPG	KPG	KPG	KPG	KPG	KPG	KPG	KPG	KPG	KPG	KPG	604169	N	N	N	N	N	N	N	N	N	N	N	N	N	N	N	Y	N	N	N	N	N	N	N	66	KPG	Y	NA	Published	NA	NA	NA	KPG	3201	NA	NA		N	known gene, explained-known phenotype
IER3IP1	MICROCEPHALY, EPILEPSY, AND DIABETES SYNDROME	AR compound heterozygous	TIER 1 GENE	2015-12-01	N	NA	KNOWN	614231	1		24138066	NA	BH	WES	CMG	Complete	multiple	NA	NA	NA	KPG	KPG	KPG	KPG	KPG	KPG	KPG	KPG	KPG	606176	N	N	N	N	N	N	N	Y	N	N	N	N	N	N	N	N	N	N	N	N	N	N	N	66	KPG	Y	NA	Published	NA	NA	NA	KPG	2176	NA	NA		N	known gene, explained-known phenotype
NS	AARSKOG SYNDROME, AUTOSOMAL DOMINANT	multiple	N	2015-12-01	NS	NA	KNOWN	NA	1		NA	NA	BH	WES	CMG	Complete	multiple	NS	NS	NS	NS	NS	NS	NS	NS	NS	NS	NS	NS	NA	N	N	Y	N	N	N	N	N	Y	N	N	N	N	N	N	N	N	N	N	N	N	Y	N	66	NS	N	NA	NA	NA	NA	NA	NS	2001	NA	NA		N	NA
ALS2CL	AARSKOG SYNDROME, AUTOSOMAL DOMINANT	AD	TIER 2 GENE	2015-12-01	Y	NA	KNOWN	NA	1		NA	NA	BH	WES	CMG	Complete	multiple	NA	NA	NA	1	NA	NA	NA	NA	NA	NA	NA	NA	NA	N	N	Y	N	N	N	N	N	Y	N	N	N	N	N	N	N	N	N	N	N	N	Y	N	66	Y	Y	NA	Previously discussed	NA	NA	NA	Y	2002	NA	NA		Y	novel gene, unexplained-known phenotype
FGD1	AARSKOG-SCOTT SYNDROME	X-linked	TIER 2 GENE	2015-12-01	N	NA	KNOWN	305400	1		NA	NA	BH	WES	CMG	Complete	de novo	NA	NA	NA	KPG	KPG	KPG	KPG	KPG	KPG	KPG	KPG	KPG	NA	N	N	N	N	N	N	N	N	N	Y	N	N	N	N	N	N	N	N	N	N	N	N	N	66	KPG	Y	NA	NA	NA	NA	NA	Y	2282	NA	NA		N	known gene, explained-known phenotype
TBX4	ACINAR DYSPLASIA OF THE LUNGS	multiple	TIER 2 GENE	2015-12-01	N	NA	EXPAN	NA	1		NA	NA	BH	WES	CMG	Complete	AD	NA	NA	NA	1	N	N	Y	N	N	Y	Y	N	147891	N	N	N	N	N	N	N	N	N	N	N	N	Y	N	N	N	N	N	Y	N	N	N	N	66	NS	Y	NA	NA	NA	NA	NA	Y	3000	NA	NA		Y	phenotype expansion
NS	ACINAR DYSPLASIA OF THE LUNGS	multiple	N	2015-12-01	NS	NA	KNOWN	NA	4		NA	NA	BH	WES	CMG	Complete	multiple	NS	NS	NS	NS	NS	NS	NS	NS	NS	NS	NS	NS	NA	N	N	N	N	N	N	N	N	N	N	N	N	Y	N	N	N	N	N	Y	N	N	N	N	66	NS	N	NA	NA	NA	NA	NA	NS	3001	NA	NA		N	NA
NPR2	ACROMESOMELIC DYSPLASIA, MAROTEAUX TYPE; AMDM	AR homozygous	TIER 1 GENE	2015-12-01	N	NA	KNOWN	602875	4		NA	NA	BH	WES	CMG	Complete	AR	NA	NA	NA	KPG	KPG	KPG	KPG	KPG	KPG	KPG	KPG	KPG	NA	N	N	N	N	N	N	N	N	N	N	N	N	N	N	N	N	N	Y	N	N	N	N	N	66	KPG	Y	NA	NA	NA	NA	NA	Y	2003	NA	NA		N	known gene, explained-known phenotype
NS	ACUTE MYOPIA	multiple	N	2015-12-01	NS	NA	NEW	NA	7		NA	NA	BH	WES	CMG	Complete	multiple	NS	NS	NS	NS	NS	NS	NS	NS	NS	NS	NS	NS	NA	N	N	N	N	Y	N	N	N	N	N	N	N	N	N	N	N	N	N	N	N	N	N	N	66	NS	N	NA	NA	NA	NA	NA	NS	2004	NA	NA		Y	NA
NS	ADULT-ONSET-SMA-LIKE PHENOTYPE	multiple	N	2015-12-01	NS	NA	NEW	NA	1		NA	NA	BH	WES	CMG	Complete	multiple	NS	NS	NS	NS	NS	NS	NS	NS	NS	NS	NS	NS	NA	N	N	Y	N	N	N	N	N	N	N	N	N	N	N	Y	N	N	N	N	N	N	N	N	66	NS	N	NA	NA	NA	NA	NA	NS	2005	NA	NA		Y	NA
ELF4	AGAMMAGLOBULINEMIA, X-LINKED; XLA	X-linked	TIER 1 GENE	2015-12-01	N	NA	KNOWN	NA	2		27577878	NA	BH	WES	CMG	Complete	X-linked	NA	NA	NA	KPG	Y	N	KPG	KPG	KPG	KPG	KPG	KPG	NA	N	N	N	N	N	N	N	N	N	Y	N	N	N	N	N	N	N	N	N	N	N	N	N	66	Y	Y	NA	Published	NA	NA	NA	Y	2006	NA	NA		N	known gene, explained-known phenotype
ITGA7	AICARDI-GOUTIERES SYNDROME	AR compound heterozygous	TIER 2 GENE	2015-12-01	N	NA	EXPAN	NA	2		NA	NA	BH	WES	CMG	Complete	multiple	Y	NA	NA	2	N	N	KPG	KPG	KPG	N	KPG	KPG	NA	N	N	Y	N	N	N	N	N	N	N	N	N	N	N	N	N	N	N	N	N	N	N	Y	66	Y	Y	NA	NA	NA	NA	NA	KPG	2007	NA	NA		Y	phenotype expansion
NOTCH2	ALAGILLE SYNDROME 2	AD	TIER 2 GENE	2015-12-01	N	NA	EXPAN	610205	1		NA	NA	BH	WES	CMG	Complete	multiple	NA	NA	NA	1	N	N	N	N	N	N	N	N	NA	N	N	N	N	N	N	N	N	N	N	N	N	N	N	N	N	N	N	N	N	N	Y	N	66	Y	Y	NA	NA	NA	NA	NA	Y	2123	NA	NA		Y	phenotype expansion
LARP7	ALAZAMI SYNDROME	AR homozygous	TIER 1 GENE	2015-12-01	N	NA	EXPAN	615071	1		NA	NA	BH	WES	CMG	Complete	AR	NA	NA	NA	KPG	KPG	KPG	KPG	KPG	KPG	KPG	KPG	KPG	NA	N	N	Y	N	N	N	N	N	N	N	N	N	N	N	N	N	N	N	N	N	N	N	N	66	Y	Y	NA	NA	NA	NA	NA	Y	2212	NA	NA		Y	phenotype expansion
NS	ALOPECIA TOTALIS	multiple	N	2015-12-01	NS	NA	NEW	NA	1		NA	NA	BH	WES	CMG	Complete	multiple	NS	NS	NS	NS	NS	NS	NS	NS	NS	NS	NS	NS	NA	N	N	N	N	N	N	N	N	N	N	N	N	N	N	N	N	N	N	N	N	N	N	Y	66	NS	N	NA	NA	NA	NA	NA	NS	2009	NA	NA		Y	NA
LRP2	ALPORT SYNDROME	AR compound heterozygous	TIER 2 GENE	2015-12-01	N	NA	EXPAN	NA	1		NA	NA	BH	WES	CMG	Complete	AR	NA	NA	NA	KPG	KPG	KPG	KPG	KPG	KPG	KPG	KPG	KPG	NA	N	N	N	N	N	N	N	N	N	N	N	N	N	N	N	N	N	N	N	N	N	Y	N	66	Y	Y	NA	NA	NA	NA	NA	KPG	2010	NA	NA		Y	phenotype expansion
FOXF1	ALVEOLAR CAPILLARY DYSPLASIA WITH MISALIGNMENT OF PULMONARY VEINS; ACDMPV	AD	TIER 2 GENE	2015-12-01	N	NA	KNOWN	265380	1		NA	NA	BH	WES	CMG	Complete	AD	KPG	NA	7	46	KPG	KPG	KPG	KPG	KPG	KPG	KPG	KPG	265380	N	N	N	N	N	N	N	N	N	N	N	N	Y	N	N	N	N	N	N	N	N	N	N	66	Y	Y	NA	NA	NA	NA	NA	Y	3002	NA	NA		N	known gene, explained-known phenotype
NS	ALVEOLAR CAPILLARY DYSPLASIA WITH MISALIGNMENT OF PULMONARY VEINS; ACDMPV	multiple	N	2015-12-01	NS	NA	KNOWN	NA	1		NA	NA	BH	WES	CMG	Complete	multiple	NS	NS	NS	NS	NS	NS	NS	NS	NS	NS	NS	NS	265380	N	N	N	N	N	N	N	N	N	N	N	N	Y	N	N	N	N	N	N	N	N	N	N	66	NS	N	NA	NA	NA	NA	NA	NS	3003	NA	NA		N	NA
NS	ANAL ATRESIA-LIKE	multiple	N	2015-12-01	NS	NA	NEW	NA	3		NA	NA	BH	WES	CMG	Complete	multiple	NS	NS	NS	NS	NS	NS	NS	NS	NS	NS	NS	NS	NA	N	N	N	N	N	N	N	N	N	N	N	N	N	N	N	N	Y	N	N	N	N	N	N	66	NS	N	NA	NA	NA	NA	NA	NS	2012	NA	NA		Y	NA
NS	ANDERSEN CARDIODYSRHYTHMIC PERIODIC PARALYSIS	multiple	N	2015-12-01	NS	NA	KNOWN	NA	1		NA	NA	BH	WES	CMG	Complete	multiple	NS	NS	NS	NS	NS	NS	NS	NS	NS	NS	NS	NS	NA	N	N	Y	N	N	N	N	N	N	N	N	N	N	N	N	Y	N	N	N	N	N	N	N	66	NS	N	NA	NA	NA	NA	NA	NS	2014	NA	NA		N	NA
NS	ANENCEPHALY	multiple	N	2015-12-01	NS	NA	KNOWN	NA	1		NA	NA	BH	WES	CMG	Complete	multiple	NS	NS	NS	NS	NS	NS	NS	NS	NS	NS	NS	NS	NA	N	N	Y	N	N	N	N	N	N	N	N	N	N	N	N	N	N	N	N	N	N	N	N	66	NS	N	NA	NA	NA	NA	NA	NS	2015	NA	NA		N	NA
NS	AORTIC ANEURYSM-LIKE	multiple	N	2015-12-01	NS	NA	NEW	NA	1		NA	NA	BH	WES	CMG	Complete	multiple	NS	NS	NS	NS	NS	NS	NS	NS	NS	NS	NS	NS	NA	N	N	N	N	N	N	N	N	N	N	N	N	N	N	N	Y	N	N	N	N	N	N	N	66	NS	N	NA	NA	NA	NA	NA	NS	2016	NA	NA		Y	NA
NS	AORTIC DILATATION	multiple	N	2015-12-01	NS	NA	NEW	NA	1		NA	NA	BH	WES	CMG	Complete	multiple	NS	NS	NS	NS	NS	NS	NS	NS	NS	NS	NS	NS	NA	N	N	N	N	N	N	N	N	N	N	N	N	N	N	N	Y	N	N	N	N	N	N	N	66	NS	N	NA	NA	NA	NA	NA	NS	2017	NA	NA		Y	NA
HSD11B2	APPARENT MINERALOCORTICOID EXCESS	AR homozygous	TIER 1 GENE	2015-12-01	N	NA	KNOWN	218030	1		NA	NA	BH	WES	CMG	Complete	AR	NA	NA	NA	KPG	KPG	KPG	KPG	KPG	KPG	KPG	KPG	KPG	NA	N	N	N	N	N	N	N	N	N	N	N	N	N	N	N	N	N	N	N	N	N	Y	N	66	KPG	Y	NA	NA	NA	NA	NA	Y	2323	NA	NA		N	known gene, explained-known phenotype
MID1IP1	ARTHROGRYPOSIS	X-linked	TIER 2 GENE	2015-12-01	Y	NA	KNOWN	300961	1		NA	BH8413	BH	WES	CMG	Complete	X-linked	NA	NA	NA	0	N	N	Y	N	N	N	N	N	300961	Y	N	Y	N	N	N	N	N	N	N	N	Y	N	N	Y	N	N	Y	N	N	N	N	N	66	Y	Y	NA	NA	NA	NA	NA	Y	3140	NA	NA		Y	novel gene, unexplained-known phenotype
CRLF1	ARTHROGRYPOSIS	AR homozygous	TIER 1 GENE	2015-12-01	N	NA	KNOWN	NA	1		26752647	NA	BH	WES	CMG	Complete	AR	NA	NA	NA	KPG	KPG	KPG	KPG	KPG	KPG	KPG	KPG	KPG	NA	N	N	Y	N	N	N	N	N	N	N	N	Y	N	N	N	N	N	N	N	N	N	N	N	66	KPG	Y	NA	Published	NA	NA	NA	KPG	2662	NA	NA		N	known gene, explained-known phenotype
FBN3	ARTHROGRYPOSIS	AR compound heterozygous	TIER 2 GENE	2015-12-01	Y	NA	KNOWN	NA	1		26752647	NA	BH	WES	CMG	Complete	AR	NA	NA	NA	1	Y	N	Y	N	N	N	N	N	NA	N	N	Y	N	N	N	N	N	N	N	N	Y	N	N	N	N	N	N	N	N	N	N	N	66	Y	Y	NA	Published	NA	NA	NA	Y	2663	NA	NA		Y	novel gene, unexplained-known phenotype
FHL1	ARTHROGRYPOSIS	X-linked	TIER 1 GENE	2015-12-01	N	NA	KNOWN	NA	1		26752647	NA	BH	WES	CMG	Complete	X-linked	NA	NA	NA	KPG	KPG	KPG	KPG	KPG	KPG	KPG	KPG	KPG	NA	N	N	Y	N	N	N	N	N	N	N	N	Y	N	N	N	N	N	N	N	N	N	N	N	66	KPG	Y	NA	Published	NA	NA	NA	KPG	2664	NA	NA		N	known gene, explained-known phenotype
IDS	ARTHROGRYPOSIS	X-linked	TIER 1 GENE	2015-12-01	N	NA	KNOWN	NA	1		26752647	NA	BH	WES	CMG	Complete	X-linked	NA	NA	NA	KPG	KPG	KPG	KPG	KPG	KPG	KPG	KPG	KPG	NA	N	N	Y	N	N	N	N	N	N	N	N	Y	N	N	N	N	N	N	N	N	N	N	N	66	KPG	Y	NA	Published	NA	NA	NA	KPG	2665	NA	NA		N	known gene, explained-known phenotype
LIFR	ARTHROGRYPOSIS	AR homozygous	TIER 1 GENE	2015-12-01	N	2	KNOWN	NA	2		26752647	NA	BH	WES	CMG	Complete	AR	NA	NA	NA	KPG	KPG	KPG	KPG	KPG	KPG	KPG	KPG	KPG	NA	N	N	Y	N	N	N	N	N	N	N	N	Y	N	N	N	N	N	N	N	N	N	N	N	66	KPG	Y	NA	Published	NA	NA	NA	KPG	2666	NA	NA		N	known gene, explained-known phenotype
MYBPC2	ARTHROGRYPOSIS	AR compound heterozygous	TIER 2 GENE	2015-12-01	Y	2	KNOWN	NA	1		26752647	NA	BH	WES	CMG	Complete	AR	NA	NA	NA	1	Y	N	N	N	N	N	N	N	NA	N	N	Y	N	N	N	N	N	N	N	N	Y	N	N	N	N	N	N	N	N	N	N	N	66	Y	Y	NA	Published	NA	NA	NA	Y	2673	NA	NA		Y	novel gene, unexplained-known phenotype
MYO9A	ARTHROGRYPOSIS	AR compound heterozygous	TIER 2 GENE	2015-12-01	Y	NA	KNOWN	NA	1		26752647	NA	BH	WES	CMG	Complete	AR	NA	NA	NA	1	Y	N	Y	N	N	N	N	N	NA	N	N	Y	N	N	N	N	N	N	N	N	Y	N	N	N	N	N	N	N	N	N	N	N	66	Y	Y	NA	Published	NA	NA	NA	Y	2674	NA	NA		Y	novel gene, unexplained-known phenotype
MYO18B	ARTHROGRYPOSIS	AR homozygous	TIER 1 GENE	2015-12-01	N	2	KNOWN	NA	1		26752647	NA	BH	WES	CMG	Complete	AR	NA	NA	NA	KPG	KPG	KPG	KPG	KPG	KPG	KPG	KPG	KPG	NA	N	N	Y	N	N	N	N	N	N	N	N	Y	N	N	N	N	N	N	N	N	N	N	N	66	KPG	Y	NA	Published	NA	NA	NA	KPG	2675	NA	NA		N	known gene, explained-known phenotype
MYH7B	ARTHROGRYPOSIS	AR homozygous	TIER 1 GENE	2015-12-01	N	2	KNOWN	609928	1		26752647	NA	BH	WES	CMG	Complete	AR	NA	NA	NA	KPG	KPG	KPG	KPG	KPG	KPG	KPG	KPG	KPG	609928	N	N	Y	N	N	N	N	N	N	N	N	Y	N	N	N	N	N	N	N	N	N	N	N	66	KPG	Y	NA	Published	NA	NA	NA	Y	2676	NA	NA		N	known gene, explained-known phenotype
VPS8	ARTHROGRYPOSIS	AR homozygous	TIER 2 GENE	2015-12-01	Y	2	KNOWN	NA	1		26752647	NA	BH	WES	CMG	Complete	AR	NA	NA	NA	1	Y	N	N	N	N	N	N	N	NA	N	N	Y	N	N	N	N	N	N	N	N	Y	N	N	N	N	N	N	N	N	N	N	N	66	Y	Y	NA	Published	NA	NA	NA	Y	2678	NA	NA		Y	novel gene, unexplained-known phenotype
SLC26A2	ARTHROGRYPOSIS	AR homozygous	TIER 1 GENE	2015-12-01	N	NA	KNOWN	NA	1		26752647	NA	BH	WES	CMG	Complete	AR	NA	NA	NA	KPG	KPG	KPG	KPG	KPG	KPG	KPG	KPG	KPG	NA	N	N	Y	N	N	N	N	N	N	N	N	Y	N	N	N	N	N	N	N	N	N	N	N	66	KPG	Y	NA	Published	NA	NA	NA	KPG	2679	NA	NA		N	known gene, explained-known phenotype
LMNA	ARTHROGRYPOSIS	AR homozygous	TIER 1 GENE	2015-12-01	N	2	KNOWN	NA	1		26752647	NA	BH	WES	CMG	Complete	AR	NA	NA	NA	KPG	KPG	KPG	KPG	KPG	KPG	KPG	KPG	KPG	NA	N	N	Y	N	N	N	N	N	N	N	N	Y	N	N	N	N	N	N	N	N	N	N	N	66	KPG	Y	NA	Published	NA	NA	NA	Y	2681	NA	NA		N	known gene, explained-known phenotype
TPM2	ARTHROGRYPOSIS MULTIPLEX CONGENITA, DISTAL, TYPE 1	AR homozygous	TIER 1 GENE	2015-12-01	N	NA	KNOWN	108120	1		NA	NA	BH	WES	CMG	Complete	AR	NA	NA	NA	KPG	KPG	KPG	KPG	KPG	KPG	KPG	KPG	KPG	NA	N	N	Y	N	N	N	N	N	N	N	N	Y	N	N	N	N	N	N	N	N	N	N	N	66	KPG	Y	NA	NA	NA	NA	NA	Y	2670	NA	NA		N	known gene, explained-known phenotype
GBE1	ARTHROGRYPOSIS-LIKE	AR homozygous	TIER 1 GENE	2015-12-01	N	NA	KNOWN	NA	1		26752647	NA	BH	WES	CMG	Complete	AR	NA	NA	NA	KPG	KPG	KPG	KPG	KPG	KPG	KPG	KPG	KPG	NA	N	N	Y	N	N	N	N	N	N	N	N	Y	N	N	Y	N	N	N	N	N	N	N	N	66	KPG	Y	NA	Published	NA	NA	NA	Y	2019	NA	NA		N	known gene, explained-known phenotype
ECEL1	ARTHROGRYPOSIS, DISTAL, TYPE 5D	AR homozygous	TIER 1 GENE	2015-12-01	N	NA	EXPAN	615065	4		26752647	NA	BH	WES	CMG	Complete	AR	NA	NA	NA	KPG	KPG	KPG	KPG	KPG	KPG	KPG	KPG	KPG	NA	N	N	Y	N	N	N	N	N	N	N	N	Y	N	N	N	N	N	N	N	N	N	N	N	66	KPG	Y	NA	Published	NA	NA	NA	Y	2655	NA	NA		Y	phenotype expansion
NS	ASPLENIA	multiple	N	2015-12-01	NS	NA	NEW	NA	2		NA	NA	BH	WES	CMG	Complete	multiple	NS	NS	NS	NS	NS	NS	NS	NS	NS	NS	NS	NS	NA	N	N	N	N	N	N	N	N	N	N	N	N	N	N	N	N	Y	N	N	N	N	N	N	66	NS	N	NA	NA	NA	NA	NA	NS	2020	NA	NA		Y	NA
NS	ATAXIA	multiple	N	2015-12-01	NS	NA	NEW	NA	5		NA	NA	BH	WES	CMG	Complete	multiple	NS	NS	NS	NS	NS	NS	NS	NS	NS	NS	NS	NS	NA	N	N	Y	N	N	N	N	N	N	N	N	N	N	N	N	N	N	N	N	N	N	N	N	66	NS	N	NA	NA	NA	NA	NA	NS	2021	NA	NA		Y	NA
NS	ATAXIA AND NEUROPATHY	multiple	N	2015-12-01	NS	NA	NEW	NA	1		NA	NA	BH	WES	CMG	Complete	multiple	NS	NS	NS	NS	NS	NS	NS	NS	NS	NS	NS	NS	NA	N	N	Y	N	N	N	N	N	N	N	N	N	N	N	N	N	N	N	N	N	N	N	N	66	NS	N	NA	NA	NA	NA	NA	NS	2023	NA	NA		Y	NA
NS	AUTISM-LIKE	multiple	N	2015-12-01	NS	NA	NEW	NA	1		NA	NA	BH	WES	CMG	Complete	multiple	NS	NS	NS	NS	NS	NS	NS	NS	NS	NS	NS	NS	NA	N	N	Y	N	N	N	N	N	N	N	N	N	N	N	N	N	N	N	N	N	N	N	N	66	NS	N	NA	NA	NA	NA	NA	NS	2026	NA	NA		Y	NA
NS	AUTOIMMUNE DISORDER	multiple	N	2015-12-01	NS	NA	KNOWN	NA	2		NA	NA	BH	WES	CMG	Complete	multiple	NS	NS	NS	NS	NS	NS	NS	NS	NS	NS	NS	NS	NA	N	N	N	N	N	N	N	N	N	Y	N	N	N	N	N	N	N	N	N	N	N	N	N	66	NS	N	NA	NA	NA	NA	NA	NS	2028	NA	NA		N	NA
CTLA4	AUTOIMMUNE LYMPHOPROLIFERATIVE SYNDROME, TYPE V	AD	TIER 1 GENE	2015-12-01	N	NA	KNOWN	616100	2		27577878	NA	BH	WES	CMG	Complete	other	NA	NA	NA	KPG	KPG	KPG	KPG	KPG	KPG	KPG	KPG	KPG	616100	N	N	N	N	N	N	N	N	N	Y	N	N	N	N	N	N	N	N	N	N	N	N	N	66	Y	Y	NA	Published	NA	NA	NA	Y	3024	NA	NA		N	known gene, explained-known phenotype
NS	AUTOIMMUNE POLYENDOCRINE SYNDROME, TYPE I; APS1	multiple	N	2015-12-01	NS	NA	KNOWN	NA	2		NA	NA	BH	WES	CMG	Complete	multiple	NS	NS	NS	NS	NS	NS	NS	NS	NS	NS	NS	NS	NA	N	N	N	N	N	N	N	Y	N	Y	N	N	N	N	N	N	N	N	N	N	N	N	N	66	NS	N	NA	NA	NA	NA	NA	NS	2029	NA	NA		N	NA
NS	AUTOSOMAL RECESSIVE HEARING LOSS + DYSMORPHISM	multiple	N	2015-12-01	NS	NA	NEW	NA	1		NA	NA	BH	WES	CMG	Complete	multiple	NS	NS	NS	NS	NS	NS	NS	NS	NS	NS	NS	NS	NA	N	N	N	N	N	N	N	N	Y	N	N	N	N	N	N	N	N	N	N	Y	N	N	N	66	NS	N	NA	NA	NA	NA	NA	NS	2031	NA	NA		Y	NA
NS	AUTOSOMAL RECESSIVE SKELETAL DYSPLASIA-LIKE	multiple	N	2015-12-01	NS	NA	KNOWN	NA	2		NA	NA	BH	WES	CMG	Complete	multiple	NS	NS	NS	NS	NS	NS	NS	NS	NS	NS	NS	NS	NA	N	N	N	N	N	N	N	N	N	N	N	N	N	N	N	N	N	Y	N	N	N	N	N	66	NS	N	NA	NA	NA	NA	NA	NS	2032	NA	NA		N	NA
NPAS2	AZOOSPERMIA	AR homozygous	TIER 1 GENE	2015-12-01	Y	NA	NEW	NA	2		25956372	NA	BH	WES	CMG	Complete	multiple	NA	NA	NA	2	Y	N	N	N	N	N	N	N	NA	N	N	N	N	N	N	N	N	N	N	N	N	N	N	N	N	N	N	N	N	N	Y	N	66	Y	Y	NA	Published	NA	NA	NA	Y	2034	NA	NA		Y	novel gene, new phenotype
NS	BAINBRIDGE-ROPERS LIKE SYNDROME	multiple	N	2015-12-01	NS	NA	NEW	NA	8		NA	NA	BH	WES	CMG	Complete	multiple	NS	NS	NS	NS	NS	NS	NS	NS	NS	NS	NS	NS	NA	N	N	Y	N	N	N	N	N	N	N	N	N	N	N	N	N	N	N	N	N	N	N	N	66	NS	N	NA	NA	NA	NA	NA	NS	2035	NA	NA		Y	NA
ASXL3	BAINBRIDGE-ROPERS SYNDROME	AR homozygous	TIER 1 GENE	2015-12-01	N	NA	KNOWN	615485	1		NA	NA	BH	WES	CMG	Complete	AR	NA	NA	NA	KPG	KPG	KPG	KPG	KPG	KPG	KPG	KPG	KPG	NA	N	N	Y	N	N	N	N	N	N	N	Y	Y	N	N	N	N	N	N	N	N	N	N	N	66	KPG	Y	NA	NA	NA	NA	NA	Y	2371	NA	NA		N	known gene, explained-known phenotype
COL6A2	BETHLEM MYOPATHY 1	AR homozygous	TIER 1 GENE	2015-12-01	N	NA	KNOWN	158810	1		26752647	NA	BH	WES	CMG	Complete	AR	NA	NA	NA	KPG	KPG	KPG	KPG	KPG	KPG	KPG	KPG	KPG	NA	N	N	Y	N	N	N	N	N	N	N	N	Y	N	N	N	N	N	Y	N	N	N	N	N	66	KPG	Y	NA	Published	NA	NA	NA	KPG	2659	NA	NA		N	known gene, explained-known phenotype
COL6A3	BETHLEM MYOPATHY 1	AR homozygous	TIER 1 GENE	2015-12-01	N	2	KNOWN	158810	1		26752647	NA	BH	WES	CMG	Complete	AR	NA	NA	NA	KPG	KPG	KPG	KPG	KPG	KPG	KPG	KPG	KPG	NA	N	N	Y	N	N	N	N	N	Y	N	N	N	N	N	N	N	N	Y	N	N	N	N	N	66	KPG	Y	NA	Published	NA	NA	NA	KPG	2660	NA	NA		N	known gene, explained-known phenotype
NS	BILIARY ATRESIA, EXTRAHEPATIC; EHBA	multiple	N	2015-12-01	NS	NA	NEW	NA	2		NA	NA	BH	WES	CMG	Complete	multiple	NS	NS	NS	NS	NS	NS	NS	NS	NS	NS	NS	NS	NA	N	N	N	N	N	N	N	N	N	N	N	N	N	N	N	N	Y	N	N	N	N	N	N	66	NS	N	NA	NA	NA	NA	NA	NS	2038	NA	NA		Y	NA
NS	BIPOLAR DISORDER	multiple	N	2015-12-01	NS	NA	KNOWN	NA	3		NA	NA	BH	WES	CMG	Complete	multiple	NS	NS	NS	NS	NS	NS	NS	NS	NS	NS	NS	NS	NA	N	N	Y	N	N	N	N	N	N	N	N	N	N	N	N	N	N	N	N	N	N	N	N	66	NS	N	NA	NA	NA	NA	NA	NS	2709	NA	NA		N	NA
NS	BOSLEY-SALIH-ALORAINY SYNDROME	multiple	N	2015-12-01	NS	NA	NEW	NA	1		NA	NA	BH	WES	CMG	Complete	multiple	NS	NS	NS	NS	NS	NS	NS	NS	NS	NS	NS	NS	NA	N	N	Y	N	N	N	N	N	N	N	N	N	N	N	N	N	N	N	N	N	N	N	N	66	NS	N	NA	NA	NA	NA	NA	NS	2039	NA	NA		Y	NA
NS	BRACHYDACTYLY-LIKE	multiple	N	2015-12-01	NS	NA	NEW	NA	1		NA	NA	BH	WES	CMG	Complete	multiple	NS	NS	NS	NS	NS	NS	NS	NS	NS	NS	NS	NS	NA	N	N	N	N	N	N	N	N	N	N	N	Y	N	N	N	N	N	N	N	N	N	N	N	66	NS	N	NA	NA	NA	NA	NA	NS	2040	NA	NA		Y	NA
NS	BRADYKINESIA, ATAXIA, DYSARTHRIA	multiple	N	2015-12-01	NS	NA	NEW	NA	1		NA	NA	BH	WES	CMG	Complete	multiple	NS	NS	NS	NS	NS	NS	NS	NS	NS	NS	NS	NS	NA	N	N	Y	N	N	N	N	N	N	N	N	N	N	N	N	N	N	N	N	N	N	N	N	66	NS	N	NA	NA	NA	NA	NA	NS	2041	NA	NA		Y	NA
RTTN	BRAIN MALFORMATION	AR homozygous	TIER 1 GENE	2015-12-01	N	NA	KNOWN	614833	1		26539891	NA	BH	WES	CMG	Complete	AR	NA	NA	NA	KPG	KPG	KPG	N	N	N	KPG	N	N	NA	N	N	Y	N	N	N	N	N	N	N	N	N	N	N	N	N	N	N	N	N	N	N	N	66	Y	Y	NA	Published	NA	NA	NA	Y	2046	NA	NA		N	known gene, explained-known phenotype
AMMECR1	BRAIN MALFORMATION	X-linked	TIER 2 GENE	2015-12-01	Y	NA	NEW	NA	1		NA	NA	BH	WES	CMG	Complete	X-linked	NA	NA	NA	1	N	N	N	N	N	N	N	N	NA	N	N	Y	N	N	N	N	N	N	N	N	N	N	N	N	N	N	N	N	N	N	N	N	66	Y	Y	NA	NA	NA	NA	NA	Y	2047	NA	NA		Y	novel gene, new phenotype
CLK2	BRAIN MALFORMATION	AR homozygous	TIER 2 GENE	2015-12-01	Y	NA	NEW	NA	1		NA	NA	BH	WES	CMG	Complete	AR	NA	NA	NA	1	N	N	N	N	N	N	N	N	NA	N	N	Y	N	N	N	N	N	N	N	N	N	N	N	N	N	N	N	N	N	N	N	N	66	Y	Y	NA	NA	NA	NA	NA	Y	2049	NA	NA		Y	novel gene, new phenotype
CORO1B	BRAIN MALFORMATION	AR homozygous	TIER 2 GENE	2015-12-01	Y	NA	NEW	NA	1		NA	NA	BH	WES	CMG	Complete	AR	NA	NA	NA	1	N	N	N	N	N	N	N	N	NA	N	N	Y	N	N	N	N	N	N	N	N	N	N	N	N	N	N	N	N	N	N	N	N	66	Y	Y	NA	NA	NA	NA	NA	Y	2050	NA	NA		Y	novel gene, new phenotype
NOP14	BRAIN MALFORMATION	AR homozygous	TIER 2 GENE	2015-12-01	Y	NA	NEW	NA	1		NA	NA	BH	WES	CMG	Complete	AR	NA	NA	NA	1	N	N	N	N	N	N	N	N	NA	N	N	Y	N	N	N	N	N	N	N	N	N	N	N	N	N	N	N	N	N	N	N	N	66	Y	Y	NA	NA	NA	NA	NA	Y	2052	NA	NA		Y	novel gene, new phenotype
SMG7	BRAIN MALFORMATION	AR homozygous	TIER 2 GENE	2015-12-01	Y	NA	NEW	NA	1		NA	NA	BH	WES	CMG	Complete	AR	NA	NA	NA	1	N	N	N	N	N	N	N	N	NA	N	N	Y	N	N	N	N	N	N	N	N	N	N	N	N	N	N	N	N	N	N	N	N	66	Y	Y	NA	NA	NA	NA	NA	Y	2054	NA	NA		Y	novel gene, new phenotype
FLRT1	BRAIN MALFORMATION	AR homozygous	TIER 2 GENE	2015-12-01	Y	NA	NEW	NA	1		NA	NA	BH	WES	CMG	Complete	AR	NA	NA	NA	1	N	N	N	N	N	N	N	N	NA	N	N	Y	N	N	N	N	N	N	N	N	N	N	N	N	N	N	N	N	N	N	N	N	66	Y	Y	NA	NA	NA	NA	NA	Y	2057	NA	NA		Y	novel gene, new phenotype
AGBL2	BRAIN MALFORMATION	AR homozygous	TIER 2 GENE	2015-12-01	Y	NA	NEW	NA	1		26539891	NA	BH	WES	CMG	Complete	AR	NA	NA	NA	1	Y	Y	N	N	N	N	N	N	NA	N	N	Y	N	N	N	N	N	N	N	N	N	N	N	N	N	N	N	N	N	N	N	N	66	Y	Y	NA	Published	NA	NA	NA	Y	2062	NA	NA		Y	novel gene, new phenotype
NS	BRAIN MALFORMATION	multiple	N	2015-12-01	NS	NA	NEW	NA	1		NA	NA	BH	WES	CMG	Complete	multiple	NS	NS	NS	NS	NS	NS	NS	NS	NS	NS	NS	NS	NA	N	N	Y	N	N	N	N	N	N	N	N	N	N	N	N	N	N	N	N	N	N	N	N	66	NS	N	NA	NA	NA	NA	NA	NS	2711	NA	NA		Y	NA
HEXB	BRAIN MALFORMATION	AR homozygous	TIER 1 GENE	2015-12-01	N	NA	KNOWN	268800	1		27435318	NA	BH	WES	CMG	Complete	AR	NA	NA	NA	KPG	KPG	KPG	KPG	KPG	KPG	KPG	KPG	KPG	NA	N	N	Y	N	N	N	N	N	N	N	N	N	N	N	N	N	N	N	N	N	N	N	N	66	KPG	Y	NA	Published	NA	NA	NA	Y	2712	NA	NA		N	known gene, explained-known phenotype
HIBCH	BRAIN MALFORMATION	AR homozygous	TIER 1 GENE	2015-12-01	N	NA	KNOWN	250620	1		27435318;26026795	NA	BH	WES	CMG	Complete	AR	NA	NA	NA	KPG	KPG	KPG	KPG	KPG	KPG	KPG	KPG	KPG	NA	N	N	Y	N	N	N	N	N	N	N	N	N	N	N	N	N	N	N	N	N	N	N	N	66	KPG	Y	NA	Published	NA	NA	NA	Y	2713	NA	NA		N	known gene, explained-known phenotype
AAR2	BRAIN MALFORMATION	AR homozygous	TIER 2 GENE	2015-12-01	Y	NA	NEW	NA	1		27435318	NA	BH	WES	CMG	Complete	AR	NA	NA	NA	1	N	N	N	N	N	N	N	N	NA	N	N	Y	N	N	N	N	N	N	N	N	N	N	N	N	Y	Y	N	N	N	N	N	Y	66	Y	Y	NA	Published	NA	NA	NA	Y	2714	NA	NA		Y	novel gene, new phenotype
BORCS5	BRAIN MALFORMATION	AR homozygous	TIER 2 GENE	2015-12-01	Y	NA	NEW	NA	1		26539891	NA	BH	WES	CMG	Complete	AR	NA	NA	NA	1	N	N	N	N	N	N	N	N	NA	N	N	Y	N	N	N	N	N	N	N	N	N	N	N	N	N	N	N	N	N	N	N	N	66	Y	Y	NA	Published	NA	NA	NA	Y	2722	NA	NA		Y	novel gene, new phenotype
RUBCN	BRAIN MALFORMATION	AR homozygous	TIER 1 GENE	2015-12-01	N	NA	EXPAN	615705	1		26539891	NA	BH	WES	CMG	Complete	AR	NA	NA	NA	KPG	KPG	KPG	KPG	KPG	KPG	KPG	KPG	KPG	NA	N	N	Y	N	N	N	N	N	N	N	N	N	N	N	N	N	N	N	N	N	N	N	N	66	Y	Y	NA	Published	NA	NA	NA	Y	2724	NA	NA		Y	phenotype expansion
RPS6KC1	BRAIN MALFORMATION	AR homozygous	TIER 2 GENE	2015-12-01	Y	NA	NEW	NA	1		26539891	NA	BH	WES	CMG	Complete	AR	NA	NA	NA	1	Y	N	N	N	N	N	N	N	NA	N	N	Y	N	N	N	N	N	N	N	N	N	N	N	N	N	N	N	N	N	N	N	N	66	Y	Y	NA	Published	NA	NA	NA	Y	2726	NA	NA		Y	novel gene, new phenotype
ARSA	BRAIN MALFORMATION	AR homozygous	TIER 1 GENE	2015-12-01	N	NA	KNOWN	250100	1		27435318	NA	BH	WES	CMG	Complete	AR	NA	NA	NA	KPG	KPG	KPG	KPG	KPG	KPG	KPG	KPG	KPG	NA	N	N	Y	N	N	N	N	N	N	N	N	N	N	N	N	N	N	N	N	N	N	N	N	66	KPG	Y	NA	Published	NA	NA	NA	Y	2729	NA	NA		N	known gene, explained-known phenotype
FARS2	BRAIN MALFORMATION	AR homozygous	TIER 1 GENE	2015-12-01	N	NA	KNOWN	614946	1		27435318	NA	BH	WES	CMG	Complete	AR	NA	NA	NA	KPG	KPG	KPG	KPG	KPG	KPG	KPG	KPG	KPG	NA	N	N	Y	N	N	N	N	N	N	N	N	N	N	N	N	N	N	N	N	N	N	N	N	66	KPG	Y	NA	Published	NA	NA	NA	Y	2730	NA	NA		N	known gene, explained-known phenotype
MYO5A	BRAIN MALFORMATION	AR homozygous	TIER 1 GENE	2015-12-01	N	NA	EXPAN	214450	1		26539891	NA	BH	WES	CMG	Complete	AR	NA	NA	NA	1	KPG	KPG	KPG	KPG	KPG	KPG	KPG	KPG	NA	N	N	Y	N	N	N	N	N	N	N	N	N	N	N	N	N	N	N	N	N	N	N	N	66	Y	Y	NA	Published	NA	NA	NA	Y	2733	NA	NA		Y	phenotype expansion
GRID2	BRAIN MALFORMATION	AR homozygous	TIER 1 GENE	2015-12-01	N	NA	KNOWN	616204	1		27435318	NA	BH	WES	CMG	Complete	AR	NA	NA	NA	KPG	KPG	KPG	KPG	KPG	KPG	KPG	KPG	KPG	NA	N	N	Y	N	N	N	N	N	N	N	N	N	N	N	N	N	N	N	N	N	N	N	N	66	KPG	Y	NA	Published	NA	NA	NA	Y	2735	NA	NA		N	known gene, explained-known phenotype
MAGED2	BRAIN MALFORMATION	X-linked	TIER 2 GENE	2015-12-01	Y	2	NEW	NA	1		27435318	NA	BH	WES	CMG	Complete	X-linked	NA	NA	NA	1	Y	N	N	N	N	N	N	N	NA	N	N	Y	N	N	N	N	N	N	N	N	N	N	N	N	N	N	N	N	N	N	N	N	66	Y	Y	NA	Published	NA	NA	NA	Y	3250	NA	NA		Y	novel gene, new phenotype
TMEM47	BRAIN MALFORMATION	X-linked	TIER 2 GENE	2015-12-01	Y	2	NEW	NA	1		27435318	NA	BH	WES	CMG	Complete	X-linked	NA	NA	NA	1	Y	N	N	N	N	N	N	N	NA	N	N	Y	N	N	N	N	N	N	N	N	N	N	N	N	N	N	N	N	N	N	N	N	66	Y	Y	NA	Published	NA	NA	NA	Y	3251	NA	NA		Y	novel gene, new phenotype
KIF5B	BRAIN MALFORMATION+ADHD	AR homozygous	TIER 2 GENE	2015-12-01	Y	NA	NEW	NA	1		26539891	NA	BH	WES	CMG	Complete	AR	NA	NA	NA	1	Y	N	N	N	N	Y	N	N	NA	N	N	Y	N	N	N	N	N	N	N	N	N	N	N	N	N	N	N	N	N	N	N	N	66	Y	Y	NA	Published	NA	NA	NA	Y	2720	NA	NA		Y	novel gene, new phenotype
DCAF12L2	BRAIN MALFORMATION+CCA	AR homozygous	TIER 2 GENE	2015-12-01	Y	NA	NEW	NA	1		NA	NA	BH	WES	CMG	Complete	multiple	NA	NA	NA	1	N	N	N	N	N	N	N	N	NA	N	N	Y	N	N	N	N	N	N	N	N	N	N	N	N	N	N	N	N	N	N	N	N	66	Y	Y	NA	NA	NA	NA	NA	Y	2064	NA	NA		Y	novel gene, new phenotype
NS	BRAIN MALFORMATION+MICROPHTHALMIA	multiple	N	2015-12-01	NS	NA	NEW	NA	2		NA	NA	BH	WES	CMG	Complete	multiple	NS	NS	NS	NS	NS	NS	NS	NS	NS	NS	NS	NS	NA	N	N	Y	N	N	N	N	N	N	N	N	N	N	N	N	N	N	N	N	N	N	N	N	66	NS	N	NA	NA	NA	NA	NA	NS	2065	NA	NA		Y	NA
ECEL1	BRAIN MALFORMATION+NEFROCALCINOSIS	AR homozygous	TIER 1 GENE	2015-12-01	N	NA	EXPAN	NA	1		26752647	NA	BH	WES	CMG	Complete	AR	NA	NA	NA	KPG	KPG	KPG	KPG	KPG	KPG	KPG	KPG	KPG	NA	N	N	Y	N	N	N	N	N	N	N	N	N	N	N	N	N	N	N	N	N	N	N	N	66	KPG	Y	NA	Published	NA	NA	NA	Y	2731	NA	NA		Y	phenotype expansion
ACO2	BRAIN MALFORMATION+OPTIC ATROPHY	AR homozygous	TIER 1 GENE	2015-12-01	N	NA	KNOWN	614559	1		27435318	NA	BH	WES	CMG	Complete	AR	NA	NA	NA	1	KPG	KPG	KPG	KPG	KPG	KPG	KPG	KPG	NA	N	N	Y	N	N	N	N	N	N	N	N	N	N	N	N	N	N	N	N	N	N	N	N	66	KPG	Y	NA	Published	NA	NA	NA	Y	2745	NA	NA		N	known gene, explained-known phenotype
NS	BRAIN STEM AND OPTIC ATROPHY - SENSORINEURAL DEAFNESS	multiple	N	2015-12-01	NS	NA	NEW	NA	1		NA	NA	BH	WES	CMG	Complete	multiple	NS	NS	NS	NS	NS	NS	NS	NS	NS	NS	NS	NS	NA	N	N	Y	N	N	N	N	N	N	N	N	N	N	N	N	N	N	N	N	N	N	N	N	66	NS	N	NA	NA	NA	NA	NA	NS	2067	NA	NA		Y	NA
CCDC22	BRANCHIOOTORENAL SYNDROME 1; BOR1	X-linked	TIER 2 GENE	2015-12-01	Y	NA	KNOWN	NA	1		NA	NA	BH	WES	CMG	Complete	multiple	NA	NA	NA	1	N	N	N	N	N	N	N	N	NA	N	N	N	N	N	N	N	N	Y	N	N	N	N	N	N	N	N	N	N	Y	N	Y	N	66	Y	Y	NA	NA	NA	NA	NA	Y	2068	NA	NA		Y	novel gene, unexplained-known phenotype
EYA1	BRANCHIOOTORENAL SYNDROME 1; BOR1	AD	TIER 1 GENE	2015-12-01	N	NA	KNOWN	113650	1		NA	NA	BH	WES	CMG	Complete	multiple	Y	NA	NA	KPG	KPG	KPG	KPG	KPG	KPG	KPG	KPG	KPG	113650	N	N	N	N	N	N	N	N	Y	N	N	N	N	N	N	N	N	N	N	Y	N	Y	N	66	KPG	Y	NA	NA	NA	NA	NA	Y	2069	NA	NA		N	known gene, explained-known phenotype
ANK2	CARDIAC ARRHYTHMIA, ANKYRIN-B-RELATED	AD	TIER 2 GENE	2015-12-01	N	NA	EXPAN	600919	8		NA	NA	BH	WES	CMG	Complete	AD	NA	NA	NA	8	KPG	KPG	KPG	KPG	KPG	KPG	KPG	KPG	NA	N	N	N	N	N	N	N	N	N	N	N	N	N	N	N	Y	N	N	N	N	N	N	N	66	Y	Y	NA	NA	NA	NA	NA	Y	2564	NA	NA		Y	phenotype expansion
NS	CARNITINE DEFICIENCY, SYSTEMIC PRIMARY; CDSP	multiple	N	2015-12-01	NS	NA	KNOWN	NA	1		NA	NA	BH	WES	CMG	Complete	multiple	NS	NS	NS	NS	NS	NS	NS	NS	NS	NS	NS	NS	NA	N	N	N	N	N	N	N	N	N	N	N	N	N	N	N	N	N	N	N	N	Y	N	N	66	NS	N	NA	NA	NA	NA	NA	NS	2072	NA	NA		N	NA
LEMD2	CATARACT, CONGENITAL OR JUVENILE	AR homozygous	TIER 2 GENE	2015-12-01	Y	NA	KNOWN	212500	3		26788539	NA	BH	WES	CMG	Complete	AR	Y	NA	NA	3	Y	Y	Y	N	N	NS	N	N	NA	N	N	N	N	Y	N	N	N	N	N	N	N	N	N	N	N	N	N	N	N	N	N	N	66	Y	Y	NA	Published	NA	NA	NA	Y	2073	NA	NA		Y	novel gene, unexplained-known phenotype
NS	CAUDAL DUPLICATION ANOMALY	multiple	N	2015-12-01	NS	NA	KNOWN	NA	1		NA	NA	BH	WES	CMG	Complete	multiple	NS	NS	NS	NS	NS	NS	NS	NS	NS	NS	NS	NS	NA	N	N	N	N	N	Y	N	N	N	N	N	N	N	N	N	N	N	Y	N	N	N	N	N	66	NS	N	NA	NA	NA	NA	NA	NS	2074	NA	NA		N	NA
NS	CENTRAL SEROUS RETINOPATHY	multiple	N	2015-12-01	NS	NA	NEW	NA	1		NA	NA	BH	WES	CMG	Complete	multiple	NS	NS	NS	NS	NS	NS	NS	NS	NS	NS	NS	NS	NA	N	N	N	N	Y	N	N	N	N	N	N	N	N	N	N	N	N	N	N	N	N	N	N	66	NS	N	NA	NA	NA	NA	NA	NS	2075	NA	NA		Y	NA
LAMA2	CENTRAL SEROUS RETINOPATHY	AD	TIER 1 GENE	2015-12-01	N	NA	EXPAN	NA	1		NA	NA	BH	WES	CMG	Complete	AD	NA	NA	NA	1	N	N	N	N	N	N	N	N	NA	N	N	N	N	Y	N	N	N	N	N	N	N	N	N	N	N	N	N	N	N	N	N	N	66	Y	Y	NA	NA	NA	NA	NA	Y	2076	NA	NA		Y	phenotype expansion
TENM4	CENTRAL SEROUS RETINOPATHY	AD	TIER 2 GENE	2015-12-01	Y	NA	KNOWN	NA	1		NA	NA	BH	WES	CMG	Complete	AD	NA	NA	NA	NS	N	N	N	N	N	N	N	N	NA	N	N	N	N	Y	N	N	N	N	N	N	N	N	N	N	N	N	N	N	N	N	N	N	66	Y	Y	NA	NA	NA	NA	NA	Y	2077	NA	NA		Y	novel gene, unexplained-known phenotype
COL4A6	CENTRAL SEROUS RETINOPATHY	X-linked	TIER 2 GENE	2015-12-01	N	NA	EXPAN	NA	1		NA	NA	BH	WES	CMG	Complete	X-linked	NA	NA	NA	NS	KPG	KPG	KPG	KPG	KPG	KPG	KPG	KPG	NA	N	N	N	N	Y	N	N	N	N	N	N	N	N	N	N	N	N	N	N	N	N	N	N	66	Y	Y	NA	NA	NA	NA	NA	KPG	2078	NA	NA		Y	phenotype expansion
FAT4	CENTRAL SEROUS RETINOPATHY	AD	TIER 2 GENE	2015-12-01	N	NA	NEW	NA	1		NA	NA	BH	WES	CMG	Complete	AD	NA	NA	NA	NS	KPG	KPG	KPG	KPG	KPG	KPG	KPG	KPG	NA	N	N	N	N	Y	N	N	N	N	N	N	N	N	N	N	N	N	N	N	N	N	N	N	66	Y	Y	NA	NA	NA	NA	NA	Y	2079	NA	NA		Y	known gene, new phenotype
LAMA5	CENTRAL SEROUS RETINOPATHY	AD	TIER 2 GENE	2015-12-01	Y	NA	NEW	NA	1		NA	NA	BH	WES	CMG	Complete	AD	NA	NA	NA	NS	N	N	N	N	N	N	N	N	NA	N	N	N	N	Y	N	N	N	N	N	N	N	N	N	N	N	N	N	N	N	N	N	N	66	Y	Y	NA	NA	NA	NA	NA	Y	2080	NA	NA		Y	novel gene, new phenotype
EMC1	CEREBELLAR ATROPHY, VISUAL IMPAIRMENT, AND PSYCHOMOTOR RETARDATION	AR homozygous	TIER 1 GENE	2015-12-01	Y	NA	KNOWN	616875	2		26942288	NA	BH	WES	CMG	Complete	AR	NA	NA	NA	3	Y	Y	Y	N	N	N	N	N	NA	N	N	Y	N	Y	N	N	N	N	N	N	N	N	N	N	N	N	N	N	N	N	N	N	66	Y	Y	NA	Published	NA	NA	NA	Y	2326	NA	NA		Y	novel gene, unexplained-known phenotype
FOXK2	CEREBRAL VISUAL IMPAIRMENT	AD	TIER 2 GENE	2015-12-01	Y	NA	NEW	NA	1		NA	NA	BH	WES	CMG	Complete	AD	NA	NA	NA	1	N	N	N	N	N	N	N	N	NA	N	N	Y	N	Y	N	N	N	N	N	N	N	N	N	N	N	N	N	N	N	N	N	N	66	Y	Y	NA	NA	NA	NA	NA	Y	2235	NA	NA		Y	novel gene, new phenotype
NS	CEREBRAL VISUAL IMPAIRMENT-LIKE	multiple	N	2015-12-01	NS	NA	NEW	NA	9		NA	NA	BH	WES	CMG	Complete	multiple	NS	NS	NS	NS	NS	NS	NS	NS	NS	NS	NS	NS	NA	N	N	Y	N	Y	N	N	N	N	N	N	N	N	N	N	N	N	N	N	N	N	N	N	66	NS	N	NA	NA	NA	NA	NA	NS	2098	NA	NA		Y	NA
TM4SF20	CEREBRAL WHITE MATTER LESIONS	AD	TIER 1 GENE	2015-12-01	Y	NA	KNOWN	NA	5		23810381	NA	BH	WES	CMG	Complete	multiple	NA	NA	NA	15	Y	N	Y	N	N	N	N	N	NA	N	N	Y	N	N	N	N	N	N	N	N	N	N	N	N	N	N	N	N	N	N	N	N	66	Y	Y	NA	Published	NA	NA	NA	Y	2596	NA	NA		Y	novel gene, unexplained-known phenotype
NS	CEREBROFRONTOFACIAL SYNDROME	multiple	N	2015-12-01	NS	NA	NEW	NA	1		NA	NA	BH	WES	CMG	Complete	multiple	NS	NS	NS	NS	NS	NS	NS	NS	NS	NS	NS	NS	NA	N	N	Y	N	N	N	N	N	Y	N	N	N	N	N	N	N	N	N	N	N	N	N	N	66	NS	N	NA	NA	NA	NA	NA	NS	2101	NA	NA		Y	NA
NS	CEROID LIPOFUSCINOSIS, NEURONAL, 1; CLN1	multiple	N	2015-12-01	NS	NA	KNOWN	NA	1		NA	NA	BH	WES	CMG	Complete	multiple	NS	NS	NS	NS	NS	NS	NS	NS	NS	NS	NS	NS	NA	N	N	Y	N	N	N	N	N	N	N	N	N	N	N	N	N	N	N	N	N	N	N	N	66	NS	N	NA	NA	NA	NA	NA	NS	2102	NA	NA		N	NA
NS	CERVICAL DYSTONIA	multiple	N	2015-12-01	NS	NA	NEW	NA	2		NA	NA	BH	WES	CMG	Complete	multiple	NS	NS	NS	NS	NS	NS	NS	NS	NS	NS	NS	NS	NA	N	N	Y	N	N	N	N	N	N	N	N	N	N	N	N	N	N	N	N	N	N	N	N	66	NS	N	NA	NA	NA	NA	NA	NS	2103	NA	NA		Y	NA
NS	CHARCOT MARIE TOOTH-TURKISH ORIGIN	multiple	N	2015-12-01	NS	NA	NEW	NA	3		NA	NA	BH	WES	CMG	Complete	multiple	NS	NS	NS	NS	NS	NS	NS	NS	NS	NS	NS	NS	NA	N	N	Y	N	N	N	N	N	N	N	N	N	N	N	N	N	N	N	N	N	N	N	N	66	NS	N	NA	NA	NA	NA	NA	NS	2104	NA	NA		Y	NA
SIGMAR1	CHARCOT MARIE TOOTH-TURKISH ORIGIN	AR homozygous	TIER 1 GENE	2015-12-01	N	NA	KNOWN	NA	1		NA	NA	BH	WES	CMG	Complete	AR	NA	NA	NA	KPG	KPG	KPG	KPG	KPG	KPG	KPG	KPG	KPG	NA	N	N	Y	N	N	N	N	N	N	N	N	N	N	N	N	N	N	N	N	N	N	N	N	66	KPG	Y	NA	NA	NA	NA	NA	Y	2106	NA	NA		N	known gene, explained-known phenotype
ADCY6	CHARCOT MARIE TOOTH-US ORIGIN	AR homozygous	TIER 1 GENE	2015-12-01	Y	NA	NEW	NA	1		NA	NA	BH	WES	CMG	Complete	AR	NA	NA	NA	1	N	N	N	N	N	Y	N	N	NA	N	N	Y	N	N	N	N	N	N	N	N	N	N	N	N	N	N	N	N	N	N	N	N	66	Y	Y	NA	Novel when entered BHCMG; Other families outside of BHCMG	NA	NA	NA	Y	2107	NA	NA		Y	novel gene, new phenotype
AIMP1	CHARCOT MARIE TOOTH-US ORIGIN	AR homozygous	TIER 1 GENE	2015-12-01	N	NA	KNOWN	NA	1		NA	NA	BH	WES	CMG	Complete	AR	NA	NA	NA	KPG	KPG	KPG	KPG	KPG	KPG	KPG	KPG	KPG	NA	N	N	Y	N	N	N	N	N	N	N	N	N	N	N	N	N	N	N	N	N	N	N	N	66	KPG	Y	NA	NA	NA	NA	NA	KPG	2109	NA	NA		N	known gene, explained-known phenotype
ANO5	CHARCOT MARIE TOOTH-US ORIGIN	AR homozygous	TIER 1 GENE	2015-12-01	N	NA	KNOWN	NA	1		NA	NA	BH	WES	CMG	Complete	AR	NA	NA	NA	KPG	KPG	KPG	KPG	KPG	KPG	KPG	KPG	KPG	NA	N	N	Y	N	N	N	N	N	N	N	N	N	N	N	N	N	N	N	N	N	N	N	N	66	KPG	Y	NA	NA	NA	NA	NA	KPG	2110	NA	NA		N	known gene, explained-known phenotype
GDAP1	CHARCOT-MARIE-TOOTH DISEASE, AXONAL, TYPE 2K; CMT2K	AR homozygous	TIER 2 GENE	2015-12-01	N	NA	EXPAN	607831	1		NA	NA	BH	WES	CMG	Complete	AR	NA	NA	NA	KPG	KPG	KPG	KPG	KPG	KPG	KPG	KPG	KPG	NA	N	N	Y	N	N	N	N	N	N	N	N	N	N	N	N	N	N	N	N	N	N	N	N	66	KPG	Y	NA	NA	NA	NA	NA	Y	2705	NA	NA		Y	phenotype expansion
DNM2	CHARCOT-MARIE-TOOTH DISEASE, AXONAL, TYPE 2M	AD	TIER 1 GENE	2015-12-01	N	NA	KNOWN	606482	1		NA	NA	BH	WES	CMG	Complete	multiple	NA	NA	NA	KPG	KPG	KPG	KPG	KPG	KPG	KPG	KPG	KPG	NA	N	N	Y	N	N	N	N	N	N	N	N	N	N	N	N	N	N	N	N	N	N	N	N	66	KPG	Y	NA	NA	NA	NA	NA	Y	2108	NA	NA		N	known gene, explained-known phenotype
MPZ	CHARCOT-MARIE-TOOTH DISEASE, DOMINANT INTERMEDIATE D	AD	TIER 1 GENE	2015-12-01	N	NA	KNOWN	607791	1		NA	NA	BH	WES	CMG	Complete	multiple	NA	NA	NA	KPG	KPG	KPG	KPG	KPG	KPG	KPG	KPG	KPG	NA	N	N	Y	N	N	N	N	N	N	N	N	N	N	N	N	N	N	N	N	N	N	N	N	66	KPG	Y	NA	NA	NA	NA	NA	Y	2105	NA	NA		N	known gene, explained-known phenotype
NDRG1	CHARCOT-MARIE-TOOTH DISEASE, TYPE 4D	AR homozygous	TIER 1 GENE	2015-12-01	N	NA	EXPAN	601455	6		24136616	NA	BH	WES	CMG	Complete	AR	NA	NA	NA	KPG	KPG	KPG	KPG	KPG	KPG	KPG	KPG	KPG	NA	N	N	Y	N	N	N	N	N	N	N	N	N	N	N	N	N	N	N	N	N	N	N	N	66	Y	Y	NA	Published	NA	NA	NA	Y	2597	NA	NA		Y	phenotype expansion
LRSAM1	CHARCOT-MARIE-TOOTHE DISEASE, AXONAL, TYPE 2P	AD	TIER 2 GENE	2015-12-01	N	NA	KNOWN	614436	1		NA	NA	BH	WES	CMG	Complete	AD	NA	NA	NA	KPG	KPG	KPG	KPG	KPG	KPG	KPG	KPG	KPG	NA	N	N	Y	N	N	N	N	N	N	N	N	N	N	N	N	N	N	N	N	N	N	N	N	66	KPG	Y	NA	NA	NA	NA	NA	Y	2685	NA	NA		N	known gene, explained-known phenotype
CNV	CHARGE SYNDROME	AD	TIER 1 GENE	2015-12-01	N	CNV:chr7:153749905-158935238	EXPAN	NA	1		NA	NA	BH	WES	CMG	Complete	AD	NA	NA	NA	1	N	N	N	N	N	N	N	N	NA	N	N	Y	N	Y	N	N	N	N	N	N	N	N	N	N	Y	N	N	N	Y	N	N	N	66	Y	Y	NA	NA	NA	NA	NA	Y	2121	NA	NA		Y	phenotype expansion
CHD7	CHARGE SYNDROME	de novo	TIER 1 GENE	2015-12-01	N	NA	KNOWN	214800	1		23956205	NA	BH	WES	CMG	Complete	multiple	NA	NA	NA	KPG	KPG	KPG	KPG	KPG	KPG	KPG	KPG	KPG	NA	N	N	N	N	Y	N	N	N	Y	N	N	N	N	N	N	Y	Y	N	N	N	N	N	N	66	KPG	Y	NA	Published	NA	NA	NA	Y	2595	NA	NA		N	known gene, explained-known phenotype
LYST	CHEDIAK-HIGASHI SYNDROME	AR compound heterozygous	TIER 2 GENE	2015-12-01	N	NA	KNOWN	214500	1		27577878	NA	BH	WES	CMG	Complete	multiple	NA	NA	NA	KPG	KPG	KPG	KPG	KPG	KPG	KPG	KPG	KPG	NA	N	N	N	N	N	N	N	N	N	Y	N	N	N	N	N	N	N	N	N	N	N	N	N	66	KPG	Y	NA	Published	NA	NA	NA	Y	2287	NA	NA		N	known gene, explained-known phenotype
CYBB	CHRONIC GRANULOMATOUS DISEASE, X-LINKED	X-linked	TIER 1 GENE	2015-12-01	N	NA	KNOWN	306400	1		NA	NA	BH	WES	CMG	Complete	other	NA	NA	NA	KPG	KPG	KPG	KPG	KPG	KPG	KPG	KPG	KPG	306400	N	N	N	N	N	N	N	N	N	Y	N	N	N	N	N	N	N	N	N	N	N	N	N	66	TIER 1 GENE	Y	NA	NA	NA	NA	NA	Y	3025	NA	NA		N	known gene, explained-known phenotype
DNAI1	CILIARY DYSKINESIA, PRIMARY, 1, WITH OR WITHOUT SITUS INVERSUS	AR homozygous	TIER 1 GENE	2015-12-01	N	NA	KNOWN	244400	1		30622330	NA	BH	WES	CMG	Complete	AR	KPG	KPG	KPG	1	KPG	KPG	KPG	KPG	KPG	KPG	KPG	KPG	NA	N	N	N	N	N	N	N	N	N	N	N	N	N	N	N	Y	N	N	N	N	N	N	N	66	KPG	Y	NA	Published	NA	NA	NA	Y	3231	NA	NA		N	known gene, explained-known phenotype
DNAH5	CILIARY DYSKINESIA, PRIMARY, 3, WITH OR WITHOUT SITUS INVERSUS	AR homozygous	TIER 1 GENE	2015-12-01	N	NA	KNOWN	608644	1		30622330	NA	BH	WES	CMG	Complete	AR	KPG	KPG	KPG	1	KPG	KPG	KPG	KPG	KPG	KPG	KPG	KPG	NA	N	N	N	N	N	N	N	N	N	N	N	N	N	N	N	Y	N	N	N	N	N	N	N	66	KPG	Y	NA	Published	NA	NA	NA	Y	3232	NA	NA		N	known gene, explained-known phenotype
HYDIN	CILIARY DYSKINESIA, PRIMARY, 5	AR compound heterozygous	TIER 1 GENE	2015-12-01	N	NA	KNOWN	608647	2		30622330	NA	BH	WES	CMG	Complete	AR	KPG	KPG	KPG	2	KPG	KPG	KPG	KPG	KPG	KPG	KPG	KPG	NA	N	N	N	N	N	N	N	N	N	N	N	N	N	N	N	Y	N	N	N	N	N	N	N	66	KPG	Y	NA	Published	NA	NA	NA	Y	3235	NA	NA		N	known gene, explained-known phenotype
DNAH11	CILIARY DYSKINESIA, PRIMARY, 7, WITH OR WITHOUT SITUS INVERSUS	AR compound heterozygous	TIER 1 GENE	2015-12-01	N	NA	KNOWN	611884	2		NA	NA	BH	WES	CMG	Complete	AR	KPG	KPG	KPG	2	KPG	KPG	KPG	KPG	KPG	KPG	KPG	KPG	NA	N	N	N	N	N	N	N	N	N	N	N	N	N	N	N	Y	N	N	N	N	N	N	N	66	KPG	Y	NA	NA	NA	NA	NA	Y	3234	NA	NA		N	known gene, explained-known phenotype
NS	CILIOPATHIES AND OTHER RENAL ABNORMALITIES	multiple	N	2015-12-01	NS	NA	NEW	NA	9		NA	NA	BH	WES	CMG	Complete	multiple	NS	NS	NS	NS	NS	NS	NS	NS	NS	NS	NS	NS	NA	N	N	N	N	N	N	N	N	N	N	N	N	N	N	N	N	N	N	N	N	N	Y	N	66	NS	N	NA	NA	NA	NA	NA	NS	2122	NA	NA		Y	NA
NS	CMT + RENAL CYST (TURKISH ORIGIN)	multiple	N	2015-12-01	NS	NA	NEW	NA	1		NA	NA	BH	WES	CMG	Complete	multiple	NS	NS	NS	NS	NS	NS	NS	NS	NS	NS	NS	NS	NA	N	N	Y	N	N	N	N	N	N	N	N	N	N	N	N	N	N	N	N	N	N	Y	N	66	NS	N	NA	NA	NA	NA	NA	NS	2124	NA	NA		Y	NA
VPS13B	COHEN SYNDROME	AR homozygous	TIER 1 GENE	2015-12-01	N	NA	EXPAN	216550	1		NA	NA	BH	WES	CMG	Complete	AR	NA	NA	NA	KPG	KPG	KPG	KPG	KPG	KPG	KPG	KPG	KPG	NA	N	N	Y	N	N	N	N	N	N	N	N	N	N	N	N	N	N	N	N	N	N	N	N	66	Y	Y	NA	NA	NA	NA	NA	KPG	2732	NA	NA		Y	phenotype expansion
NS	COHORT OF DEVELOPMENTAL DISORDERS	multiple	N	2015-12-01	NS	NA	NEW	NA	16		NA	NA	BH	WES	CMG	Complete	multiple	NS	NS	NS	NS	NS	NS	NS	NS	NS	NS	NS	NS	NA	N	N	Y	N	N	N	N	N	N	N	N	N	N	N	N	N	N	N	N	N	N	N	N	66	NS	N	NA	NA	NA	NA	NA	NS	2128	NA	NA		Y	NA
NS	COLOBOMA, OCULAR-LIKE	multiple	N	2015-12-01	NS	NA	NEW	NA	2		NA	NA	BH	WES	CMG	Complete	multiple	NS	NS	NS	NS	NS	NS	NS	NS	NS	NS	NS	NS	NA	N	N	N	N	Y	N	N	N	N	N	N	N	N	N	N	N	N	N	N	N	N	N	N	66	NS	N	NA	NA	NA	NA	NA	NS	2129	NA	NA		Y	NA
IL2RG	COMBINED IMMUNODEFICIENCY, X-LINKED, MODERATE	X-linked	TIER 1 GENE	2015-12-01	N	NA	KNOWN	312863	2		27577878	NA	BH	WES	CMG	Complete	other	NA	NA	NA	KPG	KPG	KPG	KPG	KPG	KPG	KPG	KPG	KPG	312863	N	N	N	N	N	N	N	N	N	Y	N	N	N	N	N	N	N	N	N	N	N	N	N	66	Y	Y	NA	Published	NA	NA	NA	Y	3027	NA	NA		N	known gene, explained-known phenotype
MIPEP	COMBINED OXIDATIVE PHOSPHORYLATION DEFICIENCY 31	AR compound heterozygous	TIER 1 GENE	2015-12-01	Y	NA	NEW	617228	4		27799064;28327206	NA	BH	WES	CMG	Complete	AR	NA	NA	NA	4	Y	NS	N	N	N	NS	NS	NS	NA	N	N	N	N	N	N	N	N	N	N	N	N	N	N	N	Y	N	N	N	N	N	N	N	66	Y	Y	NA	Other families outside of BHCMG; Published	NA	NA	NA	Y	2682	NA	NA		Y	novel gene, new phenotype
NS	CONGENITAL AMAUROSIS	multiple	N	2015-12-01	NS	NA	NEW	NA	3		NA	NA	BH	WES	CMG	Complete	multiple	NS	NS	NS	NS	NS	NS	NS	NS	NS	NS	NS	NS	NA	N	N	N	N	Y	N	N	N	N	N	N	N	N	N	N	N	N	N	N	N	N	N	N	66	NS	N	NA	NA	NA	NA	NA	NS	2133	NA	NA		Y	NA
FOXP1	CONGENITAL ANOMALIES OF KIDNEY AND URINARY TRACT 2	AD	TIER 1 GENE	2015-12-01	N	NA	EXPAN	NA	1		NA	NA	BH	WES	CMG	Complete	multiple	Y	NA	NA	KPG	N	N	KPG	KPG	KPG	Y	KPG	KPG	NA	N	N	N	N	N	N	N	N	N	N	N	N	N	N	N	N	N	N	N	N	N	Y	N	66	Y	Y	NA	NA	NA	NA	NA	Y	2236	NA	NA		Y	phenotype expansion
SIX2	CONGENITAL ANOMALIES OF KIDNEY AND URINARY TRACT 2	AD	TIER 1 GENE	2015-12-01	N	NA	KNOWN	NA	1		NA	NA	BH	WES	CMG	Complete	multiple	Y	NA	NA	KPG	KPG	KPG	KPG	KPG	KPG	KPG	KPG	KPG	143400	N	N	N	N	N	N	N	N	N	N	N	N	N	N	N	N	N	N	N	N	N	Y	N	66	KPG	Y	NA	NA	NA	NA	NA	Y	2504	NA	NA		N	known gene, explained-known phenotype
DSTYK	CONGENITAL ANOMALIES OF KIDNEY AND URINARY TRACT, SUSCEPTIBILITY TO	AD	TIER 2 GENE	2015-12-01	N	NA	EXPAN	610805	1		NA	NA	BH	WES	CMG	Complete	multiple	Y	NA	NA	KPG	KPG	KPG	KPG	KPG	KPG	Y	KPG	KPG	610805	N	N	N	N	N	N	N	N	N	N	N	N	N	N	N	N	N	N	N	N	N	Y	N	66	Y	Y	NA	NA	NA	NA	NA	Y	2182	NA	NA		Y	phenotype expansion
TCHHL1	CONGENITAL ANOMALIES OF KIDNEY AND URINARY TRACT, SUSCEPTIBILITY TO; CAKUT	AD	TIER 2 GENE	2015-12-01	Y	NA	NEW	NA	1		NA	NA	BH	WES	CMG	Complete	multiple	Y	NA	NA	1	N	N	N	N	N	N	N	N	NA	N	N	N	N	N	N	N	N	N	N	N	N	N	N	N	N	N	N	N	N	N	Y	N	66	Y	Y	NA	NA	NA	NA	NA	Y	2134	NA	NA		Y	novel gene, new phenotype
ZNF75A	CONGENITAL ANOMALIES OF KIDNEY AND URINARY TRACT, SUSCEPTIBILITY TO; CAKUT	AD	TIER 2 GENE	2015-12-01	Y	NA	NEW	NA	1		NA	NA	BH	WES	CMG	Complete	multiple	Y	NA	NA	1	N	N	N	N	N	N	N	N	NA	N	N	N	N	N	N	N	N	N	N	N	N	N	N	N	N	N	N	N	N	N	Y	N	66	Y	Y	NA	NA	NA	NA	NA	Y	2135	NA	NA		Y	novel gene, new phenotype
NS	CONGENITAL ANOMALIES OF KIDNEY AND URINARY TRACT, SUSCEPTIBILITY TO; CAKUT	multiple	N	2015-12-01	NS	NA	NEW	NA	48		NA	NA	BH	WES	CMG	Complete	multiple	NS	NS	NS	NS	NS	NS	NS	NS	NS	NS	NS	NS	NA	N	N	N	N	N	N	N	N	N	N	N	N	N	N	N	N	N	N	N	N	N	Y	N	66	NS	N	NA	NA	NA	NA	NA	NS	2136	NA	NA		Y	NA
NS	CONGENITAL GLAUCOMA	multiple	N	2015-12-01	NS	NA	NEW	NA	1		NA	NA	BH	WES	CMG	Complete	multiple	NS	NS	NS	NS	NS	NS	NS	NS	NS	NS	NS	NS	NA	N	N	N	N	Y	N	N	N	N	N	N	N	N	N	N	N	N	N	N	N	N	N	N	66	NS	N	NA	NA	NA	NA	NA	NS	2137	NA	NA		Y	NA
NS	CONGENITAL HEART DEFECTS I (NHLBI)	multiple	N	2015-12-01	NS	NA	NEW	NA	6		NA	NA	BH	WES	NHLBI-nonX01	Complete	multiple	NS	NS	NS	NS	NS	NS	NS	NS	NS	NS	NS	NS	NA	N	N	N	N	N	N	N	N	N	N	N	N	N	N	N	Y	N	N	N	N	N	N	N	66	NS	N	NA	NA	NA	NA	NA	NS	2138	NA	NA		Y	NA
SPEG	CONGENITAL HEART DEFECTS I (NHLBI)	AD	TIER 2 GENE	2015-12-01	Y	NA	KNOWN	NA	1		NA	NA	BH	WES	NHLBI-nonX01	Complete	AD	NA	NA	NA	1	Y	N	N	N	N	N	N	N	NA	N	N	N	N	N	N	N	N	N	N	N	N	N	N	N	N	N	N	N	Y	N	N	N	66	Y	Y	NA	NA	NA	NA	NA	Y	2141	NA	NA		Y	novel gene, unexplained-known phenotype
NFATC4	CONGENITAL HEART DEFECTS II	AD	TIER 2 GENE	2015-12-01	Y	NA	NEW	NA	1		NA	NA	BH	WES	CMG	Complete	AD	NA	NA	NA	1	Y	N	N	N	N	Y	N	N	NA	N	N	N	N	N	N	N	N	N	N	N	N	N	N	N	N	N	N	N	Y	N	N	N	66	Y	Y	NA	NA	NA	NA	NA	Y	2153	NA	NA		Y	novel gene, new phenotype
MCTP2	CONGENITAL HEART DEFECTS II	AD	TIER 2 GENE	2015-12-01	N	NA	EXPAN	NA	1		NA	NA	BH	WES	CMG	Complete	AD	NA	NA	NA	KPG	KPG	KPG	KPG	KPG	KPG	KPG	KPG	KPG	NA	N	N	N	N	N	N	N	N	N	N	N	N	N	N	N	N	N	N	N	Y	N	N	N	66	Y	Y	NA	NA	NA	NA	NA	KPG	2154	NA	NA		Y	phenotype expansion
NR2F2	CONGENITAL HEART DEFECTS, MULTIPLE TYPES, 4	AD	TIER 2 GENE	2015-12-01	N	NA	EXPAN	615779	1		NA	NA	BH	WES	CMG	Complete	de novo	NA	NA	NA	KPG	KPG	KPG	KPG	KPG	KPG	KPG	KPG	KPG	NA	N	N	N	N	N	N	N	N	N	N	N	N	N	N	N	Y	N	N	N	N	N	N	N	66	Y	Y	NA	NA	NA	NA	NA	Y	2567	NA	NA		Y	phenotype expansion
MYH6	CONGENITAL HEART DEFECTS, NONSYNDROMIC, 2	AD	TIER 1 GENE	2015-12-01	N	NA	EXPAN	NA	1		NA	NA	BH	WES	NHLBI-nonX01	Complete	AD	NA	NA	NA	1	Y	N	KPG	KPG	KPG	N	KPG	KPG	NA	N	N	N	N	N	N	N	N	N	N	N	N	N	N	N	N	N	N	N	Y	N	N	N	66	TIER 1 GENE	Y	NA	NA	NA	NA	NA	Y	2139	NA	NA		Y	phenotype expansion
CD320	CONGENITAL HEART DEFECTS, NONSYNDROMIC, 2	AD	TIER 2 GENE	2015-12-01	Y	NA	NEW	NA	1		NA	NA	BH	WES	NHLBI-nonX01	Complete	AD	NA	NA	NA	1	N	N	N	N	N	N	N	N	NA	N	N	N	N	N	N	N	N	N	N	N	N	N	N	N	N	N	N	N	Y	N	N	N	66	Y	Y	NA	NA	NA	NA	NA	Y	2140	NA	NA		Y	novel gene, new phenotype
EWSR1	CONGENITAL HEART DEFECTS, NONSYNDROMIC, 2	AD	TIER 2 GENE	2015-12-01	Y	NA	KNOWN	NA	1		NA	NA	BH	WES	NHLBI-nonX01	Complete	AD	NA	NA	NA	1	Y	N	N	N	N	N	N	N	NA	N	N	N	N	N	N	N	N	N	N	N	N	N	N	N	N	N	N	N	Y	N	N	N	66	Y	Y	NA	NA	NA	NA	NA	Y	2142	NA	NA		Y	novel gene, unexplained-known phenotype
ACAN	CONGENITAL HEART DEFECTS, NONSYNDROMIC, 2	AD	TIER 2 GENE	2015-12-01	N	NA	NEW	NA	1		NA	NA	BH	WES	CMG	Complete	AD	NA	NA	NA	1	Y	N	N	N	N	N	N	N	NA	N	N	N	N	N	N	N	N	N	N	N	N	N	N	N	Y	N	N	N	N	N	N	N	66	Y	Y	NA	NA	NA	NA	NA	Y	2143	NA	NA		Y	known gene, new phenotype
ARID4A	CONGENITAL HEART DEFECTS, NONSYNDROMIC, 2	AD	TIER 2 GENE	2015-12-01	Y	NA	NEW	NA	1		NA	NA	BH	WES	NHLBI-nonX01	Complete	AD	NA	NA	NA	1	Y	N	N	N	N	N	N	N	NA	N	N	N	N	N	N	N	N	N	N	N	N	N	N	N	N	N	N	N	Y	N	N	N	66	Y	Y	NA	NA	NA	NA	NA	Y	2144	NA	NA		Y	novel gene, new phenotype
KCNJ2	CONGENITAL HEART DEFECTS, NONSYNDROMIC, 2	AD	TIER 2 GENE	2015-12-01	N	NA	EXPAN	NA	1		NA	NA	BH	WES	NHLBI-nonX01	Complete	AD	NA	NA	NA	1	Y	N	KPG	KPG	KPG	Y	KPG	KPG	NA	N	N	N	N	N	N	N	N	N	N	N	N	N	N	N	N	N	N	N	Y	N	N	N	66	KPG	Y	NA	NA	NA	NA	NA	KPG	2145	NA	NA		Y	phenotype expansion
SMO	CONGENITAL HEART DEFECTS, NONSYNDROMIC, 2	AD	TIER 2 GENE	2015-12-01	Y	NA	NEW	NA	1		NA	NA	BH	WES	NHLBI-nonX01	Complete	AD	NA	NA	NA	1	Y	N	N	N	N	N	N	N	NA	N	N	N	N	N	N	N	N	N	N	N	N	N	N	N	N	N	N	N	Y	N	N	N	66	Y	Y	NA	NA	NA	NA	NA	Y	2146	NA	NA		Y	novel gene, new phenotype
TBX6	CONGENITAL HEART DEFECTS, NONSYNDROMIC, 2	AD	TIER 2 GENE	2015-12-01	N	NA	NEW	NA	1		NA	NA	BH	WES	NHLBI-nonX01	Complete	AD	NA	NA	NA	1	Y	N	KPG	KPG	KPG	Y	KPG	KPG	NA	N	N	N	N	N	N	N	N	N	N	N	N	N	N	N	N	N	N	N	Y	N	N	N	66	Y	Y	NA	NA	NA	NA	NA	Y	2147	NA	NA		Y	known gene, new phenotype
DNAH11	CONGENITAL HEART DEFECTS, NONSYNDROMIC, 2	AR compound heterozygous	TIER 2 GENE	2015-12-01	N	NA	EXPAN	NA	1		NA	NA	BH	WES	CMG	Complete	AR	NA	NA	NA	1	Y	N	KPG	KPG	KPG	Y	KPG	KPG	NA	N	N	N	N	N	N	N	N	N	N	N	N	N	N	N	N	N	N	N	Y	N	N	N	66	Y	Y	NA	NA	NA	NA	NA	Y	2148	NA	NA		Y	phenotype expansion
NUB1	CONGENITAL HEART DEFECTS, NONSYNDROMIC, 2	AD	TIER 2 GENE	2015-12-01	Y	NA	KNOWN	NA	1		NA	NA	BH	WES	NHLBI-nonX01	Complete	AD	NA	NA	NA	1	Y	N	N	N	N	N	N	N	NA	N	N	N	N	N	N	N	N	N	N	N	N	N	N	N	N	N	N	N	Y	N	N	N	66	Y	Y	NA	NA	NA	NA	NA	Y	2149	NA	NA		Y	novel gene, unexplained-known phenotype
RAPGEF5	CONGENITAL HEART DEFECTS, NONSYNDROMIC, 2	AD	TIER 2 GENE	2015-12-01	Y	NA	KNOWN	NA	1		NA	NA	BH	WES	NHLBI-nonX01	Complete	AD	NA	NA	NA	1	Y	N	N	N	N	N	N	N	NA	N	N	N	N	N	N	N	N	N	N	N	N	N	N	N	N	N	N	N	Y	N	N	N	66	Y	Y	NA	NA	NA	NA	NA	Y	2150	NA	NA		Y	novel gene, unexplained-known phenotype
PKD1L1	CONGENITAL HEART DEFECTS, NONSYNDROMIC, 2	AD	TIER 2 GENE	2015-12-01	Y	NA	NEW	NA	1		27616478	NA	BH	WES	NHLBI-nonX01	Complete	AD	NA	NA	NA	1	Y	N	Y	N	N	Y	N	N	NA	N	N	N	N	N	N	N	N	N	N	N	N	N	N	N	N	N	N	N	Y	N	N	N	66	Y	Y	NA	Published	NA	NA	NA	Y	2151	NA	NA		Y	novel gene, new phenotype
SMC3	CORNELIA DE LANGE SYNDROME 3; CDLS3	de novo	TIER 1 GENE	2015-12-01	N	NA	KNOWN	610759	1		25574841	NA	BH	WES	CMG	Complete	AD	NA	NA	NA	KPG	KPG	KPG	KPG	KPG	KPG	KPG	KPG	KPG	NA	N	N	Y	N	N	N	N	N	Y	N	N	N	N	N	N	Y	N	Y	N	Y	N	Y	N	66	KPG	Y	NA	Published	NA	NA	NA	Y	2158	NA	NA		N	known gene, explained-known phenotype
NS	CORPUS CALLOSUM, AGENESIS OF	multiple	N	2015-12-01	NS	NA	KNOWN	NA	4		NA	NA	BH	WES	CMG	Complete	multiple	NS	NS	NS	NS	NS	NS	NS	NS	NS	NS	NS	NS	NA	N	N	Y	N	N	N	N	N	N	N	N	N	N	N	N	N	N	N	N	N	N	N	N	66	NS	N	NA	NA	NA	NA	NA	NS	2162	NA	NA		N	NA
IGBP1	CORPUS CALLOSUM, AGENESIS OF, WITH MENTAL RETARDATION, OCULAR COLOBOMA AND MICROGNATHIA	X-linked	TIER 1 GENE	2015-12-01	N	NA	EXPAN	300472	1		NA	NA	BH	WES	CMG	Complete	X-linked	NA	NA	NA	KPG	KPG	KPG	KPG	KPG	KPG	KPG	KPG	KPG	NA	N	N	Y	N	N	N	N	N	N	N	N	N	N	N	N	N	N	N	N	N	N	N	N	66	Y	Y	NA	NA	NA	NA	NA	Y	2058	NA	NA		Y	phenotype expansion
NS	CRANIO FACIAL ANOMALIES	multiple	N	2015-12-01	NS	NA	NEW	NA	8		NA	NA	BH	WES	CMG	Complete	multiple	NS	NS	NS	NS	NS	NS	NS	NS	NS	NS	NS	NS	NA	N	N	N	N	N	N	N	N	Y	N	N	N	N	N	N	N	N	N	N	N	N	N	N	66	NS	N	NA	NA	NA	NA	NA	NS	2164	NA	NA		Y	NA
IGF2BP2	CRANIO FACIAL ANOMALIES	AD	TIER 2 GENE	2015-12-01	Y	NA	NEW	NA	1		NA	NA	BH	WES	CMG	Complete	AD	NA	NA	NA	1	N	N	N	N	N	N	N	N	NA	N	N	N	N	N	N	N	N	Y	N	N	N	N	N	N	N	N	N	N	N	N	N	N	66	Y	Y	NA	NA	NA	NA	NA	Y	2165	NA	NA		Y	novel gene, new phenotype
NS	CRANIOECTODERMAL DYSPLASIA 1; CED1	multiple	N	2015-12-01	NS	NA	KNOWN	NA	1		NA	NA	BH	WES	CMG	Complete	multiple	NS	NS	NS	NS	NS	NS	NS	NS	NS	NS	NS	NS	NA	N	N	N	N	N	N	N	N	Y	N	N	N	N	N	N	N	N	N	N	N	N	N	Y	66	NS	N	NA	NA	NA	NA	NA	NS	2167	NA	NA		N	NA
CYP26B1	CRANIOSYNOSTOSIS WITH RADIOHUMERAL FUSIONS AND OTHER SKELETAL AND CRANIOFACIAL ANOMALIES	AR homozygous	TIER 1 GENE	2015-12-01	N	NA	EXPAN	614416	1		NA	NA	BH	WES	CMG	Complete	AR	Y	NA	NA	KPG	KPG	KPG	KPG	KPG	KPG	KPG	KPG	KPG	NA	N	N	Y	N	N	N	N	N	Y	N	N	N	Y	N	N	N	N	N	N	N	N	N	N	66	Y	Y	NA	NA	NA	NA	NA	Y	2100	NA	NA		Y	phenotype expansion
NS	CRANIOSYNOSTOSIS-MENTAL RETARDATION SYNDROME OF LIN AND GETTIG	multiple	N	2015-12-01	NS	NA	KNOWN	NA	1		NA	NA	BH	WES	CMG	Complete	multiple	NS	NS	NS	NS	NS	NS	NS	NS	NS	NS	NS	NS	NA	N	N	Y	N	N	N	N	N	Y	N	N	N	N	N	N	N	N	Y	N	N	N	N	N	66	NS	N	NA	NA	NA	NA	NA	NS	2168	NA	NA		N	NA
NS	CURRARINO SYNDROME	multiple	N	2015-12-01	NS	NA	KNOWN	NA	1		NA	NA	BH	WES	CMG	Complete	multiple	NS	NS	NS	NS	NS	NS	NS	NS	NS	NS	NS	NS	NA	N	N	N	N	N	N	N	N	N	N	N	N	N	N	N	N	Y	Y	N	N	N	Y	N	66	NS	N	NA	NA	NA	NA	NA	NS	2169	NA	NA		N	NA
PYCR1	CUTIS LAXA, AUTOSOMAL RECESSIVE, TYPE IIB; ARCL2B	AR homozygous	TIER 1 GENE	2015-12-01	N	NA	EXPAN	612940	1		NA	NA	BH	WES	CMG	Complete	AR	NA	NA	NA	KPG	KPG	KPG	KPG	KPG	KPG	KPG	KPG	KPG	NA	Y	N	N	N	N	N	N	N	N	N	N	N	N	N	N	N	N	N	N	N	N	N	Y	66	Y	Y	NA	NA	NA	NA	NA	Y	2171	NA	NA		Y	phenotype expansion
NS	CUTIS VERTICIS GYRATA AND MENTAL RETARDATION; CVG/MR	multiple	N	2015-12-01	NS	NA	KNOWN	NA	2		NA	NA	BH	WES	CMG	Complete	multiple	NS	NS	NS	NS	NS	NS	NS	NS	NS	NS	NS	NS	NA	N	N	Y	N	N	N	N	N	N	N	N	N	N	N	N	N	N	N	N	N	N	N	Y	66	NS	N	NA	NA	NA	NA	NA	NS	2172	NA	NA		N	NA
GSPT2	DD AND SEIZURES	X-linked	TIER 2 GENE	2015-12-01	Y	NA	NEW	NA	1		NA	NA	BH	WES	CMG	Complete	X-linked	NA	NA	NA	1	N	N	N	N	N	N	N	N	NA	N	N	Y	N	N	N	N	N	N	N	N	N	N	N	N	N	N	N	N	N	N	N	N	66	Y	Y	NA	NA	NA	NA	NA	Y	2696	NA	NA		Y	novel gene, new phenotype
ZNF441	DD AND SEIZURES	AD	TIER 2 GENE	2015-12-01	Y	NA	NEW	NA	1		NA	NA	BH	WES	CMG	Complete	AR	NA	NA	NA	1	N	N	N	N	N	N	N	N	NA	N	N	Y	N	N	N	N	N	N	N	N	N	N	N	N	N	N	N	N	N	N	N	N	66	Y	Y	NA	NA	NA	NA	NA	Y	2700	NA	NA		Y	novel gene, new phenotype
ZNF335	DD, CNS HYPOMYELINATION	AR compound heterozygous	TIER 1 GENE	2015-12-01	N	NA	KNOWN	NA	1		NA	NA	BH	WES	CMG	Complete	AR	NA	NA	NA	KPG	KPG	KPG	KPG	KPG	KPG	KPG	KPG	KPG	NA	N	N	Y	N	N	N	N	N	N	N	N	N	N	N	N	N	N	N	N	N	N	N	N	66	KPG	Y	NA	NA	NA	NA	NA	Y	2695	NA	NA		N	known gene, explained-known phenotype
NRXN3	DD, RELATIVE MACROCEPHALY	AR compound heterozygous	TIER 2 GENE	2015-12-01	Y	NA	NEW	NA	1		28327206	NA	BH	WES	CMG	Complete	AR	NA	NA	NA	1	Y	N	N	N	N	N	N	N	NA	N	N	Y	N	N	N	N	N	N	N	N	N	N	N	Y	N	N	N	N	N	N	N	N	66	Y	Y	NA	Published	NA	NA	NA	Y	2702	NA	NA		Y	novel gene, new phenotype
KDM2B	DD/ID	AR homozygous	TIER 2 GENE	2015-12-01	Y	NA	NEW	NA	1		NA	NA	BH	WES	CMG	Complete	AR	NA	NA	NA	1	Y	N	N	N	N	N	N	N	NA	N	N	Y	N	N	N	N	N	N	N	N	N	N	N	N	N	N	N	N	N	N	N	N	66	Y	Y	NA	NA	NA	NA	NA	Y	2717	NA	NA		Y	novel gene, new phenotype
NS	DD/ID	multiple	N	2015-12-01	NS	NA	NEW	NA	1		NA	NA	BH	WES	CMG	Complete	multiple	NS	NS	NS	NS	NS	NS	NS	NS	NS	NS	NS	NS	NA	N	N	Y	N	N	N	N	N	N	N	N	N	N	N	N	N	N	N	N	N	N	N	N	66	NS	N	NA	NA	NA	NA	NA	NS	2723	NA	NA		Y	NA
FOXP4	DD/ID	AR compound heterozygous	TIER 2 GENE	2015-12-01	Y	NA	NEW	NA	1		NA	NA	BH	WES	CMG	Complete	AR	NA	NA	NA	1	Y	N	N	N	N	Y	N	N	NA	N	N	Y	N	N	N	N	N	N	N	N	N	N	N	N	N	N	N	N	N	N	N	N	66	Y	Y	NA	NA	NA	NA	NA	Y	2727	NA	NA		Y	novel gene, new phenotype
MCRS1	DD/ID	AR homozygous	TIER 2 GENE	2015-12-01	Y	NA	NEW	NA	1		NA	NA	BH	WES	CMG	Complete	AR	NA	NA	NA	1	Y	N	N	N	N	N	N	N	NA	N	N	Y	N	N	N	N	N	N	N	N	N	N	N	N	N	N	N	N	N	N	N	N	66	Y	Y	NA	NA	NA	NA	NA	Y	2736	NA	NA		Y	novel gene, new phenotype
RSRC2	DD/ID+ AUTISM	AD	TIER 2 GENE	2015-12-01	Y	NA	NEW	NA	1		NA	NA	BH	WES	CMG	Complete	de novo	NA	NA	NA	1	Y	N	N	N	N	N	N	N	NA	N	N	Y	N	N	N	N	N	N	N	N	N	N	N	N	N	N	N	N	N	N	N	N	66	Y	Y	NA	NA	NA	NA	NA	Y	2746	NA	NA		Y	novel gene, new phenotype
HERC2	DD/ID+ADHDMENTAL RETARDATION, AUTOSOMAL RECESSIVE 38	AR homozygous	TIER 1 GENE	2015-12-01	N	NA	KNOWN	615516	1		NA	NA	BH	WES	CMG	Complete	AR	NA	NA	NA	KPG	KPG	KPG	KPG	KPG	KPG	KPG	KPG	KPG	NA	N	N	Y	N	N	N	N	N	N	N	N	N	N	N	N	N	N	N	N	N	N	N	N	66	KPG	Y	NA	NA	NA	NA	NA	Y	2741	NA	NA		N	known gene, explained-known phenotype
MLLT1	DD/ID+HYPOMYELINATION	AR homozygous	TIER 2 GENE	2015-12-01	Y	NA	NEW	NA	1		NA	NA	BH	WES	CMG	Complete	AR	NA	NA	NA	1	Y	N	N	N	N	N	N	N	NA	N	N	Y	N	N	N	N	N	N	N	N	N	N	N	N	N	N	N	N	N	N	N	N	66	Y	Y	NA	NA	NA	NA	NA	Y	2743	NA	NA		Y	novel gene, new phenotype
NS	DD/ID+MYELINATION PROBLEM	multiple	N	2015-12-01	NS	NA	NEW	NA	1		NA	NA	BH	WES	CMG	Complete	multiple	NS	NS	NS	NS	NS	NS	NS	NS	NS	NS	NS	NS	NA	N	N	Y	N	N	N	N	N	N	N	N	N	N	N	N	N	N	N	N	N	N	N	N	66	NS	N	NA	NA	NA	NA	NA	NS	2739	NA	NA		Y	NA
CDK20	DD/ID+SOLITARY KIDNEY+ CHRIPTOCHIDISM	AR homozygous	TIER 2 GENE	2015-12-01	Y	NA	NEW	NA	1		NA	NA	BH	WES	CMG	Complete	AR	NA	NA	NA	1	Y	N	N	N	N	N	N	N	NA	N	N	N	N	N	N	N	N	N	N	N	N	N	N	N	N	N	N	N	N	N	Y	N	66	Y	Y	NA	NA	NA	NA	NA	Y	2737	NA	NA		Y	novel gene, new phenotype
NS	DEAFNESS, NONSYNDROMIC SENSORINEURAL	multiple	N	2015-12-01	NS	NA	EXPAN	NA	7		NA	NA	BH	WES	CMG	Complete	multiple	NS	NS	NS	NS	NS	NS	NS	NS	NS	NS	NS	NS	NA	N	N	Y	N	N	N	N	N	N	N	N	N	N	N	N	N	N	N	N	Y	N	N	N	66	NS	N	NA	NA	NA	NA	NA	NS	2623	NA	NA		Y	NA
PIEZO1	DEHYDRATED HEREDITARY STOMATOCYTOSIS WITH OR WITHOUT PSEUDOHYPERKALEMIA AND/OR PERINATAL EDEMA	AD	TIER 2 GENE	2015-12-01	N	NA	KNOWN	194380	1		NA	NA	BH	WES	CMG	Complete	multiple	NA	NA	NA	KPG	KPG	KPG	KPG	KPG	KPG	KPG	KPG	KPG	NA	N	N	N	N	N	N	N	N	N	Y	N	N	N	N	N	N	N	N	N	N	N	N	N	66	KPG	Y	NA	NA	NA	NA	NA	Y	2288	NA	NA		N	known gene, explained-known phenotype
NS	DEMENTIA, LEWY BODY; DLB	multiple	N	2015-12-01	NS	NA	KNOWN	NA	1		NA	NA	BH	WES	CMG	Complete	multiple	NS	NS	NS	NS	NS	NS	NS	NS	NS	NS	NS	NS	NA	N	N	Y	N	N	N	N	N	N	N	N	N	N	N	N	N	N	N	N	N	N	N	N	66	NS	N	NA	NA	NA	NA	NA	NS	2173	NA	NA		N	NA
GRM7	DEVELOPMENTAL AND EPILEPTIC ENCEPHALOPATHY	AR homozygous	TIER 1 GENE	2015-12-01	Y	NA	NEW	NA	4		27435318; 32286009	NA	BH	WES	CMG	Complete	AR	NA	NA	NA	4	Y	N	N	N	N	Y	N	N	NA	N	N	Y	N	N	N	N	N	N	N	N	N	N	N	N	N	N	N	N	N	N	N	N	66	Y	Y	NA	Published	NA	NA	NA	Y	2719	NA	NA		Y	novel gene, new phenotype
NS	DIABETES MELLITUS, PERMANENT NEONATAL; PNDM	multiple	N	2015-12-01	NS	NA	KNOWN	NA	2		NA	NA	BH	WES	CMG	Complete	multiple	NS	NS	NS	NS	NS	NS	NS	NS	NS	NS	NS	NS	NA	N	N	N	N	N	N	N	Y	N	N	N	N	N	N	N	N	N	N	N	N	N	N	N	66	NS	N	NA	NA	NA	NA	NA	NS	2174	NA	NA		N	NA
INS	DIABETES MELLITUS, PERMANENT NEONATAL; PNDM	AD	TIER 1 GENE	2015-12-01	N	NA	EXPAN	606176	1		26101329	NA	BH	WES	CMG	Complete	multiple	NA	NA	NA	KPG	KPG	KPG	KPG	KPG	KPG	KPG	KPG	KPG	606176	N	N	N	N	N	N	N	Y	N	N	N	N	N	N	N	N	N	N	N	N	N	N	N	66	Y	Y	NA	Published	NA	NA	NA	KPG	2175	NA	NA		Y	phenotype expansion
NS	DIAPHRAGMATIC HERNIA, CONGENITAL	multiple	N	2015-12-01	NS	NA	KNOWN	NA	53		NA	NA	BH	WES	CMG	Complete	multiple	NS	NS	NS	NS	NS	NS	NS	NS	NS	NS	NS	NS	NA	N	N	N	N	N	N	N	N	N	N	N	N	N	N	N	N	Y	N	N	N	N	N	N	66	NS	N	NA	NA	NA	NA	NA	NS	2178	NA	NA		N	NA
FGFR3	DIAPHRAGMATIC HERNIA, CONGENITAL	de novo	TIER 2 GENE	2015-12-01	N	NA	NEW	NA	1		30430034	NA	BH	NA (CMA)	CMG	Complete	multiple	NA	NA	NA	N	N	N	N	N	N	N	N	N	NA	N	N	N	N	N	N	N	N	N	N	N	N	N	N	N	N	Y	N	N	N	N	N	N	66	Y	Y	NA	Published	NA	NA	NA	N	3297	NA	NA		Y	known gene, new phenotype
FGFRL1	DIAPHRAGMATIC HERNIA, CONGENITAL	de novo	TIER 2 GENE	2015-12-01	N	NA	NEW	NA	1		30430034	NA	BH	NA (CMA)	CMG	Complete	multiple	NA	NA	NA	N	Y	N	Y	N	N	Y	N	N	NA	N	N	N	N	N	N	N	N	N	N	N	N	N	N	N	N	Y	N	N	N	N	N	N	66	Y	Y	NA	Published	NA	NA	NA	N	3298	NA	NA		Y	known gene, new phenotype
CTBP1-DT	DIAPHRAGMATIC HERNIA, CONGENITAL	de novo	TIER 2 GENE	2015-12-01	Y	NA	NEW	NA	1		30430034	NA	BH	NA (CMA)	CMG	Complete	multiple	NA	NA	NA	N	N	N	N	N	N	N	N	N	NA	N	N	N	N	N	N	N	N	N	N	N	N	N	N	N	N	Y	N	N	N	N	N	N	66	Y	Y	NA	Published	NA	NA	NA	N	3299	NA	NA		Y	novel gene, new phenotype
NSD2	DIAPHRAGMATIC HERNIA, CONGENITAL	de novo	TIER 2 GENE	2015-12-01	N	NA	NEW	NA	1		30430034	NA	BH	NA (CMA)	CMG	Complete	multiple	NA	NA	NA	N	Y	N	Y	N	N	N	N	N	NA	N	N	N	N	N	N	N	N	N	N	N	N	N	N	N	N	Y	N	N	N	N	N	N	66	Y	Y	NA	Published	NA	NA	NA	N	3300	NA	NA		Y	known gene, new phenotype
ZNF141	DIAPHRAGMATIC HERNIA, CONGENITAL	de novo	TIER 2 GENE	2015-12-01	N	NA	NEW	NA	1		30430034	NA	BH	NA (CMA)	CMG	Complete	multiple	NA	NA	NA	N	N	N	N	N	N	N	N	N	NA	N	N	N	N	N	N	N	N	N	N	N	N	N	N	N	N	Y	N	N	N	N	N	N	66	Y	Y	NA	Published	NA	NA	NA	N	3301	NA	NA		Y	known gene, new phenotype
MAEA	DIAPHRAGMATIC HERNIA, CONGENITAL	de novo	TIER 2 GENE	2015-12-01	Y	NA	NEW	NA	1		30430034	NA	BH	NA (CMA)	CMG	Complete	multiple	NA	NA	NA	N	N	N	N	N	N	N	N	N	NA	N	N	N	N	N	N	N	N	N	N	N	N	N	N	N	N	Y	N	N	N	N	N	N	66	Y	Y	NA	Published	NA	NA	NA	N	3302	NA	NA		Y	novel gene, new phenotype
CPLX1	DIAPHRAGMATIC HERNIA, CONGENITAL	de novo	TIER 2 GENE	2015-12-01	N	NA	NEW	NA	1		30430034	NA	BH	NA (CMA)	CMG	Complete	multiple	NA	NA	NA	N	N	N	N	N	N	N	N	N	NA	N	N	N	N	N	N	N	N	N	N	N	N	N	N	N	N	Y	N	N	N	N	N	N	66	Y	Y	NA	Published	NA	NA	NA	N	3303	NA	NA		Y	known gene, new phenotype
CTBP1	DIAPHRAGMATIC HERNIA, CONGENITAL	de novo	TIER 2 GENE	2015-12-01	N	NA	NEW	NA	1		30430034	NA	BH	NA (CMA)	CMG	Complete	multiple	NA	NA	NA	N	Y	N	Y	N	N	N	N	N	NA	N	N	N	N	N	N	N	N	N	N	N	N	N	N	N	N	Y	N	N	N	N	N	N	66	Y	Y	NA	Published	NA	NA	NA	N	3304	NA	NA		Y	known gene, new phenotype
FREM2	DIAPHRAGMATIC HERNIA, CONGENITAL	other	TIER 2 GENE	2015-12-01	N	NA	NEW	NA	4		29618029	NA	BH	WES	CMG	Complete	multiple	NA	NA	NA	5	Y	Y	Y	N	N	Y	N	N	NA	N	N	N	N	N	N	N	N	N	N	N	N	N	N	N	N	Y	N	N	N	N	N	N	66	Y	Y	NA	Published	NA	NA	NA	N	3306	NA	NA		Y	known gene, new phenotype
FRAS1	DIAPHRAGMATIC HERNIA, CONGENITAL	other	TIER 2 GENE	2015-12-01	N	NA	NEW	NA	3		29618029	NA	BH	WES	CMG	Complete	multiple	NA	NA	NA	3	Y	Y	Y	N	N	Y	N	N	NA	N	N	N	N	N	N	N	N	N	N	N	N	N	N	N	N	Y	N	N	N	N	N	N	66	Y	Y	NA	Published	NA	NA	NA	N	3307	NA	NA		Y	known gene, new phenotype
SLC26A2	DIASTROPHIC DYSPLASIA	AR homozygous	TIER 1 GENE	2015-12-01	N	NA	KNOWN	222600	2		NA	NA	BH	WES	CMG	Complete	AR	Y	NA	NA	KPG	KPG	KPG	KPG	KPG	KPG	KPG	KPG	KPG	NA	N	N	N	N	N	N	N	N	N	N	N	N	N	N	N	N	N	Y	N	N	N	N	N	66	KPG	Y	NA	NA	NA	NA	NA	Y	2349	NA	NA		N	known gene, explained-known phenotype
USB1	DNA REPAIR IMPAIRMENT SYNDROME	AR homozygous	TIER 1 GENE	2015-12-01	N	NA	KNOWN	NA	2		NA	NA	BH	WES	CMG	Complete	AR	Y	NA	NA	KPG	KPG	KPG	KPG	KPG	KPG	KPG	KPG	KPG	NA	N	N	N	N	N	N	Y	N	N	N	N	N	N	N	N	N	N	N	N	N	N	N	Y	66	KPG	Y	NA	NA	NA	NA	NA	Y	2180	NA	NA		N	known gene, explained-known phenotype
NS	DUBOWITZ SYNDROME	multiple	N	2015-12-01	NS	NA	KNOWN	NA	1		NA	NA	BH	WES	CMG	Complete	multiple	NS	NS	NS	NS	NS	NS	NS	NS	NS	NS	NS	NS	NA	N	N	Y	N	Y	N	N	N	Y	N	Y	N	N	N	N	N	Y	Y	N	N	N	Y	N	66	NS	N	NA	NA	NA	NA	NA	NS	2183	NA	NA		N	NA
NS	DYSTONIA, DOPA-RESPONSIVE; DRD	multiple	N	2015-12-01	NS	NA	KNOWN	NA	2		NA	NA	BH	WES	CMG	Complete	multiple	NS	NS	NS	NS	NS	NS	NS	NS	NS	NS	NS	NS	NA	N	N	Y	N	N	N	N	N	N	N	N	N	N	N	N	N	N	N	N	N	N	N	N	66	NS	N	NA	NA	NA	NA	NA	NS	2186	NA	NA		N	NA
NS	ECTODERMAL DYSPLASIA	multiple	N	2015-12-01	NS	NA	NEW	NA	2		NA	NA	BH	WES	CMG	Complete	multiple	NS	NS	NS	NS	NS	NS	NS	NS	NS	NS	NS	NS	NA	N	N	N	N	N	N	N	N	N	N	N	N	N	N	N	N	N	N	N	N	N	N	Y	66	NS	N	NA	NA	NA	NA	NA	NS	2187	NA	NA		Y	NA
DSP	ECTODERMAL DYSPLASIA, HYPOHIDROTIC, WITH IMMUNE DEFICIENCY	AR homozygous	TIER 1 GENE	2015-12-01	N	NA	EXPAN	300291	1		27577878	NA	BH	WES	CMG	Complete	AR	NA	NA	NA	KPG	KPG	KPG	KPG	KPG	KPG	KPG	KPG	KPG	NA	N	N	N	N	N	N	N	N	N	N	N	N	N	Y	N	N	N	N	N	N	N	N	Y	66	Y	Y	NA	Published	NA	NA	NA	Y	2188	NA	NA		Y	phenotype expansion
NS	ECTODERMAL DYSPLASIA/SKIN FRAGILITY SYNDROME 1	multiple	N	2015-12-01	NS	NA	KNOWN	NA	3		NA	NA	BH	WES	CMG	Complete	multiple	NS	NS	NS	NS	NS	NS	NS	NS	NS	NS	NS	NS	NA	N	N	N	N	N	N	N	N	N	N	N	N	N	N	N	N	N	N	N	N	N	N	Y	66	NS	N	NA	NA	NA	NA	NA	NS	2191	NA	NA		N	NA
NS	ECTOPIC ANUS + HYDRONEPHROSIS	multiple	N	2015-12-01	NS	NA	NEW	NA	1		NA	NA	BH	WES	CMG	Complete	multiple	NS	NS	NS	NS	NS	NS	NS	NS	NS	NS	NS	NS	NA	N	N	N	N	N	N	N	N	N	N	N	N	N	N	N	N	Y	N	N	N	N	Y	N	66	NS	N	NA	NA	NA	NA	NA	NS	2192	NA	NA		Y	NA
PLCG1	ECTOPIC ANUS + HYDRONEPHROSIS	AR homozygous	TIER 2 GENE	2015-12-01	Y	NA	NEW	NA	1		NA	NA	BH	WES	CMG	Complete	AR	NA	NA	NA	1	Y	N	N	N	N	N	N	N	NA	N	N	N	N	N	N	N	N	N	N	N	N	N	N	N	N	Y	N	N	N	N	Y	N	66	Y	Y	NA	NA	NA	NA	NA	Y	2734	NA	NA		Y	novel gene, new phenotype
NS	ECTRODACTYLY	multiple	N	2015-12-01	NS	NA	NEW	NA	1		NA	NA	BH	WES	CMG	Complete	multiple	NS	NS	NS	NS	NS	NS	NS	NS	NS	NS	NS	NS	NA	N	N	N	N	N	N	N	N	N	N	N	Y	N	N	N	N	N	Y	N	N	N	N	N	66	NS	N	NA	NA	NA	NA	NA	NS	2193	NA	NA		Y	NA
NS	ENCEPHALOCRANIOCUTANEOUS LIPOMATOSIS; ECCL	multiple	N	2015-12-01	NS	NA	KNOWN	NA	3		NA	NA	BH	WES	CMG	Complete	multiple	NS	NS	NS	NS	NS	NS	NS	NS	NS	NS	NS	NS	NA	N	N	Y	N	N	N	N	N	N	N	N	N	N	N	N	N	N	N	N	N	N	N	Y	66	NS	N	NA	NA	NA	NA	NA	NS	2194	NA	NA		N	NA
VPS18	ENCEPHALOCRANIOCUTANEOUS LIPOMATOSIS; ECCL	AD	TIER 2 GENE	2015-12-01	Y	NA	KNOWN	NA	1		NA	NA	BH	WES	CMG	Complete	AR	NA	NA	NA	NS	NS	NS	N	N	N	N	N	N	NA	N	N	Y	N	N	N	N	N	N	N	N	N	N	N	N	N	N	N	N	N	N	N	Y	66	Y	Y	NA	NA	NA	NA	NA	Y	2195	NA	NA		Y	novel gene, unexplained-known phenotype
CST11	ENCEPHALOCRANIOCUTANEOUS LIPOMATOSIS; ECCL	AR homozygous	TIER 2 GENE	2015-12-01	Y	NA	KNOWN	613001	1		NA	NA	BH	WES	CMG	Complete	AR	NA	NA	NA	NS	N	N	N	N	N	N	N	N	613001	N	N	Y	N	N	N	N	N	Y	N	N	N	N	N	N	N	N	N	N	N	N	N	Y	66	Y	Y	NA	NA	NA	NA	NA	Y	2196	NA	NA		Y	novel gene, unexplained-known phenotype
NS	ENCEPHALOPATHY	multiple	N	2015-12-01	NS	NA	NEW	NA	1		NA	NA	BH	WES	CMG	Complete	multiple	NS	NS	NS	NS	NS	NS	NS	NS	NS	NS	NS	NS	NA	N	N	Y	N	N	N	N	N	N	N	N	N	N	N	N	N	N	N	N	N	N	N	N	66	NS	N	NA	NA	NA	NA	NA	NS	2197	NA	NA		Y	NA
KLHL15	ENDOCRINE ANOMALY	X-linked	TIER 2 GENE	2015-12-01	Y	NA	NEW	NA	2		NA	NA	BH	WES	CMG	Complete	multiple	NA	NA	NA	2	N	N	N	N	N	N	N	N	NA	N	N	N	N	N	N	N	Y	N	N	N	N	N	N	N	N	N	N	N	N	N	N	N	66	Y	Y	NA	NA	NA	NA	NA	Y	2198	NA	NA		Y	novel gene, new phenotype
NS	EPENDYMOMA	multiple	N	2015-12-01	NS	NA	NEW	NA	2		NA	NA	BH	WES	CMG	Complete	multiple	NS	NS	NS	NS	NS	NS	NS	NS	NS	NS	NS	NS	NA	N	N	Y	N	N	N	N	N	N	N	N	N	N	N	N	N	N	N	N	N	N	N	N	66	NS	N	NA	NA	NA	NA	NA	NS	2199	NA	NA		Y	NA
LAMB3	EPIDERMOLYSIS BULLOSA, JUNCTIONAL, HERLITZ TYPE	AR homozygous	TIER 1 GENE	2015-12-01	N	NA	KNOWN	226700	1		NA	NA	BH	WES	CMG	Complete	AR	NA	NA	NA	KPG	KPG	KPG	KPG	KPG	KPG	KPG	KPG	KPG	NA	N	N	Y	N	N	N	N	N	N	N	N	N	N	N	N	N	N	N	N	N	N	N	Y	66	KPG	Y	NA	NA	NA	NA	NA	Y	2738	NA	NA		N	known gene, explained-known phenotype
NS	EPILEPSY	multiple	N	2015-12-01	NS	NA	NEW	NA	1		NA	NA	BH	WES	CMG	Complete	multiple	NS	NS	NS	NS	NS	NS	NS	NS	NS	NS	NS	NS	NA	N	N	Y	N	N	N	N	N	N	N	N	N	N	N	N	N	N	N	N	N	N	N	N	66	NS	N	NA	NA	NA	NA	NA	NS	2200	NA	NA		Y	NA
NS	EPILEPSY, PYRIDOXINE-DEPENDENT; EPD	multiple	N	2015-12-01	NS	NA	KNOWN	NA	4		NA	NA	BH	WES	CMG	Complete	multiple	NS	NS	NS	NS	NS	NS	NS	NS	NS	NS	NS	NS	NA	N	N	Y	N	N	N	N	N	N	N	N	N	N	N	N	N	N	N	N	N	N	N	N	66	NS	N	NA	NA	NA	NA	NA	NS	2201	NA	NA		N	NA
SYN3	EPILEPTIC ENCEPHALOPATHY	de novo	TIER 2 GENE	2015-12-01	Y	NA	NEW	NA	1		28327206	NA	BH	WES	CMG	Complete	de novo	NA	NA	NA	1	Y	N	N	N	N	N	N	N	NA	N	N	Y	N	N	N	N	N	N	N	N	N	N	N	N	N	N	N	N	N	N	N	N	66	Y	Y	NA	Published	NA	NA	NA	Y	2703	NA	NA		Y	novel gene, new phenotype
PLCB1	EPILEPTIC ENCEPHALOPATHY, EARLY INFANTILE, 12	AR homozygous	TIER 1 GENE	2015-12-01	N	NA	EXPAN	613722	1		NA	NA	BH	WES	CMG	Complete	AR	NA	NA	NA	KPG	KPG	KPG	KPG	KPG	KPG	KPG	KPG	KPG	NA	N	N	Y	N	N	N	N	N	N	N	N	N	N	N	N	N	N	N	N	N	N	N	N	66	Y	Y	NA	NA	NA	NA	NA	Y	2213	NA	NA		Y	phenotype expansion
SLC13A5	EPILEPTIC ENCEPHALOPATHY, EARLY INFANTILE, 25	AR compound heterozygous	TIER 1 GENE	2015-12-01	N	NA	KNOWN	615905	1		NA	NA	BH	WES	CMG	Complete	AR	NA	NA	NA	KPG	KPG	KPG	KPG	KPG	KPG	KPG	KPG	KPG	NA	N	N	Y	N	N	N	N	N	N	N	N	N	N	N	N	N	N	N	N	N	N	N	N	66	KPG	Y	NA	NA	NA	NA	NA	Y	2686	NA	NA		N	known gene, explained-known phenotype
STXBP1	EPILEPTIC ENCEPHALOPATHY, EARLY INFANTILE, 4	AD	TIER 2 GENE	2015-12-01	N	NA	EXPAN	612164	1		NA	NA	BH	WES	CMG	Complete	multiple	NA	NA	NA	KPG	N	N	KPG	KPG	KPG	N	KPG	KPG	NA	N	N	Y	N	N	N	N	N	N	N	N	N	N	N	N	N	N	N	N	N	N	N	N	66	Y	Y	NA	NA	NA	NA	NA	Y	2588	NA	NA		Y	phenotype expansion
CHRNG	ESCOBAR SYNDROME	AR homozygous	TIER 1 GENE	2015-12-01	N	NA	EXPAN	265000	6		26752647	NA	BH	WES	CMG	Complete	AR	NA	NA	NA	KPG	KPG	KPG	KPG	KPG	KPG	KPG	KPG	KPG	NA	Y	N	N	N	N	Y	N	N	Y	N	N	Y	Y	N	N	N	N	N	Y	Y	N	N	Y	66	KPG	Y	NA	Published	NA	NA	NA	Y	2656	NA	NA		Y	phenotype expansion
AIPL1	ETINITIS PIGMENTOSA, JUVENILE	AR homozygous	TIER 1 GENE	2015-12-01	N	NA	EXPAN	604393	1		NA	NA	BH	WES	CMG	Complete	AR	NA	NA	NA	KPG	KPG	KPG	KPG	KPG	KPG	KPG	KPG	KPG	268000	N	N	N	N	Y	N	N	N	N	N	N	N	N	N	N	N	N	N	N	N	N	N	N	66	Y	Y	NA	NA	NA	NA	NA	Y	2459	NA	NA		Y	phenotype expansion
EXT1	EXOSTOSES, MULTIPLE, TYPE 1	AD	TIER 1 GENE	2015-12-01	N	NA	KNOWN	133700	2		NA	NA	BH	WES	CMG	Complete	multiple	NA	NA	NA	KPG	KPG	KPG	KPG	KPG	KPG	KPG	KPG	KPG	NA	N	N	N	N	N	N	N	N	N	N	N	N	N	N	N	N	N	Y	N	N	N	N	N	66	KPG	Y	NA	NA	NA	NA	NA	Y	2376	NA	NA		N	known gene, explained-known phenotype
NS	EXTREMITY ANOMALY	multiple	N	2015-12-01	NS	NA	NEW	NA	2		NA	NA	BH	WES	CMG	Complete	multiple	NS	NS	NS	NS	NS	NS	NS	NS	NS	NS	NS	NS	NA	N	N	N	N	N	N	N	N	N	N	N	Y	N	N	N	N	N	N	N	N	N	N	N	66	NS	N	NA	NA	NA	NA	NA	NS	2203	NA	NA		Y	NA
ESCO1	EXTREMITY ANOMALY	AD	TIER 2 GENE	2015-12-01	N	NA	EXPAN	NA	1		NA	NA	BH	WES	CMG	Complete	multiple	NA	NA	NA	KPG	KPG	KPG	KPG	KPG	KPG	KPG	KPG	KPG	NA	N	N	N	N	N	N	N	N	N	N	N	Y	N	N	N	N	N	N	N	N	N	N	N	66	Y	Y	NA	NA	NA	NA	NA	KPG	2204	NA	NA		Y	phenotype expansion
NS	EXTREMITY ANOMALY, ATRESIA OF ANUS AND DUODENUM	multiple	N	2015-12-01	NS	NA	NEW	NA	1		NA	NA	BH	WES	CMG	Complete	multiple	NS	NS	NS	NS	NS	NS	NS	NS	NS	NS	NS	NS	NA	N	N	N	N	N	N	N	N	N	N	N	Y	N	N	N	N	Y	N	N	N	N	N	N	66	NS	N	NA	NA	NA	NA	NA	NS	2205	NA	NA		Y	NA
PORCN	EXTREMITY ANOMALY, CLEFT PALATE	X-linked	TIER 1 GENE	2015-12-01	N	NA	KNOWN	305600	1		NA	NA	BH	WES	CMG	Complete	de novo	NA	NA	NA	KPG	KPG	KPG	KPG	KPG	KPG	KPG	KPG	KPG	NA	N	N	N	N	N	N	N	N	Y	N	N	Y	N	N	N	N	N	N	N	N	N	N	N	66	KPG	Y	NA	NA	NA	NA	NA	Y	2718	NA	NA		N	known gene, explained-known phenotype
NS	FACIOSCAPULOHUMERAL MUSCULAR DYSTROPHY	multiple	N	2015-12-01	NS	NA	NEW	NA	2		NA	NA	BH	WES	CMG	Complete	multiple	NS	NS	NS	NS	NS	NS	NS	NS	NS	NS	NS	NS	NA	N	N	N	N	N	N	N	N	N	N	N	N	N	N	Y	N	N	N	N	N	N	N	N	66	NS	N	NA	NA	NA	NA	NA	NS	2206	NA	NA		Y	NA
NS	FAMILIAL ATAXIA COHORT	multiple	N	2015-12-01	NS	NA	EXPAN	NA	34		NA	NA	BH	WES	CMG	Complete	multiple	NS	NS	NS	NS	NS	NS	NS	NS	NS	NS	NS	NS	NA	N	N	Y	N	N	N	N	N	N	N	N	N	N	N	N	N	N	N	N	N	N	N	N	66	NS	N	NA	NA	NA	NA	NA	NS	2624	NA	NA		Y	NA
NLRP12	FAMILIAL COLD AUTOINFLAMMATORY SYNDROME 2; FCAS2	AD	TIER 2 GENE	2015-12-01	N	NA	EXPAN	611762	1		NA	NA	BH	WES	CMG	Complete	AD	NA	NA	NA	KPG	KPG	KPG	KPG	KPG	KPG	KPG	KPG	KPG	611762	N	N	N	N	N	N	N	N	N	Y	N	N	N	N	N	N	N	N	N	N	N	N	N	66	Y	Y	NA	NA	NA	NA	NA	Y	2207	NA	NA		Y	phenotype expansion
NS	FAMILIAL DD/ID	multiple	N	2015-12-01	NS	NA	NEW	NA	4		NA	NA	BH	WES	CMG	Complete	multiple	NS	NS	NS	NS	NS	NS	NS	NS	NS	NS	NS	NS	NA	N	N	Y	N	N	N	N	N	N	N	N	N	N	N	N	N	N	N	N	N	N	N	N	66	NS	N	NA	NA	NA	NA	NA	NS	2209	NA	NA		Y	NA
PDIA4	FAMILIAL DD/ID	AR homozygous	TIER 2 GENE	2015-12-01	Y	NA	NEW	NA	1		NA	NA	BH	WES	CMG	Complete	multiple	NA	NA	NA	1	N	N	N	N	N	N	N	N	NA	N	N	Y	N	N	N	N	N	N	N	N	N	N	N	N	N	N	N	N	N	N	N	N	66	Y	Y	NA	NA	NA	NA	NA	Y	2210	NA	NA		Y	novel gene, new phenotype
HELZ	FAMILIAL DD/ID	AR homozygous	TIER 2 GENE	2015-12-01	Y	NA	NEW	NA	1		NA	NA	BH	WES	CMG	Complete	AR	NA	NA	NA	1	N	N	N	N	N	N	N	N	NA	N	N	Y	N	N	N	N	N	N	N	N	N	N	N	N	N	N	N	N	N	N	N	N	66	Y	Y	NA	NA	NA	NA	NA	Y	2211	NA	NA		Y	novel gene, new phenotype
NYNRIN	FAMILIAL DD/ID	AR homozygous	TIER 2 GENE	2015-12-01	Y	NA	NEW	NA	1		NA	NA	BH	WES	CMG	Complete	AR	NA	NA	NA	1	N	N	N	N	N	N	N	N	NA	N	N	Y	N	N	N	N	N	N	N	N	N	N	N	N	N	N	N	N	N	N	N	N	66	Y	Y	NA	NA	NA	NA	NA	Y	2215	NA	NA		Y	novel gene, new phenotype
NS	FAMILIAL DYSAUTONOMIA	multiple	N	2015-12-01	NS	NA	NEW	NA	14		NA	NA	BH	WES	CMG	Complete	multiple	NS	NS	NS	NS	NS	NS	NS	NS	NS	NS	NS	NS	NA	N	N	Y	N	N	N	N	N	N	N	N	N	N	N	N	Y	N	N	N	N	N	N	N	66	NS	N	NA	NA	NA	NA	NA	NS	2219	NA	NA		Y	NA
NS	FAMILIAL MEDITERRANEAN FEVER; FMF	multiple	N	2015-12-01	NS	NA	KNOWN	NA	1		NA	NA	BH	WES	CMG	Complete	multiple	NS	NS	NS	NS	NS	NS	NS	NS	NS	NS	NS	NS	NA	N	N	N	N	N	N	N	N	N	Y	N	N	N	N	N	N	N	N	N	N	N	N	N	66	NS	N	NA	NA	NA	NA	NA	NS	2220	NA	NA		N	NA
NS	FAMILIAL ONCOLOGY CASES	multiple	N	2015-12-01	NS	NA	NEW	NA	6		NA	NA	BH	WES	CMG	Complete	multiple	NS	NS	NS	NS	NS	NS	NS	NS	NS	NS	NS	NS	NA	N	N	N	N	N	N	Y	N	N	N	N	N	N	N	N	N	N	N	N	N	N	N	N	66	NS	N	NA	NA	NA	NA	NA	NS	2221	NA	NA		Y	NA
NS	FAMILIAL THYROID CARCINOMA	multiple	N	2015-12-01	NS	NA	NEW	NA	2		NA	NA	BH	WES	CMG	Complete	multiple	NS	NS	NS	NS	NS	NS	NS	NS	NS	NS	NS	NS	NA	N	N	N	N	N	N	Y	N	N	N	N	N	N	N	N	N	N	N	N	N	N	N	N	66	NS	N	NA	NA	NA	NA	NA	NS	2222	NA	NA		Y	NA
FASN	FAMILIAL THYROID CARCINOMA	AD	TIER 2 GENE	2015-12-01	Y	NA	NEW	NA	1		NA	NA	BH	WES	CMG	Complete	multiple	NA	NA	NA	1	N	N	N	N	N	N	N	N	NA	N	N	N	N	N	N	Y	N	N	N	N	N	N	N	N	N	N	N	N	N	N	N	N	66	Y	Y	NA	NA	NA	NA	NA	Y	2223	NA	NA		Y	novel gene, new phenotype
NDUFS1	FAMILIAL THYROID CARCINOMA	AD	TIER 2 GENE	2015-12-01	N	NA	EXPAN	NA	1		NA	NA	BH	WES	CMG	Complete	multiple	NA	NA	NA	KPG	KPG	KPG	KPG	KPG	KPG	KPG	KPG	KPG	NA	N	N	N	N	N	N	Y	N	N	N	N	N	N	N	N	N	N	N	N	N	N	N	N	66	Y	Y	NA	NA	NA	NA	NA	KPG	2224	NA	NA		Y	phenotype expansion
NOTCH1	FAMILIAL THYROID CARCINOMA	AD	TIER 2 GENE	2015-12-01	N	NA	EXPAN	NA	1		NA	NA	BH	WES	CMG	Complete	AD	NA	NA	NA	1	KPG	KPG	KPG	KPG	KPG	KPG	KPG	KPG	NA	N	N	N	N	N	N	Y	N	N	N	N	N	N	N	N	N	N	N	N	N	N	N	N	66	Y	Y	NA	NA	NA	NA	NA	KPG	2225	NA	NA		Y	phenotype expansion
NS	FIBULAR APLASIA, TIBIAL CAMPOMELIA, AND OLIGOSYNDACTYLY SYNDROME	multiple	N	2015-12-01	NS	NA	KNOWN	NA	1		NA	NA	BH	WES	CMG	Complete	multiple	NS	NS	NS	NS	NS	NS	NS	NS	NS	NS	NS	NS	NA	N	N	N	N	N	N	N	N	N	N	N	N	N	N	N	N	N	Y	N	N	N	N	N	66	NS	N	NA	NA	NA	NA	NA	NS	2229	NA	NA		N	NA
NSDHL	FIBULAR APLASIA, TIBIAL CAMPOMELIA, AND OLIGOSYNDACTYLY SYNDROME	AD	TIER 1 GENE	2015-12-01	N	NA	EXPAN	NA	1		NA	NA	BH	WES	CMG	Complete	AD	NA	NA	NA	KPG	KPG	KPG	KPG	KPG	KPG	KPG	KPG	KPG	NA	N	N	N	N	N	N	N	N	N	N	N	N	N	N	N	N	N	Y	N	N	N	N	N	66	Y	Y	NA	NA	NA	NA	NA	Y	2231	NA	NA		Y	phenotype expansion
NS	FIBULAR HYPOPLASIA	multiple	N	2015-12-01	NS	NA	NEW	NA	1		NA	NA	BH	WES	CMG	Complete	multiple	NS	NS	NS	NS	NS	NS	NS	NS	NS	NS	NS	NS	NA	N	N	N	N	N	N	N	N	N	N	N	N	N	N	N	N	N	Y	N	N	N	N	N	66	NS	N	NA	NA	NA	NA	NA	NS	2232	NA	NA		Y	NA
ZDHHC23	FLOATING-HARBOR SYNDROME; FLHS	AR compound heterozygous	TIER 2 GENE	2015-12-01	Y	NA	KNOWN	NA	1		NA	NA	BH	WES	CMG	Complete	multiple	NA	NA	NA	1	N	N	N	N	N	N	N	N	NA	N	N	Y	N	N	N	N	N	Y	N	N	N	N	N	N	N	N	Y	N	N	N	N	N	66	Y	Y	NA	NA	NA	NA	NA	Y	2233	NA	NA		Y	novel gene, unexplained-known phenotype
NS	FLOATING-HARBOR SYNDROME; FLHS	multiple	N	2015-12-01	NS	NA	KNOWN	NA	3		NA	NA	BH	WES	CMG	Complete	multiple	NS	NS	NS	NS	NS	NS	NS	NS	NS	NS	NS	NS	NA	N	N	Y	N	N	N	N	N	Y	N	N	N	N	N	N	N	N	Y	N	N	N	N	N	66	NS	N	NA	NA	NA	NA	NA	NS	2234	NA	NA		N	NA
KAT6A	FRONTONASAL DYSPLASIA 1; FND1	AD	TIER 1 GENE	2015-12-01	Y	NA	NEW	NA	1		NA	NA	BH	WES	CMG	Complete	multiple	NA	NA	NA	1	Y	Y	N	N	N	Y	N	N	NA	N	N	N	N	N	N	N	N	Y	N	N	N	N	N	N	N	N	Y	N	N	N	N	N	66	Y	Y	NA	Previously discussed	NA	NA	NA	Y	2237	NA	NA		Y	novel gene, new phenotype
NS	FRONTOTEMPORAL DEMENTIA; FTD	multiple	N	2015-12-01	NS	NA	NEW	NA	3		NA	NA	BH	WES	CMG	Complete	multiple	NS	NS	NS	NS	NS	NS	NS	NS	NS	NS	NS	NS	NA	N	N	Y	N	N	N	N	N	N	N	N	N	N	N	N	N	N	N	N	N	N	N	N	66	NS	N	NA	NA	NA	NA	NA	NS	2239	NA	NA		Y	NA
RDH5	FUNDUS ALBIPUNCTATUS	AR compound heterozygous	TIER 1 GENE	2015-12-01	N	NA	KNOWN	136880	1		NA	NA	BH	WES	CMG	Complete	AR	NA	NA	NA	KPG	KPG	KPG	KPG	KPG	KPG	KPG	KPG	KPG	268000	N	N	N	N	Y	N	N	N	N	N	N	N	N	N	N	N	N	N	N	N	N	N	N	66	KPG	Y	NA	NA	NA	NA	NA	Y	2466	NA	NA		N	known gene, explained-known phenotype
NS	GASTRIC CANCER	multiple	N	2015-12-01	NS	NA	KNOWN	NA	11		NA	NA	BH	WES	CMG	Complete	multiple	NS	NS	NS	NS	NS	NS	NS	NS	NS	NS	NS	NS	NA	N	N	N	N	N	N	Y	N	N	N	N	N	N	N	N	N	N	N	N	N	N	N	N	66	NS	N	NA	NA	NA	NA	NA	NS	2242	NA	NA		N	NA
NS	GENETIC DISORDERS VI	multiple	N	2015-12-01	NS	NA	NEW	NA	60		NA	NA	BH	WES	CMG	Complete	multiple	NS	NS	NS	NS	NS	NS	NS	NS	NS	NS	NS	NS	NA	N	N	Y	N	N	N	N	N	N	N	N	N	N	N	N	N	N	N	N	N	N	N	N	66	NS	N	NA	NA	NA	NA	NA	NS	2243	NA	NA		Y	NA
NS	GENITAL ANOMALIES	multiple	N	2015-12-01	NS	NA	NEW	NA	1		NA	NA	BH	WES	CMG	Complete	multiple	NS	NS	NS	NS	NS	NS	NS	NS	NS	NS	NS	NS	NA	N	N	N	N	N	N	N	N	N	N	N	N	N	N	N	N	N	N	N	N	N	Y	N	66	NS	N	NA	NA	NA	NA	NA	NS	2244	NA	NA		Y	NA
OTX1	GENITOURINARY DEFECTS	de novo	TIER 1 GENE	2015-12-01	N	NA	EXPAN	NA	1		25203062	NA	BH	WES	CMG	Complete	multiple	NA	NA	NA	KPG	Y	Y	KPG	KPG	KPG	KPG	KPG	KPG	NA	N	N	N	N	N	N	N	N	N	N	N	N	N	N	N	N	N	N	N	N	N	Y	N	66	Y	Y	NA	Published	NA	NA	NA	Y	2600	NA	NA		Y	phenotype expansion
NS	GILLES DE LA TOURETTE SYNDROME; GTS	multiple	N	2015-12-01	NS	NA	KNOWN	NA	1		NA	NA	BH	WES	CMG	Complete	multiple	NS	NS	NS	NS	NS	NS	NS	NS	NS	NS	NS	NS	NA	N	N	Y	N	N	N	N	N	N	N	N	N	N	N	N	N	N	N	N	N	N	N	N	66	NS	N	NA	NA	NA	NA	NA	NS	2245	NA	NA		N	NA
NS	GLOBAL DEVELOP. DELAY,MENTAL RETARDATION	multiple	N	2015-12-01	NS	NA	NEW	NA	12		NA	NA	BH	WES	CMG	Complete	multiple	NS	NS	NS	NS	NS	NS	NS	NS	NS	NS	NS	NS	NA	N	N	Y	N	N	N	N	N	N	N	N	N	N	N	N	N	N	N	N	N	N	N	N	66	NS	N	NA	NA	NA	NA	NA	NS	2246	NA	NA		Y	NA
GLDC	GLYCINE ENCEPHALOPATHY	AR homozygous	TIER 1 GENE	2015-12-01	N	NA	KNOWN	605899	1		NA	NA	BH	WES	CMG	Complete	multiple	NA	NA	NA	KPG	KPG	KPG	KPG	KPG	KPG	KPG	KPG	KPG	NA	N	N	Y	N	N	N	N	N	Y	N	N	N	N	N	N	Y	N	N	N	N	N	Y	N	66	KPG	Y	NA	NA	NA	NA	NA	Y	2509	NA	NA		N	known gene, explained-known phenotype
GLI3	GREIG CEPHALOPOLYSYNDACTYLY SYNDROME; GCPS	AD	TIER 1 GENE	2015-12-01	N	NA	EXPAN	175700	1		NA	NA	BH	WES	CMG	Complete	AD	NA	NA	NA	KPG	KPG	KPG	KPG	KPG	KPG	KPG	KPG	KPG	NA	N	N	Y	N	N	N	N	N	N	N	N	Y	N	N	N	N	N	Y	N	N	N	N	N	66	Y	Y	NA	NA	NA	NA	NA	Y	2437	NA	NA		Y	phenotype expansion
RAB27A	GRISCELLI SYNDROME, TYPE 2	AR homozygous	TIER 1 GENE	2015-12-01	N	NA	KNOWN	607624	2		27577878	NA	BH	WES	CMG	Complete	other	NA	NA	NA	KPG	KPG	KPG	KPG	KPG	KPG	KPG	KPG	KPG	607624	N	N	N	N	N	N	N	N	N	Y	N	N	N	N	N	N	N	N	N	N	N	N	N	66	TIER 1 GENE	Y	NA	Published	NA	NA	NA	Y	3034	NA	NA		N	known gene, explained-known phenotype
NS	HAIRY ELBOWS	multiple	N	2015-12-01	NS	NA	KNOWN	NA	1		NA	NA	BH	WES	CMG	Complete	multiple	NS	NS	NS	NS	NS	NS	NS	NS	NS	NS	NS	NS	NA	N	N	N	N	N	N	N	N	N	N	N	N	N	N	N	N	N	N	N	N	N	N	Y	66	NS	N	NA	NA	NA	NA	NA	NS	2249	NA	NA		N	NA
LTBP3	HAJDU-CHENEY SYNDROME; HJCYS	AR homozygous	TIER 1 GENE	2015-12-01	N	NA	EXPAN	NA	1		NA	NA	BH	WES	CMG	Complete	multiple	Y	NA	NA	KPG	Y	N	KPG	KPG	KPG	Y	KPG	KPG	NA	N	N	N	N	N	N	N	N	Y	N	N	N	N	N	N	N	N	Y	N	Y	N	Y	N	66	Y	Y	NA	NA	NA	NA	NA	Y	2250	NA	NA		Y	phenotype expansion
NS	HALLERMAN-STREIFF SYNDROME	multiple	N	2015-12-01	NS	NA	NEW	NA	3		NA	NA	BH	WES	CMG	Complete	multiple	NS	NS	NS	NS	NS	NS	NS	NS	NS	NS	NS	NS	NA	N	N	N	N	Y	N	N	N	Y	N	N	N	N	N	N	N	N	Y	N	N	N	N	N	66	NS	N	NA	NA	NA	NA	NA	NS	2251	NA	NA		Y	NA
NS	HAND AND JOINT DEFECT	multiple	N	2015-12-01	NS	NA	NEW	NA	1		NA	NA	BH	WES	CMG	Complete	multiple	NS	NS	NS	NS	NS	NS	NS	NS	NS	NS	NS	NS	NA	N	N	N	N	N	N	N	N	N	N	N	Y	N	N	N	N	N	Y	N	N	N	N	N	66	NS	N	NA	NA	NA	NA	NA	NS	2252	NA	NA		Y	NA
NS	HEARING IMPAIRMENT	multiple	N	2015-12-01	NS	NA	NEW	NA	2		NA	NA	BH	WES	CMG	Complete	multiple	NS	NS	NS	NS	NS	NS	NS	NS	NS	NS	NS	NS	NA	N	N	N	N	N	N	N	N	N	N	N	N	N	N	N	N	N	N	N	Y	N	N	N	66	NS	N	NA	NA	NA	NA	NA	NS	2255	NA	NA		Y	NA
NS	HEMIFACIAL MICROSOMIA; HFM	multiple	N	2015-12-01	NS	NA	KNOWN	NA	3		NA	NA	BH	WES	CMG	Complete	multiple	NS	NS	NS	NS	NS	NS	NS	NS	NS	NS	NS	NS	NA	N	N	N	N	N	N	N	N	Y	N	N	N	N	N	N	N	N	N	N	Y	N	N	N	66	NS	N	NA	NA	NA	NA	NA	NS	2259	NA	NA		N	NA
SYTL2	HEREDITARY ANGIOEDEMA	de novo	TIER 2 GENE	2015-12-01	Y	NA	NEW	NA	1		NA	NA	BH	WES	CMG	Complete	de novo	NA	NA	NA	1	N	N	N	N	N	N	N	N	NA	N	N	N	N	N	N	N	N	N	Y	N	N	N	N	N	N	N	N	N	N	N	N	N	66	Y	Y	NA	NA	NA	NA	NA	Y	2699	NA	NA		Y	novel gene, new phenotype
PXDNL	HETEROTAXY	AD	TIER 2 GENE	2015-12-01	Y	NA	NEW	NA	5		NA	NA	BH	WES	CMG	Complete	AD	NA	NA	NA	5	N	N	N	N	N	N	N	N	NA	N	N	N	N	N	N	N	N	N	N	N	N	N	N	N	Y	N	N	N	N	N	N	N	66	Y	Y	NA	NA	NA	NA	NA	Y	3237	NA	NA		Y	novel gene, new phenotype
BMS1	HETEROTAXY	AD	TIER 2 GENE	2015-12-01	Y	NA	NEW	NA	2		NA	NA	BH	WES	CMG	Complete	AD	NA	NA	NA	2	N	N	N	N	N	N	N	N	NA	N	N	N	N	N	N	N	N	N	N	N	N	N	N	N	Y	N	N	N	N	N	N	N	66	Y	Y	NA	NA	NA	NA	NA	Y	3238	NA	NA		Y	novel gene, new phenotype
NS	HETEROTAXY SYNDROME	multiple	N	2015-12-01	NS	NA	NEW	NA	253		NA	NA	BH	WES	CMG	Complete	multiple	NS	NS	NS	NS	NS	NS	NS	NS	NS	NS	NS	NS	NA	N	N	N	N	N	N	N	N	N	N	N	N	N	N	N	Y	N	N	N	N	N	N	N	66	NS	N	NA	NA	NA	NA	NA	NS	2264	NA	NA		Y	NA
CER1	HETEROTAXY SYNDROME	AD	TIER 2 GENE	2015-12-01	Y	NA	NEW	NA	1		NA	NA	BH	WES	CMG	Complete	AD	NA	NA	NA	1	N	N	N	N	N	N	N	N	NA	N	N	N	N	N	N	N	N	N	N	N	N	N	N	N	Y	N	N	N	N	N	N	N	66	Y	Y	NA	NA	NA	NA	NA	Y	2266	NA	NA		Y	novel gene, new phenotype
ISL1	HETEROTAXY SYNDROME	AD	TIER 2 GENE	2015-12-01	Y	NA	NEW	NA	1		30622330	NA	BH	WES	CMG	Complete	AD	NA	NA	NA	1	N	N	N	N	N	N	N	N	NA	N	N	N	N	N	N	N	N	N	N	N	N	N	N	N	Y	N	N	N	N	N	N	N	66	Y	Y	NA	Published	NA	NA	NA	Y	2267	NA	NA		Y	novel gene, new phenotype
ROCK2	HETEROTAXY SYNDROME	AD	TIER 2 GENE	2015-12-01	Y	NA	NEW	NA	1		30622330	NA	BH	WES	CMG	Complete	AD	NA	NA	NA	1	N	N	N	N	N	N	N	N	NA	N	N	N	N	N	N	N	N	N	N	N	N	N	N	N	Y	N	N	N	N	N	N	N	66	Y	Y	NA	Published	NA	NA	NA	Y	2269	NA	NA		Y	novel gene, new phenotype
STX3	HETEROTAXY SYNDROME	AD	TIER 2 GENE	2015-12-01	Y	NA	NEW	NA	1		NA	NA	BH	WES	CMG	Complete	AD	NA	NA	NA	1	N	N	N	N	N	N	N	N	NA	N	N	N	N	N	N	N	N	N	N	N	N	N	N	N	Y	N	N	N	N	N	N	N	66	Y	Y	NA	NA	NA	NA	NA	Y	2270	NA	NA		Y	novel gene, new phenotype
CRELD1	HETEROTAXY SYNDROME	AR homozygous	TIER 2 GENE	2015-12-01	N	NA	EXPAN	NA	1		NA	NA	BH	WES	CMG	Complete	AR	NA	NA	NA	KPG	KPG	KPG	KPG	KPG	KPG	KPG	KPG	KPG	NA	N	N	N	N	N	N	N	N	N	N	N	N	N	N	N	Y	N	N	N	N	N	N	N	66	Y	Y	NA	NA	NA	NA	NA	KPG	2271	NA	NA		Y	phenotype expansion
MID1	HETEROTAXY SYNDROME	AR homozygous	TIER 2 GENE	2015-12-01	N	NA	EXPAN	NA	1		NA	NA	BH	WES	CMG	Complete	AR	NA	NA	NA	KPG	KPG	KPG	KPG	KPG	KPG	KPG	KPG	KPG	NA	N	N	N	N	N	N	N	N	N	N	N	N	N	N	N	Y	N	N	N	N	N	N	N	66	Y	Y	NA	NA	NA	NA	NA	KPG	2272	NA	NA		Y	phenotype expansion
ZIC3	HETEROTAXY, VISCERAL, 1, X-LINKED	X-linked	TIER 1 GENE	2015-12-01	N	NA	KNOWN	306955	6		30622330	NA	BH	WES	CMG	Complete	X-linked	KPG	KPG	KPG	6	KPG	KPG	KPG	KPG	KPG	KPG	KPG	KPG	NA	N	N	N	N	N	N	N	N	N	N	N	N	N	N	N	Y	N	N	N	N	N	N	N	66	KPG	Y	NA	Published	NA	NA	NA	Y	3236	NA	NA		N	known gene, explained-known phenotype
ACVR2B	HETEROTAXY, VISCERAL, 4, AUTOSOMAL	AD	TIER 1 GENE	2015-12-01	N	NA	KNOWN	613751	2		30622330	NA	BH	WES	CMG	Complete	AD	KPG	KPG	KPG	2	KPG	KPG	KPG	KPG	KPG	KPG	KPG	KPG	NA	N	N	N	N	N	N	N	N	N	N	N	N	N	N	N	Y	N	N	N	N	N	N	N	66	KPG	Y	NA	Published	NA	NA	NA	Y	3229	NA	NA		N	known gene, explained-known phenotype
NODAL	HETEROTAXY, VISCERAL, 5	AD	TIER 1 GENE	2015-12-01	N	NA	KNOWN	270100	4		30622330	NA	BH	WES	CMG	Complete	AD	KPG	KPG	KPG	4	KPG	KPG	KPG	KPG	KPG	KPG	KPG	KPG	NA	N	N	N	N	N	N	N	N	N	N	N	N	N	N	N	Y	N	N	N	N	N	N	N	66	KPG	Y	NA	Published	NA	NA	NA	Y	3230	NA	NA		N	known gene, explained-known phenotype
MMP21	HETEROTAXY, VISCERAL, 7, AUTOSOMAL	AR homozygous	TIER 1 GENE	2015-12-01	N	NA	KNOWN	616749	2		30622330	NA	BH	WES	CMG	Complete	AR	KPG	KPG	KPG	2	KPG	KPG	KPG	KPG	KPG	KPG	KPG	KPG	NA	N	N	N	N	N	N	N	N	N	N	N	N	N	N	N	Y	N	N	N	N	N	N	N	66	KPG	Y	NA	Published	NA	NA	NA	Y	3233	NA	NA		N	known gene, explained-known phenotype
FLNA	HETEROTOPIA, PERIVENTRICULAR	X-linked	TIER 1 GENE	2015-12-01	N	NA	KNOWN	300049	1		NA	NA	BH	WES	CMG	Complete	X-linked	NA	NA	NA	1	Y	N	KPG	KPG	KPG	Y	KPG	KPG	NA	N	N	Y	N	N	N	N	N	N	N	N	N	N	N	N	N	N	N	N	N	N	N	N	66	Y	Y	NA	NA	NA	NA	NA	Y	2606	NA	NA		N	known gene, explained-known phenotype
GLI2	HOLOPROSENCEPHALY 9	de novo	TIER 1 GENE	2015-12-01	N	NA	EXPAN	610829	1		NA	NA	BH	WES	CMG	Complete	AR	NA	NA	NA	1	KPG	KPG	KPG	KPG	KPG	KPG	KPG	KPG	NA	N	N	Y	N	N	N	N	N	Y	N	N	N	N	N	N	N	N	N	N	N	N	N	N	66	Y	Y	NA	NA	NA	NA	NA	Y	2185	NA	NA		Y	phenotype expansion
NS	HSP NEUROPATHY	multiple	N	2015-12-01	NS	NA	NEW	NA	1		NA	NA	BH	WES	CMG	Complete	multiple	NS	NS	NS	NS	NS	NS	NS	NS	NS	NS	NS	NS	NA	N	N	Y	N	N	N	N	N	N	N	N	N	N	N	N	N	N	N	N	N	N	N	N	66	NS	N	NA	NA	NA	NA	NA	NS	2273	NA	NA		Y	NA
DOCK8	HYPER-IGE RECURRENT INFECTION SYNDROME, AUTOSOMAL RECESSIVE	AR homozygous	TIER 1 GENE	2015-12-01	N	NA	KNOWN	243700	1		27577878	NA	BH	WES	CMG	Complete	AR	NA	NA	NA	KPG	KPG	KPG	KPG	KPG	KPG	KPG	KPG	KPG	NA	N	N	N	N	N	N	N	N	N	Y	N	N	N	N	N	N	N	N	N	N	N	N	N	66	KPG	Y	NA	Published	NA	NA	NA	Y	2308	NA	NA		N	known gene, explained-known phenotype
LIAS	HYPERGLYCINEMIA, LACTIC ACIDOSIS, AND SEIZURES	AR homozygous	TIER 1 GENE	2015-12-01	N	NA	MULTI	607031	1		NA	NA	BH	WES	CMG	Complete	AR	NA	NA	NA	KPG	KPG	KPG	KPG	KPG	KPG	KPG	KPG	KPG	NA	N	N	Y	N	N	N	N	N	N	N	N	N	N	N	N	N	N	N	N	N	Y	N	N	66	Y	Y	NA	NA	NA	NA	NA	Y	2557	NA	NA		N	known gene, explained-known phenotype
NS	HYPERGONADOTROPIC HYPOGONADISM	multiple	N	2015-12-01	NS	NA	KNOWN	NA	9		NA	NA	BH	WES	CMG	Complete	multiple	NS	NS	NS	NS	NS	NS	NS	NS	NS	NS	NS	NS	NA	N	N	N	N	N	N	N	Y	N	N	N	N	N	N	N	N	N	N	N	N	N	N	N	66	NS	N	NA	NA	NA	NA	NA	NS	3018	NA	NA		N	NA
NS	HYPERGONADOTROPIC HYPOGONADISM + MULLERIAN AGENESIA + HYPERPIGMENTATION	multiple	N	2015-12-01	NS	NA	NEW	NA	2		NA	NA	BH	WES	CMG	Complete	multiple	NS	NS	NS	NS	NS	NS	NS	NS	NS	NS	NS	NS	NA	N	N	N	N	N	N	N	Y	N	N	N	N	N	N	N	N	N	N	N	N	N	Y	N	66	NS	N	NA	NA	NA	NA	NA	NS	2274	NA	NA		Y	NA
NS	HYPERKERATOSIS	multiple	N	2015-12-01	NS	NA	NEW	NA	1		NA	NA	BH	WES	CMG	Complete	multiple	NS	NS	NS	NS	NS	NS	NS	NS	NS	NS	NS	NS	NA	N	N	N	N	N	N	N	N	N	N	N	N	N	N	N	N	N	N	N	N	N	N	Y	66	NS	N	NA	NA	NA	NA	NA	NS	2275	NA	NA		Y	NA
NS	HYPERTELORISM-LIKE	multiple	N	2015-12-01	NS	NA	NEW	NA	1		NA	NA	BH	WES	CMG	Complete	multiple	NS	NS	NS	NS	NS	NS	NS	NS	NS	NS	NS	NS	NA	N	N	N	N	Y	N	N	N	Y	N	N	N	N	N	N	N	N	N	N	N	N	N	N	66	NS	N	NA	NA	NA	NA	NA	NS	2276	NA	NA		Y	NA
NS	HYPERTRIGLYCERIDEMIA, FAMILIAL	multiple	N	2015-12-01	NS	NA	KNOWN	NA	7		NA	NA	BH	WES	CMG	Complete	multiple	NS	NS	NS	NS	NS	NS	NS	NS	NS	NS	NS	NS	NA	N	N	N	N	N	N	N	N	N	N	N	N	N	Y	N	N	N	N	N	N	N	N	N	66	NS	N	NA	NA	NA	NA	NA	NS	2277	NA	NA		N	NA
NAA10	HYPERTROPHIC CARDIOMYOPATHY AND AUTISM	X-linked	TIER 1 GENE	2015-12-01	N	NA	EXPAN	NA	1		NA	NA	BH	WES	CMG	Complete	multiple	NA	NA	NA	1	KPG	KPG	KPG	KPG	KPG	KPG	KPG	KPG	NA	N	N	Y	N	N	N	N	N	N	N	N	N	N	N	N	Y	N	N	N	N	N	N	N	66	Y	Y	NA	NA	NA	NA	NA	Y	2278	NA	NA		Y	phenotype expansion
SARS2	HYPERURICEMIA, PULMONARY HYPERTENSION, RENAL FAILURE, AND ALKALOSIS	AR homozygous	TIER 1 GENE	2015-12-01	N	NA	KNOWN	613845	1		NA	NA	BH	WES	CMG	Complete	AR	NA	NA	NA	KPG	KPG	KPG	KPG	KPG	KPG	KPG	KPG	KPG	NA	N	N	Y	N	N	N	N	N	N	N	N	N	N	N	N	N	N	N	Y	N	N	Y	N	66	KPG	Y	NA	NA	NA	NA	NA	Y	3248	NA	NA		N	known gene, explained-known phenotype
MYLK	HYPOGAMMAGLOBULINEMIA AND MARFANOID HABITUS	AD	TIER 2 GENE	2015-12-01	N	NA	EXPAN	NA	1		NA	NA	BH	WES	CMG	Complete	multiple	NA	NA	NA	KPG	N	N	KPG	KPG	KPG	N	KPG	KPG	NA	N	N	N	N	N	N	N	N	N	Y	N	N	N	N	N	Y	N	N	N	N	N	N	N	66	Y	Y	NA	NA	NA	NA	NA	Y	2281	NA	NA		Y	phenotype expansion
CACNA1S	HYPOKALEMIC PERIODIC PARALYSIS, TYPE 1	de novo	TIER 1 GENE	2015-12-01	N	NA	EXPAN	170400	1		22901280	NA	BH	WES	CMG	Complete	de novo	NA	NA	NA	KPG	KPG	KPG	KPG	KPG	KPG	KPG	KPG	KPG	NA	N	N	Y	N	N	N	N	N	N	N	N	N	N	N	N	N	N	N	N	N	N	N	N	66	Y	Y	NA	Published	NA	NA	NA	Y	3246	NA	NA		Y	phenotype expansion
NS	HYPOKALEMIC PERIODIC PARALYSIS, TYPE 1; HOKPP	multiple	N	2015-12-01	NS	NA	KNOWN	NA	2		NA	NA	BH	WES	CMG	Complete	multiple	NS	NS	NS	NS	NS	NS	NS	NS	NS	NS	NS	NS	NA	N	N	Y	N	N	N	N	N	N	N	N	N	N	N	N	N	N	N	N	N	N	N	N	66	NS	N	NA	NA	NA	NA	NA	NS	2279	NA	NA		N	NA
ATAD3A	HYPOTONIA AND PERIPHERAL NEUROPATHY	de novo	TIER 1 GENE	2015-12-01	Y	NA	NEW	NA	1		27640307	NA	BH	WES	CMG	Complete	de novo	NA	NA	NA	1	Y	N	Y	Y	N	Y	N	N	NA	N	N	Y	N	N	N	N	N	N	N	N	N	N	N	N	N	N	N	N	N	N	N	N	66	Y	Y	NA	Published	NA	NA	NA	Y	2639	NA	NA		Y	novel gene, new phenotype
HIVEP2	HYPOTONIA, DEVELOPMENTAL DELAY	AR compound heterozygous	TIER 2 GENE	2015-12-01	Y	NA	KNOWN	NA	1		NA	NA	BH	WES	CMG	Complete	AR	NA	NA	NA	1	N	N	N	N	N	N	N	N	NA	N	N	Y	N	N	N	N	N	N	N	N	N	N	N	N	N	N	N	N	N	N	N	N	66	Y	Y	NA	NA	NA	NA	NA	Y	2625	NA	NA		Y	novel gene, unexplained-known phenotype
GNB5	HYPOTONIA, EPILEPSY, AND RETINAL DYSTROPHY	AR compound heterozygous	TIER 1 GENE	2015-12-01	Y	NA	NEW	NA	6		28327206;27523599	NA	BH	WES	CMG	Complete	AR	NA	NA	NA	6	Y	N	N	N	N	N	N	N	NA	N	N	Y	N	Y	N	N	N	N	N	N	N	N	N	N	N	N	N	N	N	N	N	N	66	Y	Y	NA	Published	NA	NA	NA	Y	2701	NA	NA		Y	novel gene, new phenotype
NALCN	HYPOTONIA, INFANTILE, WITH PSYCHOMOTOR RETARDATION AND CHARACTERISTIC FACIES 1	AR compound heterozygous	TIER 1 GENE	2015-12-01	N	NA	KNOWN	615419	1		NA	NA	BH	WES	CMG	Complete	de novo	NA	NA	NA	KPG	KPG	KPG	KPG	KPG	KPG	KPG	KPG	KPG	NA	N	N	Y	N	N	N	N	N	N	N	N	N	N	N	N	N	N	N	N	N	N	N	N	66	KPG	Y	NA	NA	NA	NA	NA	Y	2707	NA	NA		N	known gene, explained-known phenotype
PIK3CD	IMMUNODEFICIENCY 14	AD	TIER 1 GENE	2015-12-01	N	NA	KNOWN	615513	2		27577878	NA	BH	WES	CMG	Complete	other	NA	NA	NA	KPG	KPG	KPG	KPG	KPG	KPG	KPG	KPG	KPG	615513	N	N	N	N	N	N	N	N	N	Y	N	N	N	N	N	N	N	N	N	N	N	N	N	66	Y	Y	NA	Published	NA	NA	NA	Y	3033	NA	NA		N	known gene, explained-known phenotype
IL12RB1	IMMUNODEFICIENCY 30	AR compound heterozygous	TIER 2 GENE	2015-12-01	N	NA	KNOWN	614891	1		27577878	NA	BH	WES	CMG	Complete	multiple	NA	NA	NA	KPG	KPG	KPG	KPG	KPG	KPG	KPG	KPG	KPG	NA	N	N	N	N	N	N	N	N	N	Y	N	N	N	N	N	N	N	N	N	N	N	N	N	66	KPG	Y	NA	Published	NA	NA	NA	Y	2285	NA	NA		N	known gene, explained-known phenotype
STAT1	IMMUNODEFICIENCY 31C, AUTOSOMAL DOMINANT	AD	TIER 2 GENE	2015-12-01	N	NA	KNOWN	614162	4		27577878; 30317461	NA	BH	WES	CMG	Complete	multiple	NA	NA	NA	KPG	KPG	KPG	KPG	KPG	KPG	KPG	KPG	KPG	NA	N	N	N	N	N	N	N	N	N	Y	N	N	N	N	N	N	N	N	N	N	N	N	N	66	KPG	Y	NA	Published	NA	NA	NA	Y	2291	NA	NA		N	known gene, explained-known phenotype
IKBKG	IMMUNODEFICIENCY 33	X-linked	TIER 2 GENE	2015-12-01	N	NA	KNOWN	300636	1		27577878	NA	BH	WES	CMG	Complete	multiple	NA	NA	NA	KPG	KPG	KPG	KPG	KPG	KPG	KPG	KPG	KPG	NA	N	N	N	N	N	N	N	N	N	Y	N	N	N	N	N	N	N	N	N	N	N	N	N	66	KPG	Y	NA	Published	NA	NA	NA	Y	2284	NA	NA		N	known gene, explained-known phenotype
STAT2	IMMUNODEFICIENCY 44	AR	TIER 1 GENE	2015-12-01	N	NA	KNOWN	616636	1		NA	NA	BH	WES	CMG	Complete	other	NA	NA	NA	KPG	KPG	KPG	KPG	KPG	KPG	KPG	KPG	KPG	616636	N	N	N	N	N	N	N	N	N	Y	N	N	N	N	N	N	N	N	N	N	N	N	N	66	TIER 1 GENE	Y	NA	NA	NA	NA	NA	Y	3036	NA	NA		N	known gene, explained-known phenotype
FOXP3	IMMUNODEFICIENCY COHORT	X-linked	TIER 2 GENE	2015-12-01	N	NA	KNOWN	304790	4		27577878	NA	BH	WES	CMG	Complete	X-linked	NA	NA	NA	KPG	KPG	KPG	KPG	KPG	KPG	KPG	KPG	KPG	304790	N	N	N	N	N	N	N	N	N	Y	N	N	N	N	N	N	N	N	N	N	N	N	N	66	KPG	Y	NA	Published	NA	NA	NA	Y	2283	NA	NA		N	known gene, explained-known phenotype
PRKDC	IMMUNODEFICIENCY COHORT	AD	TIER 2 GENE	2015-12-01	N	NA	KNOWN	NA	1		27577878	NA	BH	WES	CMG	Complete	multiple	NA	NA	NA	KPG	KPG	KPG	KPG	KPG	KPG	KPG	KPG	KPG	NA	N	N	N	N	N	N	N	N	N	Y	N	N	N	N	N	N	N	N	N	N	N	N	N	66	KPG	Y	NA	Published	NA	NA	NA	KPG	2290	NA	NA		N	known gene, explained-known phenotype
PLCG2	IMMUNODEFICIENCY COHORT	AD	TIER 2 GENE	2015-12-01	N	NA	KNOWN	NA	2		27577878	NA	BH	WES	CMG	Complete	multiple	NA	NA	NA	KPG	KPG	KPG	KPG	KPG	KPG	KPG	KPG	KPG	NA	N	N	N	N	N	N	N	N	N	Y	N	N	N	N	N	N	N	N	N	N	N	N	N	66	KPG	Y	NA	Published	NA	NA	NA	KPG	2294	NA	NA		N	known gene, explained-known phenotype
CARMIL2	IMMUNODEFICIENCY I	AR homozygous	TIER 2 GENE	2015-12-01	N	NA	KNOWN	NA	1		NA	NA	BH	WES	CMG	Complete	AR	NA	NA	NA	KPG	KPG	KPG	KPG	KPG	KPG	KPG	KPG	KPG	NA	N	N	N	N	N	N	N	N	N	Y	N	N	N	N	N	N	N	N	N	N	N	N	N	66	KPG	Y	NA	NA	NA	NA	NA	KPG	2295	NA	NA		N	known gene, explained-known phenotype
NS	IMMUNODEFICIENCY RELATED SYNDROME	multiple	N	2015-12-01	NS	NA	NEW	NA	3		NA	NA	BH	WES	CMG	Complete	multiple	NS	NS	NS	NS	NS	NS	NS	NS	NS	NS	NS	NS	NA	N	N	N	N	N	N	N	N	N	Y	N	N	N	N	N	N	N	N	N	N	N	N	N	66	NS	N	NA	NA	NA	NA	NA	NS	2297	NA	NA		Y	NA
PIGT	IMMUNODEFICIENCY RELATED SYNDROME	AR homozygous	TIER 2 GENE	2015-12-01	N	NA	KNOWN	NA	1		NA	NA	BH	WES	CMG	Complete	AR	NA	NA	NA	KPG	KPG	KPG	KPG	KPG	KPG	KPG	KPG	KPG	NA	N	N	N	N	N	N	N	N	N	Y	N	N	N	N	N	N	N	N	N	N	N	N	N	66	KPG	Y	NA	NA	NA	NA	NA	KPG	2298	NA	NA		N	known gene, explained-known phenotype
ZBTB24	IMMUNODEFICIENCY-CENTROMERIC INSTABILITY-FACIAL ANOMALIES SYNDROME-2	AR compound heterozygous	TIER 2 GENE	2015-12-01	N	NA	KNOWN	614069	1		NA	NA	BH	WES	CMG	Complete	multiple	NA	NA	NA	KPG	KPG	KPG	KPG	KPG	KPG	KPG	KPG	KPG	NA	N	N	N	N	N	N	N	N	N	Y	N	N	N	N	N	N	N	N	N	N	N	N	N	66	KPG	Y	NA	NA	NA	NA	NA	Y	2292	NA	NA		N	known gene, explained-known phenotype
NFKB2	IMMUNODEFICIENCY, COMMON VARIABLE, 10	AD	TIER 1 GENE	2015-12-01	N	NA	KNOWN	615577	1		27577878	NA	BH	WES	CMG	Complete	other	NA	NA	NA	KPG	KPG	KPG	KPG	KPG	KPG	KPG	KPG	KPG	615577	N	N	N	N	N	N	N	N	N	Y	N	N	N	N	N	N	N	N	N	N	N	N	N	66	TIER 1 GENE	Y	NA	Published	NA	NA	NA	Y	3031	NA	NA		N	known gene, explained-known phenotype
CD40LG	IMMUNODEFICIENCY, X-LINKED, WITH HYPER-IGM	X-linked	TIER 1 GENE	2015-12-01	N	NA	KNOWN	308230	1		28239602	NA	BH	WES	CMG	Complete	other	NA	NA	NA	KPG	KPG	KPG	KPG	KPG	KPG	KPG	KPG	KPG	308230	N	N	N	N	N	N	N	N	N	Y	N	N	N	N	N	N	N	N	N	N	N	N	N	66	TIER 1 GENE	Y	NA	Published	NA	NA	NA	Y	3021	NA	NA		N	known gene, explained-known phenotype
MAGT1	IMMUNODEFICIENCY, X-LINKED, WITH MAGNESIUM DEFECT, EPSTEIN-BARR VIRUS INFECTION AND NEOPLASIA	X-linked	TIER 1 GENE	2015-12-01	N	NA	KNOWN	300853	1		27577878; 31714901	NA	BH	WES	CMG	Complete	other	NA	NA	NA	KPG	KPG	KPG	KPG	KPG	KPG	KPG	KPG	KPG	300853	N	N	N	N	N	N	N	N	N	Y	N	N	N	N	N	N	N	N	N	N	N	N	N	66	Y	Y	NA	Published	NA	NA	NA	Y	3030	NA	NA		N	known gene, explained-known phenotype
NS	INFLAMMATORY BOWEL DISEASE-LIKE	multiple	N	2015-12-01	NS	NA	NEW	NA	3		NA	NA	BH	WES	CMG	Complete	multiple	NS	NS	NS	NS	NS	NS	NS	NS	NS	NS	NS	NS	NA	N	N	N	N	N	N	N	N	N	Y	Y	N	N	N	N	N	N	N	N	N	N	N	N	66	NS	N	NA	NA	NA	NA	NA	NS	2310	NA	NA		Y	NA
NS	JOINT CONTRACTURE, UNKNOWN	multiple	N	2015-12-01	NS	NA	NEW	NA	1		NA	NA	BH	WES	CMG	Complete	multiple	NS	NS	NS	NS	NS	NS	NS	NS	NS	NS	NS	NS	NA	N	N	N	N	N	N	N	N	N	N	N	Y	N	N	N	N	N	N	N	N	N	N	N	66	NS	N	NA	NA	NA	NA	NA	NS	2311	NA	NA		Y	NA
SLC30A7	JOUBERT SYNDROME	de novo	TIER 2 GENE	2015-12-01	Y	1	NEW	NA	1		NA	NA	BH	WES	CMG	Complete	de novo	NA	NA	NA	1	N	N	N	N	N	N	N	N	NA	N	N	Y	N	N	N	N	N	N	N	N	N	N	N	N	N	N	N	N	N	N	N	N	66	Y	Y	NA	NA	NA	NA	NA	Y	2698	NA	NA		Y	novel gene, new phenotype
NS	KABUCKI LIKE SYNDROME	multiple	N	2015-12-01	NS	NA	NEW	NA	1		NA	NA	BH	WES	CMG	Complete	multiple	NS	NS	NS	NS	NS	NS	NS	NS	NS	NS	NS	NS	NA	N	N	Y	N	N	N	N	N	Y	N	N	N	N	N	N	N	N	N	N	N	N	N	N	66	NS	N	NA	NA	NA	NA	NA	NS	2312	NA	NA		Y	NA
ANKRD11	KBG SYNDROME	de novo	TIER 1 GENE	2015-12-01	N	NA	EXPAN	148050	1		NA	NA	BH	WES	CMG	Complete	de novo	NA	NA	NA	KPG	KPG	KPG	KPG	KPG	KPG	KPG	KPG	KPG	NA	N	N	Y	N	N	N	N	N	N	N	N	Y	N	N	N	N	N	N	N	N	N	N	N	66	Y	Y	NA	NA	NA	NA	NA	Y	2740	NA	NA		Y	phenotype expansion
NS	KERATOCONUS	multiple	N	2015-12-01	NS	NA	EXPAN	NA	6		NA	NA	BH	WES	CMG	Complete	multiple	NS	NS	NS	NS	NS	NS	NS	NS	NS	NS	NS	NS	NA	N	N	N	N	Y	N	N	N	N	N	N	N	N	N	N	N	N	N	N	N	N	N	N	66	NS	N	NA	NA	NA	NA	NA	NS	2627	NA	NA		Y	NA
NS	KERATODERMA, PALMOPLANTAR, PUNCTATE TYPE IA; PPKP1A	multiple	N	2015-12-01	NS	NA	KNOWN	NA	1		NA	NA	BH	WES	CMG	Complete	multiple	NS	NS	NS	NS	NS	NS	NS	NS	NS	NS	NS	NS	NA	N	N	N	N	N	N	N	N	N	N	N	N	N	N	N	N	N	N	N	N	N	N	Y	66	NS	N	NA	NA	NA	NA	NA	NS	2313	NA	NA		N	NA
RIPPLY2	KLIPPEL FEIL-SITUS INVERSUS	AR homozygous	TIER 1 GENE	2015-12-01	Y	NA	NEW	NA	1		NA	NA	BH	WES	CMG	Complete	multiple	NA	NA	NA	1	Y	Y	N	N	N	Y	N	N	NA	N	N	N	N	N	N	N	N	N	N	N	N	N	N	N	N	Y	Y	N	Y	N	N	N	66	Y	Y	NA	NA	NA	NA	NA	Y	2314	NA	NA		Y	novel gene, new phenotype
NS	KLIPPEL-TRENAUNAY-WEBER SYNDROME	multiple	N	2015-12-01	NS	NA	KNOWN	NA	1		NA	NA	BH	WES	CMG	Complete	multiple	NS	NS	NS	NS	NS	NS	NS	NS	NS	NS	NS	NS	NA	N	N	N	N	N	N	N	N	N	N	N	N	N	N	N	Y	N	N	N	N	N	N	Y	66	NS	N	NA	NA	NA	NA	NA	NS	2315	NA	NA		N	NA
NS	KLIPPEL-TRENAUNEY WEBER/MURCS	multiple	N	2015-12-01	NS	NA	NEW	NA	1		NA	NA	BH	WES	CMG	Complete	multiple	NS	NS	NS	NS	NS	NS	NS	NS	NS	NS	NS	NS	NA	N	N	N	N	N	N	N	N	N	N	N	N	N	N	N	Y	N	N	N	N	N	Y	Y	66	NS	N	NA	NA	NA	NA	NA	NS	2316	NA	NA		Y	NA
NS	KNEE DEFORMITY	multiple	N	2015-12-01	NS	NA	NEW	NA	1		NA	NA	BH	WES	CMG	Complete	multiple	NS	NS	NS	NS	NS	NS	NS	NS	NS	NS	NS	NS	NA	N	N	N	N	N	N	N	N	N	N	N	N	N	N	N	N	N	Y	N	N	N	N	N	66	NS	N	NA	NA	NA	NA	NA	NS	2317	NA	NA		Y	NA
COL2A1	KNEIST DYSPLASIA	AD	TIER 1 GENE	2015-12-01	N	NA	EXPAN	156550	1		NA	NA	BH	WES	CMG	Complete	AD	NA	NA	NA	KPG	KPG	KPG	KPG	KPG	KPG	KPG	KPG	KPG	NA	Y	N	N	N	Y	N	N	N	N	N	N	N	N	N	N	N	N	Y	N	N	N	N	N	66	KPG	Y	NA	NA	NA	NA	NA	Y	2530	NA	NA		Y	phenotype expansion
GUCY2D	LEBER CONGENITAL AMAUROSIS 1	AR homozygous	TIER 1 GENE	2015-12-01	N	NA	KNOWN	204000	1		NA	NA	BH	WES	CMG	Complete	AR	NA	NA	NA	KPG	KPG	KPG	KPG	KPG	KPG	KPG	KPG	KPG	NA	N	N	N	N	Y	N	N	N	N	N	N	N	N	N	N	N	N	N	N	N	N	N	N	66	KPG	Y	NA	NA	NA	NA	NA	Y	2132	NA	NA		N	known gene, explained-known phenotype
CEP290	LEBER CONGENITAL AMAUROSIS 10	AR homozygous	TIER 1 GENE	2015-12-01	N	NA	KNOWN	611755	1		NA	NA	BH	WES	CMG	Complete	AR	NA	NA	NA	KPG	KPG	KPG	KPG	KPG	KPG	KPG	KPG	KPG	268000	N	N	N	N	Y	N	N	N	N	N	N	N	N	N	N	N	N	N	N	N	N	N	N	66	KPG	Y	NA	NA	NA	NA	NA	Y	2470	NA	NA		N	known gene, explained-known phenotype
NS	LEFT VENTRICULAR NONCOMPACTION	multiple	N	2015-12-01	NS	NA	KNOWN	NA	72		NA	NA	BH	WES	CMG	Complete	multiple	NS	NS	NS	NS	NS	NS	NS	NS	NS	NS	NS	NS	604169	N	N	N	N	N	N	N	N	N	N	N	N	N	N	N	Y	N	N	N	N	N	N	N	66	NS	N	NA	NA	NA	NA	NA	NS	2318	NA	NA		N	NA
ABCC6	LEFT VENTRICULAR NONCOMPACTION	AD	TIER 1 GENE	2015-12-01	N	NA	KNOWN	NA	2		27799064	NA	BH	WES	CMG	Complete	AD	KPG	KPG	KPG	KPG	KPG	KPG	KPG	KPG	KPG	KPG	KPG	KPG	604169	N	N	N	N	N	N	N	N	N	N	N	N	N	N	N	Y	N	N	N	N	N	N	N	66	KPG	Y	NA	Published	NA	NA	NA	KPG	3151	NA	NA		N	known gene, explained-known phenotype
ABCC9	LEFT VENTRICULAR NONCOMPACTION	AD	TIER 1 GENE	2015-12-01	N	NA	KNOWN	NA	1		27799064	NA	BH	WES	CMG	Complete	AD	KPG	KPG	KPG	KPG	KPG	KPG	KPG	KPG	KPG	KPG	KPG	KPG	604169	N	N	N	N	N	N	N	N	N	N	N	N	N	N	N	Y	N	N	N	N	N	N	N	66	KPG	Y	NA	Published	NA	NA	NA	KPG	3152	NA	NA		N	known gene, explained-known phenotype
ACTC1	LEFT VENTRICULAR NONCOMPACTION	AD	TIER 1 GENE	2015-12-01	N	NA	KNOWN	NA	3		27799064	NA	BH	WES	CMG	Complete	AD	KPG	KPG	KPG	KPG	KPG	KPG	KPG	KPG	KPG	KPG	KPG	KPG	604169	N	N	N	N	N	N	N	N	N	N	N	N	N	N	N	Y	N	N	N	N	N	N	N	66	KPG	Y	NA	Published	NA	NA	NA	KPG	3153	NA	NA		N	known gene, explained-known phenotype
ANG	LEFT VENTRICULAR NONCOMPACTION	AD	TIER 1 GENE	2015-12-01	N	NA	KNOWN	NA	1		27799064	NA	BH	WES	CMG	Complete	AD	KPG	KPG	KPG	KPG	KPG	KPG	KPG	KPG	KPG	KPG	KPG	KPG	604169	N	N	N	N	N	N	N	N	N	N	N	N	N	N	N	Y	N	N	N	N	N	N	N	66	KPG	Y	NA	Published	NA	NA	NA	KPG	3154	NA	NA		N	known gene, explained-known phenotype
BAG3	LEFT VENTRICULAR NONCOMPACTION	AD	TIER 1 GENE	2015-12-01	N	NA	KNOWN	NA	4		27799064	NA	BH	WES	CMG	Complete	AD	KPG	KPG	KPG	KPG	KPG	KPG	KPG	KPG	KPG	KPG	KPG	KPG	604169	N	N	N	N	N	N	N	N	N	N	N	N	N	N	N	Y	N	N	N	N	N	N	N	66	KPG	Y	NA	Published	NA	NA	NA	KPG	3155	NA	NA		N	known gene, explained-known phenotype
CITED2	LEFT VENTRICULAR NONCOMPACTION	AD	TIER 1 GENE	2015-12-01	N	NA	KNOWN	NA	1		27799064	NA	BH	WES	CMG	Complete	AD	KPG	KPG	KPG	KPG	KPG	KPG	KPG	KPG	KPG	KPG	KPG	KPG	604169	N	N	N	N	N	N	N	N	N	N	N	N	N	N	N	Y	N	N	N	N	N	N	N	66	KPG	Y	NA	Published	NA	NA	NA	KPG	3156	NA	NA		N	known gene, explained-known phenotype
CRELD1	LEFT VENTRICULAR NONCOMPACTION	AD	TIER 1 GENE	2015-12-01	N	NA	KNOWN	NA	1		27799064	NA	BH	WES	CMG	Complete	AD	KPG	KPG	KPG	KPG	KPG	KPG	KPG	KPG	KPG	KPG	KPG	KPG	604169	N	N	N	N	N	N	N	N	N	N	N	N	N	N	N	Y	N	N	N	N	N	N	N	66	KPG	Y	NA	Published	NA	NA	NA	KPG	3157	NA	NA		N	known gene, explained-known phenotype
CRYAB	LEFT VENTRICULAR NONCOMPACTION	AD	TIER 1 GENE	2015-12-01	N	NA	KNOWN	NA	1		27799064	NA	BH	WES	CMG	Complete	AD	KPG	KPG	KPG	KPG	KPG	KPG	KPG	KPG	KPG	KPG	KPG	KPG	604169	N	N	N	N	N	N	N	N	N	N	N	N	N	N	N	Y	N	N	N	N	N	N	N	66	KPG	Y	NA	Published	NA	NA	NA	KPG	3158	NA	NA		N	known gene, explained-known phenotype
DES	LEFT VENTRICULAR NONCOMPACTION	AD	TIER 1 GENE	2015-12-01	N	NA	KNOWN	NA	3		27799064	NA	BH	WES	CMG	Complete	AD	KPG	KPG	KPG	KPG	KPG	KPG	KPG	KPG	KPG	KPG	KPG	KPG	604169	N	N	N	N	N	N	N	N	N	N	N	N	N	N	N	Y	N	N	N	N	N	N	N	66	KPG	Y	NA	Published	NA	NA	NA	KPG	3159	NA	NA		N	known gene, explained-known phenotype
DMD	LEFT VENTRICULAR NONCOMPACTION	AD	TIER 1 GENE	2015-12-01	N	NA	KNOWN	NA	2		27799064	NA	BH	WES	CMG	Complete	AD	KPG	KPG	KPG	KPG	KPG	KPG	KPG	KPG	KPG	KPG	KPG	KPG	604169	N	N	N	N	N	N	N	N	N	N	N	N	N	N	N	Y	N	N	N	N	N	N	N	66	KPG	Y	NA	Published	NA	NA	NA	KPG	3160	NA	NA		N	known gene, explained-known phenotype
DSC2	LEFT VENTRICULAR NONCOMPACTION	AD	TIER 1 GENE	2015-12-01	N	NA	KNOWN	NA	3		27799064	NA	BH	WES	CMG	Complete	AD	KPG	KPG	KPG	KPG	KPG	KPG	KPG	KPG	KPG	KPG	KPG	KPG	604169	N	N	N	N	N	N	N	N	N	N	N	N	N	N	N	Y	N	N	N	N	N	N	N	66	KPG	Y	NA	Published	NA	NA	NA	KPG	3161	NA	NA		N	known gene, explained-known phenotype
DSP	LEFT VENTRICULAR NONCOMPACTION	AD	TIER 1 GENE	2015-12-01	N	NA	KNOWN	NA	5		27799064	NA	BH	WES	CMG	Complete	AD	KPG	KPG	KPG	KPG	KPG	KPG	KPG	KPG	KPG	KPG	KPG	KPG	604169	N	N	N	N	N	N	N	N	N	N	N	N	N	N	N	Y	N	N	N	N	N	N	N	66	KPG	Y	NA	Published	NA	NA	NA	KPG	3162	NA	NA		N	known gene, explained-known phenotype
EYA4	LEFT VENTRICULAR NONCOMPACTION	AD	TIER 1 GENE	2015-12-01	N	NA	KNOWN	NA	2		27799064	NA	BH	WES	CMG	Complete	AD	KPG	KPG	KPG	KPG	KPG	KPG	KPG	KPG	KPG	KPG	KPG	KPG	604169	N	N	N	N	N	N	N	N	N	N	N	N	N	N	N	Y	N	N	N	N	N	N	N	66	KPG	Y	NA	Published	NA	NA	NA	KPG	3163	NA	NA		N	known gene, explained-known phenotype
FKTN	LEFT VENTRICULAR NONCOMPACTION	AD	TIER 1 GENE	2015-12-01	N	NA	KNOWN	NA	1		27799064	NA	BH	WES	CMG	Complete	AD	KPG	KPG	KPG	KPG	KPG	KPG	KPG	KPG	KPG	KPG	KPG	KPG	604169	N	N	N	N	N	N	N	N	N	N	N	N	N	N	N	Y	N	N	N	N	N	N	N	66	KPG	Y	NA	Published	NA	NA	NA	KPG	3164	NA	NA		N	known gene, explained-known phenotype
FLNA	LEFT VENTRICULAR NONCOMPACTION	AD	TIER 1 GENE	2015-12-01	N	NA	KNOWN	NA	3		27799064	NA	BH	WES	CMG	Complete	AD	KPG	KPG	KPG	KPG	KPG	KPG	KPG	KPG	KPG	KPG	KPG	KPG	604169	N	N	N	N	N	N	N	N	N	N	N	N	N	N	N	Y	N	N	N	N	N	N	N	66	KPG	Y	NA	Published	NA	NA	NA	KPG	3165	NA	NA		N	known gene, explained-known phenotype
FLNC	LEFT VENTRICULAR NONCOMPACTION	AD	TIER 1 GENE	2015-12-01	N	NA	KNOWN	NA	2		27799064	NA	BH	WES	CMG	Complete	AD	KPG	KPG	KPG	KPG	KPG	KPG	KPG	KPG	KPG	KPG	KPG	KPG	604169	N	N	N	N	N	N	N	N	N	N	N	N	N	N	N	Y	N	N	N	N	N	N	N	66	KPG	Y	NA	Published	NA	NA	NA	KPG	3166	NA	NA		N	known gene, explained-known phenotype
FLT1	LEFT VENTRICULAR NONCOMPACTION	AD	TIER 1 GENE	2015-12-01	N	NA	KNOWN	NA	1		27799064	NA	BH	WES	CMG	Complete	AD	KPG	KPG	KPG	KPG	KPG	KPG	KPG	KPG	KPG	KPG	KPG	KPG	604169	N	N	N	N	N	N	N	N	N	N	N	N	N	N	N	Y	N	N	N	N	N	N	N	66	KPG	Y	NA	Published	NA	NA	NA	KPG	3167	NA	NA		N	known gene, explained-known phenotype
GATA4	LEFT VENTRICULAR NONCOMPACTION	AD	TIER 1 GENE	2015-12-01	N	NA	KNOWN	NA	3		27799064	NA	BH	WES	CMG	Complete	AD	KPG	KPG	KPG	KPG	KPG	KPG	KPG	KPG	KPG	KPG	KPG	KPG	604169	N	N	N	N	N	N	N	N	N	N	N	N	N	N	N	Y	N	N	N	N	N	N	N	66	KPG	Y	NA	Published	NA	NA	NA	KPG	3168	NA	NA		N	known gene, explained-known phenotype
KCNE1	LEFT VENTRICULAR NONCOMPACTION	AD	TIER 1 GENE	2015-12-01	N	NA	KNOWN	NA	1		27799064	NA	BH	WES	CMG	Complete	AD	KPG	KPG	KPG	KPG	KPG	KPG	KPG	KPG	KPG	KPG	KPG	KPG	604169	N	N	N	N	N	N	N	N	N	N	N	N	N	N	N	Y	N	N	N	N	N	N	N	66	KPG	Y	NA	Published	NA	NA	NA	KPG	3169	NA	NA		N	known gene, explained-known phenotype
LAMA4	LEFT VENTRICULAR NONCOMPACTION	AD	TIER 1 GENE	2015-12-01	N	NA	KNOWN	NA	5		27799064	NA	BH	WES	CMG	Complete	AD	KPG	KPG	KPG	KPG	KPG	KPG	KPG	KPG	KPG	KPG	KPG	KPG	604169	N	N	N	N	N	N	N	N	N	N	N	N	N	N	N	Y	N	N	N	N	N	N	N	66	KPG	Y	NA	Published	NA	NA	NA	KPG	3170	NA	NA		N	known gene, explained-known phenotype
LDB3	LEFT VENTRICULAR NONCOMPACTION	AD	TIER 1 GENE	2015-12-01	N	NA	KNOWN	NA	6		27799064	NA	BH	WES	CMG	Complete	AD	KPG	KPG	KPG	KPG	KPG	KPG	KPG	KPG	KPG	KPG	KPG	KPG	604169	N	N	N	N	N	N	N	N	N	N	N	N	N	N	N	Y	N	N	N	N	N	N	N	66	KPG	Y	NA	Published	NA	NA	NA	KPG	3171	NA	NA		N	known gene, explained-known phenotype
LMNA	LEFT VENTRICULAR NONCOMPACTION	AD	TIER 1 GENE	2015-12-01	N	NA	KNOWN	NA	1		27799064	NA	BH	WES	CMG	Complete	AD	KPG	KPG	KPG	KPG	KPG	KPG	KPG	KPG	KPG	KPG	KPG	KPG	604169	N	N	N	N	N	N	N	N	N	N	N	N	N	N	N	Y	N	N	N	N	N	N	N	66	KPG	Y	NA	Published	NA	NA	NA	KPG	3172	NA	NA		N	known gene, explained-known phenotype
MEF2A	LEFT VENTRICULAR NONCOMPACTION	AD	TIER 1 GENE	2015-12-01	N	NA	KNOWN	NA	1		27799064	NA	BH	WES	CMG	Complete	AD	KPG	KPG	KPG	KPG	KPG	KPG	KPG	KPG	KPG	KPG	KPG	KPG	604169	N	N	N	N	N	N	N	N	N	N	N	N	N	N	N	Y	N	N	N	N	N	N	N	66	KPG	Y	NA	Published	NA	NA	NA	KPG	3173	NA	NA		N	known gene, explained-known phenotype
MTMR14	LEFT VENTRICULAR NONCOMPACTION	AD	TIER 1 GENE	2015-12-01	N	NA	KNOWN	NA	1		27799064	NA	BH	WES	CMG	Complete	AD	KPG	KPG	KPG	KPG	KPG	KPG	KPG	KPG	KPG	KPG	KPG	KPG	604169	N	N	N	N	N	N	N	N	N	N	N	N	N	N	N	Y	N	N	N	N	N	N	N	66	KPG	Y	NA	Published	NA	NA	NA	KPG	3174	NA	NA		N	known gene, explained-known phenotype
MYBPC3	LEFT VENTRICULAR NONCOMPACTION	AD	TIER 1 GENE	2015-12-01	N	NA	KNOWN	NA	5		27799064	NA	BH	WES	CMG	Complete	AD	KPG	KPG	KPG	KPG	KPG	KPG	KPG	KPG	KPG	KPG	KPG	KPG	604169	N	N	N	N	N	N	N	N	N	N	N	N	N	N	N	Y	N	N	N	N	N	N	N	66	KPG	Y	NA	Published	NA	NA	NA	KPG	3175	NA	NA		N	known gene, explained-known phenotype
MYH6	LEFT VENTRICULAR NONCOMPACTION	AD	TIER 1 GENE	2015-12-01	N	NA	KNOWN	NA	4		27799064	NA	BH	WES	CMG	Complete	AD	KPG	KPG	KPG	KPG	KPG	KPG	KPG	KPG	KPG	KPG	KPG	KPG	604169	N	N	N	N	N	N	N	N	N	N	N	N	N	N	N	Y	N	N	N	N	N	N	N	66	KPG	Y	NA	Published	NA	NA	NA	KPG	3176	NA	NA		N	known gene, explained-known phenotype
MYL2	LEFT VENTRICULAR NONCOMPACTION	AD	TIER 1 GENE	2015-12-01	N	NA	KNOWN	NA	1		27799064	NA	BH	WES	CMG	Complete	AD	KPG	KPG	KPG	KPG	KPG	KPG	KPG	KPG	KPG	KPG	KPG	KPG	604169	N	N	N	N	N	N	N	N	N	N	N	N	N	N	N	Y	N	N	N	N	N	N	N	66	KPG	Y	NA	Published	NA	NA	NA	KPG	3178	NA	NA		N	known gene, explained-known phenotype
MYLK2	LEFT VENTRICULAR NONCOMPACTION	AD	TIER 1 GENE	2015-12-01	N	NA	KNOWN	NA	1		27799064	NA	BH	WES	CMG	Complete	AD	KPG	KPG	KPG	KPG	KPG	KPG	KPG	KPG	KPG	KPG	KPG	KPG	604169	N	N	N	N	N	N	N	N	N	N	N	N	N	N	N	Y	N	N	N	N	N	N	N	66	KPG	Y	NA	Published	NA	NA	NA	KPG	3179	NA	NA		N	known gene, explained-known phenotype
MYOZ2	LEFT VENTRICULAR NONCOMPACTION	AD	TIER 1 GENE	2015-12-01	N	NA	KNOWN	NA	2		27799064	NA	BH	WES	CMG	Complete	AD	KPG	KPG	KPG	KPG	KPG	KPG	KPG	KPG	KPG	KPG	KPG	KPG	604169	N	N	N	N	N	N	N	N	N	N	N	N	N	N	N	Y	N	N	N	N	N	N	N	66	KPG	Y	NA	Published	NA	NA	NA	KPG	3180	NA	NA		N	known gene, explained-known phenotype
MYPN	LEFT VENTRICULAR NONCOMPACTION	AD	TIER 1 GENE	2015-12-01	N	NA	KNOWN	NA	7		27799064	NA	BH	WES	CMG	Complete	AD	KPG	KPG	KPG	KPG	KPG	KPG	KPG	KPG	KPG	KPG	KPG	KPG	604169	N	N	N	N	N	N	N	N	N	N	N	N	N	N	N	Y	N	N	N	N	N	N	N	66	KPG	Y	NA	Published	NA	NA	NA	KPG	3181	NA	NA		N	known gene, explained-known phenotype
NEXN	LEFT VENTRICULAR NONCOMPACTION	AD	TIER 1 GENE	2015-12-01	N	NA	KNOWN	NA	4		27799064	NA	BH	WES	CMG	Complete	AD	KPG	KPG	KPG	KPG	KPG	KPG	KPG	KPG	KPG	KPG	KPG	KPG	604169	N	N	N	N	N	N	N	N	N	N	N	N	N	N	N	Y	N	N	N	N	N	N	N	66	KPG	Y	NA	Published	NA	NA	NA	KPG	3182	NA	NA		N	known gene, explained-known phenotype
PLEC	LEFT VENTRICULAR NONCOMPACTION	AD	TIER 1 GENE	2015-12-01	N	NA	KNOWN	NA	1		27799064	NA	BH	WES	CMG	Complete	AD	KPG	KPG	KPG	KPG	KPG	KPG	KPG	KPG	KPG	KPG	KPG	KPG	604169	N	N	N	N	N	N	N	N	N	N	N	N	N	N	N	Y	N	N	N	N	N	N	N	66	KPG	Y	NA	Published	NA	NA	NA	KPG	3183	NA	NA		N	known gene, explained-known phenotype
PRKAG2	LEFT VENTRICULAR NONCOMPACTION	AD	TIER 1 GENE	2015-12-01	N	NA	KNOWN	NA	1		27799064	NA	BH	WES	CMG	Complete	AD	KPG	KPG	KPG	KPG	KPG	KPG	KPG	KPG	KPG	KPG	KPG	KPG	604169	N	N	N	N	N	N	N	N	N	N	N	N	N	N	N	Y	N	N	N	N	N	N	N	66	KPG	Y	NA	Published	NA	NA	NA	KPG	3185	NA	NA		N	known gene, explained-known phenotype
PRKAR1A	LEFT VENTRICULAR NONCOMPACTION	AD	TIER 1 GENE	2015-12-01	N	NA	KNOWN	NA	1		27799064	NA	BH	WES	CMG	Complete	AD	KPG	KPG	KPG	KPG	KPG	KPG	KPG	KPG	KPG	KPG	KPG	KPG	604169	N	N	N	N	N	N	N	N	N	N	N	N	N	N	N	Y	N	N	N	N	N	N	N	66	KPG	Y	NA	Published	NA	NA	NA	KPG	3186	NA	NA		N	known gene, explained-known phenotype
PSEN1	LEFT VENTRICULAR NONCOMPACTION	AD	TIER 1 GENE	2015-12-01	N	NA	KNOWN	NA	1		27799064	NA	BH	WES	CMG	Complete	AD	KPG	KPG	KPG	KPG	KPG	KPG	KPG	KPG	KPG	KPG	KPG	KPG	604169	N	N	N	N	N	N	N	N	N	N	N	N	N	N	N	Y	N	N	N	N	N	N	N	66	KPG	Y	NA	Published	NA	NA	NA	KPG	3187	NA	NA		N	known gene, explained-known phenotype
RAF1	LEFT VENTRICULAR NONCOMPACTION	AD	TIER 1 GENE	2015-12-01	N	NA	KNOWN	NA	1		27799064	NA	BH	WES	CMG	Complete	AD	KPG	KPG	KPG	KPG	KPG	KPG	KPG	KPG	KPG	KPG	KPG	KPG	604169	N	N	N	N	N	N	N	N	N	N	N	N	N	N	N	Y	N	N	N	N	N	N	N	66	KPG	Y	NA	Published	NA	NA	NA	KPG	3188	NA	NA		N	known gene, explained-known phenotype
RBM20	LEFT VENTRICULAR NONCOMPACTION	AD	TIER 1 GENE	2015-12-01	N	NA	KNOWN	NA	5		27799064	NA	BH	WES	CMG	Complete	AD	KPG	KPG	KPG	KPG	KPG	KPG	KPG	KPG	KPG	KPG	KPG	KPG	604169	N	N	N	N	N	N	N	N	N	N	N	N	N	N	N	Y	N	N	N	N	N	N	N	66	KPG	Y	NA	Published	NA	NA	NA	KPG	3189	NA	NA		N	known gene, explained-known phenotype
RYR2	LEFT VENTRICULAR NONCOMPACTION	AD	TIER 1 GENE	2015-12-01	N	NA	KNOWN	NA	7		27799064	NA	BH	WES	CMG	Complete	AD	KPG	KPG	KPG	KPG	KPG	KPG	KPG	KPG	KPG	KPG	KPG	KPG	604169	N	N	N	N	N	N	N	N	N	N	N	N	N	N	N	Y	N	N	N	N	N	N	N	66	KPG	Y	NA	Published	NA	NA	NA	KPG	3190	NA	NA		N	known gene, explained-known phenotype
SCN5A	LEFT VENTRICULAR NONCOMPACTION	AD	TIER 1 GENE	2015-12-01	N	NA	KNOWN	NA	1		27799064	NA	BH	WES	CMG	Complete	AD	KPG	KPG	KPG	KPG	KPG	KPG	KPG	KPG	KPG	KPG	KPG	KPG	604169	N	N	N	N	N	N	N	N	N	N	N	N	N	N	N	Y	N	N	N	N	N	N	N	66	KPG	Y	NA	Published	NA	NA	NA	KPG	3191	NA	NA		N	known gene, explained-known phenotype
SDHA	LEFT VENTRICULAR NONCOMPACTION	AD	TIER 1 GENE	2015-12-01	N	NA	KNOWN	NA	3		27799064	NA	BH	WES	CMG	Complete	AD	KPG	KPG	KPG	KPG	KPG	KPG	KPG	KPG	KPG	KPG	KPG	KPG	604169	N	N	N	N	N	N	N	N	N	N	N	N	N	N	N	Y	N	N	N	N	N	N	N	66	KPG	Y	NA	Published	NA	NA	NA	KPG	3192	NA	NA		N	known gene, explained-known phenotype
SYNE1	LEFT VENTRICULAR NONCOMPACTION	AD	TIER 1 GENE	2015-12-01	N	NA	KNOWN	NA	2		27799064	NA	BH	WES	CMG	Complete	AD	KPG	KPG	KPG	KPG	KPG	KPG	KPG	KPG	KPG	KPG	KPG	KPG	604169	N	N	N	N	N	N	N	N	N	N	N	N	N	N	N	Y	N	N	N	N	N	N	N	66	KPG	Y	NA	Published	NA	NA	NA	KPG	3193	NA	NA		N	known gene, explained-known phenotype
SYNE2	LEFT VENTRICULAR NONCOMPACTION	AD	TIER 1 GENE	2015-12-01	N	NA	KNOWN	NA	6		27799064	NA	BH	WES	CMG	Complete	AD	KPG	KPG	KPG	KPG	KPG	KPG	KPG	KPG	KPG	KPG	KPG	KPG	604169	N	N	N	N	N	N	N	N	N	N	N	N	N	N	N	Y	N	N	N	N	N	N	N	66	KPG	Y	NA	Published	NA	NA	NA	KPG	3194	NA	NA		N	known gene, explained-known phenotype
TBX1	LEFT VENTRICULAR NONCOMPACTION	AD	TIER 1 GENE	2015-12-01	N	NA	KNOWN	NA	1		27799064	NA	BH	WES	CMG	Complete	AD	KPG	KPG	KPG	KPG	KPG	KPG	KPG	KPG	KPG	KPG	KPG	KPG	604169	N	N	N	N	N	N	N	N	N	N	N	N	N	N	N	Y	N	N	N	N	N	N	N	66	KPG	Y	NA	Published	NA	NA	NA	KPG	3195	NA	NA		N	known gene, explained-known phenotype
TBX20	LEFT VENTRICULAR NONCOMPACTION	AD	TIER 1 GENE	2015-12-01	N	NA	KNOWN	NA	1		27799064	NA	BH	WES	CMG	Complete	AD	KPG	KPG	KPG	KPG	KPG	KPG	KPG	KPG	KPG	KPG	KPG	KPG	604169	N	N	N	N	N	N	N	N	N	N	N	N	N	N	N	Y	N	N	N	N	N	N	N	66	KPG	Y	NA	Published	NA	NA	NA	KPG	3196	NA	NA		N	known gene, explained-known phenotype
TGFB3	LEFT VENTRICULAR NONCOMPACTION	AD	TIER 1 GENE	2015-12-01	N	NA	KNOWN	NA	2		27799064	NA	BH	WES	CMG	Complete	AD	KPG	KPG	KPG	KPG	KPG	KPG	KPG	KPG	KPG	KPG	KPG	KPG	604169	N	N	N	N	N	N	N	N	N	N	N	N	N	N	N	Y	N	N	N	N	N	N	N	66	KPG	Y	NA	Published	NA	NA	NA	KPG	3197	NA	NA		N	known gene, explained-known phenotype
TMPO	LEFT VENTRICULAR NONCOMPACTION	AD	TIER 1 GENE	2015-12-01	N	NA	KNOWN	NA	1		27799064	NA	BH	WES	CMG	Complete	AD	KPG	KPG	KPG	KPG	KPG	KPG	KPG	KPG	KPG	KPG	KPG	KPG	604169	N	N	N	N	N	N	N	N	N	N	N	N	N	N	N	Y	N	N	N	N	N	N	N	66	KPG	Y	NA	Published	NA	NA	NA	KPG	3198	NA	NA		N	known gene, explained-known phenotype
TNNC1	LEFT VENTRICULAR NONCOMPACTION	AD	TIER 1 GENE	2015-12-01	N	NA	KNOWN	NA	1		27799064	NA	BH	WES	CMG	Complete	AD	KPG	KPG	KPG	KPG	KPG	KPG	KPG	KPG	KPG	KPG	KPG	KPG	604169	N	N	N	N	N	N	N	N	N	N	N	N	N	N	N	Y	N	N	N	N	N	N	N	66	KPG	Y	NA	Published	NA	NA	NA	KPG	3199	NA	NA		N	known gene, explained-known phenotype
TNNI3	LEFT VENTRICULAR NONCOMPACTION	AD	TIER 1 GENE	2015-12-01	N	NA	KNOWN	NA	1		27799064	NA	BH	WES	CMG	Complete	AD	KPG	KPG	KPG	KPG	KPG	KPG	KPG	KPG	KPG	KPG	KPG	KPG	604169	N	N	N	N	N	N	N	N	N	N	N	N	N	N	N	Y	N	N	N	N	N	N	N	66	KPG	Y	NA	Published	NA	NA	NA	KPG	3200	NA	NA		N	known gene, explained-known phenotype
TTN	LEFT VENTRICULAR NONCOMPACTION	AD	TIER 1 GENE	2015-12-01	N	NA	KNOWN	NA	17		27799064	NA	BH	WES	CMG	Complete	AD	KPG	KPG	KPG	KPG	KPG	KPG	KPG	KPG	KPG	KPG	KPG	KPG	604169	N	N	N	N	N	N	N	N	N	N	N	N	N	N	N	Y	N	N	N	N	N	N	N	66	KPG	Y	NA	Published	NA	NA	NA	KPG	3203	NA	NA		N	known gene, explained-known phenotype
TTR	LEFT VENTRICULAR NONCOMPACTION	AD	TIER 1 GENE	2015-12-01	N	NA	KNOWN	NA	1		27799064	NA	BH	WES	CMG	Complete	AD	KPG	KPG	KPG	KPG	KPG	KPG	KPG	KPG	KPG	KPG	KPG	KPG	604169	N	N	N	N	N	N	N	N	N	N	N	N	N	N	N	Y	N	N	N	N	N	N	N	66	KPG	Y	NA	Published	NA	NA	NA	KPG	3204	NA	NA		N	known gene, explained-known phenotype
VCL	LEFT VENTRICULAR NONCOMPACTION	AD	TIER 1 GENE	2015-12-01	N	NA	KNOWN	NA	1		27799064	NA	BH	WES	CMG	Complete	AD	KPG	KPG	KPG	KPG	KPG	KPG	KPG	KPG	KPG	KPG	KPG	KPG	604169	N	N	N	N	N	N	N	N	N	N	N	N	N	N	N	Y	N	N	N	N	N	N	N	66	KPG	Y	NA	Published	NA	NA	NA	KPG	3205	NA	NA		N	known gene, explained-known phenotype
MYH7	LEFT VENTRICULAR NONCOMPACTION 5	AD	TIER 1 GENE	2015-12-01	N	NA	KNOWN	NA	8		27799064	NA	BH	WES	CMG	Complete	AD	KPG	KPG	KPG	KPG	KPG	KPG	KPG	KPG	KPG	KPG	KPG	KPG	604169	N	N	N	N	N	N	N	N	N	N	N	N	N	N	N	Y	N	N	N	N	N	N	N	66	KPG	Y	NA	Published	NA	NA	NA	KPG	3177	NA	NA		N	known gene, explained-known phenotype
PRDM16	LEFT VENTRICULAR NONCOMPACTION 8	AD	TIER 1 GENE	2015-12-01	N	NA	KNOWN	615373	1		27799064	NA	BH	WES	CMG	Complete	AD	KPG	KPG	KPG	KPG	KPG	KPG	KPG	KPG	KPG	KPG	KPG	KPG	604169	N	N	N	N	N	N	N	N	N	N	N	N	N	N	N	Y	N	N	N	N	N	N	N	66	KPG	Y	NA	Published	NA	NA	NA	KPG	3184	NA	NA		N	known gene, explained-known phenotype
TPM1	LEFT VENTRICULAR NONCOMPACTION 9	AD	TIER 1 GENE	2015-12-01	N	NA	KNOWN	191010	5		27799064	NA	BH	WES	CMG	Complete	AD	KPG	KPG	KPG	KPG	KPG	KPG	KPG	KPG	KPG	KPG	KPG	KPG	604169	N	N	N	N	N	N	N	N	N	N	N	N	N	N	N	Y	N	N	N	N	N	N	N	66	KPG	Y	NA	Published	NA	NA	NA	KPG	3202	NA	NA		N	known gene, explained-known phenotype
TBX20	LEFT VENTRICULAR OUTFLOW OBSTRUCTION	AD	TIER 2 GENE	2015-12-01	N	NA	KNOWN	NA	1		NA	NA	BH	WES	CMG	Complete	de novo	NA	NA	NA	KPG	KPG	KPG	KPG	KPG	KPG	KPG	KPG	KPG	NA	N	N	N	N	N	N	N	N	N	N	N	N	N	N	N	Y	N	N	N	N	N	N	N	66	KPG	Y	NA	NA	NA	NA	NA	KPG	2568	NA	NA		N	known gene, explained-known phenotype
ZEB2	LEFT VENTRICULAR OUTFLOW OBSTRUCTION	AD	TIER 2 GENE	2015-12-01	N	NA	EXPAN	NA	1		NA	NA	BH	WES	CMG	Complete	de novo	NA	NA	NA	KPG	KPG	KPG	KPG	KPG	KPG	KPG	KPG	KPG	NA	N	N	N	N	N	N	N	N	N	N	N	N	N	N	N	Y	N	N	N	N	N	N	N	66	Y	Y	NA	NA	NA	NA	NA	KPG	2569	NA	NA		Y	phenotype expansion
ARHGEF11	LEFT VENTRICULAR OUTFLOW OBSTRUCTION	AD	TIER 2 GENE	2015-12-01	Y	NA	NEW	NA	1		NA	NA	BH	WES	CMG	Complete	AD	NA	NA	NA	1	N	N	N	N	N	Y	N	N	NA	N	N	N	N	N	N	N	N	N	N	N	N	N	N	N	Y	N	N	N	N	N	N	N	66	Y	Y	NA	NA	NA	NA	NA	Y	2570	NA	NA		Y	novel gene, new phenotype
FGF19	LEFT VENTRICULAR OUTFLOW OBSTRUCTION	AD	TIER 2 GENE	2015-12-01	Y	NA	NEW	NA	1		NA	NA	BH	WES	CMG	Complete	AD	NA	NA	NA	1	N	N	N	N	N	Y	N	N	NA	N	N	N	N	N	N	N	N	N	N	N	N	N	N	N	Y	N	N	N	N	N	N	N	66	Y	Y	NA	NA	NA	NA	NA	Y	2571	NA	NA		Y	novel gene, new phenotype
JARID2	LEFT VENTRICULAR OUTFLOW OBSTRUCTION	AD	TIER 2 GENE	2015-12-01	Y	NA	NEW	NA	1		NA	NA	BH	WES	CMG	Complete	de novo	NA	NA	NA	1	Y	N	N	N	N	N	N	N	NA	N	N	N	N	N	N	N	N	N	N	N	N	N	N	N	Y	N	N	N	N	N	N	N	66	Y	Y	NA	NA	NA	NA	NA	Y	2572	NA	NA		Y	novel gene, new phenotype
LTBP1	LEFT VENTRICULAR OUTFLOW OBSTRUCTION	AD	TIER 2 GENE	2015-12-01	Y	NA	NEW	NA	1		NA	NA	BH	WES	CMG	Complete	AD	NA	NA	NA	1	Y	N	N	N	N	N	N	N	NA	N	N	N	N	N	N	N	N	N	N	N	N	N	N	N	Y	N	N	N	N	N	N	N	66	Y	Y	NA	NA	NA	NA	NA	Y	2573	NA	NA		Y	novel gene, new phenotype
NF1	LEFT VENTRICULAR OUTFLOW OBSTRUCTION	AD	TIER 2 GENE	2015-12-01	N	NA	EXPAN	NA	1		NA	NA	BH	WES	CMG	Complete	de novo	NA	NA	NA	1	Y	N	N	N	N	N	N	N	NA	N	N	N	N	N	N	N	N	N	N	N	N	N	N	N	Y	N	N	N	N	N	N	N	66	Y	Y	NA	NA	NA	NA	NA	Y	2574	NA	NA		Y	phenotype expansion
PCSK6	LEFT VENTRICULAR OUTFLOW OBSTRUCTION	AD	TIER 2 GENE	2015-12-01	Y	NA	NEW	NA	1		NA	NA	BH	WES	CMG	Complete	AD	NA	NA	NA	1	N	N	N	N	N	Y	N	N	NA	N	N	N	N	N	N	N	N	N	N	N	N	N	N	N	Y	N	N	N	N	N	N	N	66	Y	Y	NA	NA	NA	NA	NA	Y	2576	NA	NA		Y	novel gene, new phenotype
PLRG1	LEFT VENTRICULAR OUTFLOW OBSTRUCTION	AD	TIER 2 GENE	2015-12-01	Y	NA	NEW	NA	1		NA	NA	BH	WES	CMG	Complete	de novo	NA	NA	NA	1	N	N	N	N	N	Y	N	N	NA	N	N	N	N	N	N	N	N	N	N	N	N	N	N	N	Y	N	N	N	N	N	N	N	66	Y	Y	NA	NA	NA	NA	NA	Y	2577	NA	NA		Y	novel gene, new phenotype
RAC1	LEFT VENTRICULAR OUTFLOW OBSTRUCTION	AD	TIER 2 GENE	2015-12-01	Y	NA	NEW	NA	1		NA	NA	BH	WES	CMG	Complete	AD	NA	NA	NA	1	Y	N	N	N	N	N	N	N	NA	N	N	N	N	N	N	N	N	N	N	N	N	N	N	N	Y	N	N	N	N	N	N	N	66	Y	Y	NA	NA	NA	NA	NA	Y	2578	NA	NA		Y	novel gene, new phenotype
LATS2	LEFT VENTRICULAR OUTFLOW OBSTRUCTION	AD	TIER 1 GENE	2015-12-01	Y	NA	NEW	NA	2		NA	NA	BH	WES	CMG	Complete	AD	NA	NA	NA	2	N	N	N	N	N	Y	N	N	NA	N	N	N	N	N	N	N	N	N	N	N	N	N	N	N	Y	N	N	N	N	N	N	N	66	Y	Y	NA	NA	NA	NA	NA	Y	2579	NA	NA		Y	novel gene, new phenotype
BMP1	LEFT VENTRICULAR OUTFLOW OBSTRUCTION	AD	TIER 2 GENE	2015-12-01	N	NA	EXPAN	NA	1		NA	NA	BH	WES	CMG	Complete	multiple	NA	NA	NA	1	N	N	N	N	N	Y	N	N	NA	N	N	N	N	N	N	N	N	N	N	N	N	N	N	N	Y	N	N	N	N	N	N	N	66	Y	Y	NA	NA	NA	NA	NA	KPG	2603	NA	NA		Y	phenotype expansion
ROR1	LEFT VENTRICULAR OUTFLOW OBSTRUCTION	AD	TIER 2 GENE	2015-12-01	Y	NA	NEW	NA	1		NA	NA	BH	WES	CMG	Complete	multiple	NA	NA	NA	1	N	N	N	N	N	Y	N	N	NA	N	N	N	N	N	N	N	N	N	N	N	N	N	N	N	Y	N	N	N	N	N	N	N	66	Y	Y	NA	NA	NA	NA	NA	Y	2604	NA	NA		Y	novel gene, new phenotype
CCDC91	LEFT VENTRICULAR OUTFLOW OBSTRUCTION	AD	TIER 2 GENE	2015-12-01	Y	NA	NEW	NA	1		NA	NA	BH	WES	CMG	Complete	AD	NA	NA	NA	1	Y	N	N	N	N	N	N	N	NA	N	N	N	N	N	N	N	N	N	N	N	N	N	N	N	Y	N	N	N	N	N	N	N	66	Y	Y	NA	NA	NA	NA	NA	Y	2628	NA	NA		Y	novel gene, new phenotype
CDH2	LEFT VENTRICULAR OUTFLOW OBSTRUCTION	AD	TIER 2 GENE	2015-12-01	Y	NA	NEW	NA	1		29089047	NA	BH	WES	CMG	Complete	AD	NA	NA	NA	1	Y	N	N	N	N	N	N	N	NA	N	N	N	N	N	N	N	N	N	N	N	N	N	N	N	Y	N	N	N	N	N	N	N	66	Y	Y	NA	Published	NA	NA	NA	Y	2629	NA	NA		Y	novel gene, new phenotype
E2F6	LEFT VENTRICULAR OUTFLOW OBSTRUCTION	AD	TIER 2 GENE	2015-12-01	Y	NA	NEW	NA	1		NA	NA	BH	WES	CMG	Complete	AD	NA	NA	NA	1	Y	N	N	N	N	N	N	N	NA	N	N	N	N	N	N	N	N	N	N	N	N	N	N	N	Y	N	N	N	N	N	N	N	66	Y	Y	NA	NA	NA	NA	NA	Y	2630	NA	NA		Y	novel gene, new phenotype
GATAD2A	LEFT VENTRICULAR OUTFLOW OBSTRUCTION	AD	TIER 2 GENE	2015-12-01	Y	NA	NEW	NA	1		NA	NA	BH	WES	CMG	Complete	multiple	NA	NA	NA	1	N	N	N	N	N	Y	N	N	NA	N	N	N	N	N	N	N	N	N	N	N	N	N	N	N	Y	N	N	N	N	N	N	N	66	Y	Y	NA	NA	NA	NA	NA	Y	2631	NA	NA		Y	novel gene, new phenotype
GJC1	LEFT VENTRICULAR OUTFLOW OBSTRUCTION	AD	TIER 2 GENE	2015-12-01	Y	NA	NEW	NA	1		NA	NA	BH	WES	CMG	Complete	AD	NA	NA	NA	1	N	N	N	N	N	Y	N	N	NA	N	N	N	N	N	N	N	N	N	N	N	N	N	N	N	Y	N	N	N	N	N	N	N	66	Y	Y	NA	NA	NA	NA	NA	Y	2632	NA	NA		Y	novel gene, new phenotype
JMJD6	LEFT VENTRICULAR OUTFLOW OBSTRUCTION	AD	TIER 2 GENE	2015-12-01	Y	NA	NEW	NA	1		NA	NA	BH	WES	CMG	Complete	AD	NA	NA	NA	1	N	N	N	N	N	Y	N	N	NA	N	N	N	N	N	N	N	N	N	N	N	N	N	N	N	Y	N	N	N	N	N	N	N	66	Y	Y	NA	NA	NA	NA	NA	Y	2633	NA	NA		Y	novel gene, new phenotype
KMT2D	LEFT VENTRICULAR OUTFLOW OBSTRUCTION	de novo	TIER 2 GENE	2015-12-01	N	NA	EXPAN	NA	1		NA	NA	BH	WES	CMG	Complete	de novo	NA	NA	NA	1	KPG	KPG	N	N	N	KPG	N	N	NA	N	N	N	N	N	N	N	N	N	N	N	N	N	N	N	Y	N	N	N	N	N	N	N	66	Y	Y	NA	NA	NA	NA	NA	Y	2634	NA	NA		Y	phenotype expansion
LGR4	LEFT VENTRICULAR OUTFLOW OBSTRUCTION	AD	TIER 2 GENE	2015-12-01	N	NA	EXPAN	NA	1		NA	NA	BH	WES	CMG	Complete	AD	NA	NA	NA	1	KPG	KPG	N	N	N	KPG	N	N	NA	N	N	N	N	N	N	N	N	N	N	N	N	N	N	N	Y	N	N	N	N	N	N	N	66	Y	Y	NA	NA	NA	NA	NA	KPG	2635	NA	NA		Y	phenotype expansion
PCDHGA2	LEFT VENTRICULAR OUTFLOW OBSTRUCTION	AD	TIER 2 GENE	2015-12-01	Y	NA	NEW	NA	1		NA	NA	BH	WES	CMG	Complete	AD	NA	NA	NA	1	Y	N	N	N	N	N	N	N	NA	N	N	N	N	N	N	N	N	N	N	N	N	N	N	N	Y	N	N	N	N	N	N	N	66	Y	Y	NA	NA	NA	NA	NA	Y	2636	NA	NA		Y	novel gene, new phenotype
SMAD7	LEFT VENTRICULAR OUTFLOW OBSTRUCTION	de novo	TIER 2 GENE	2015-12-01	N	NA	EXPAN	NA	1		NA	NA	BH	WES	CMG	Complete	de novo	NA	NA	NA	1	KPG	KPG	N	N	N	KPG	N	N	NA	N	N	N	N	N	N	N	N	N	N	N	N	N	N	N	Y	N	N	N	N	N	N	N	66	Y	Y	NA	NA	NA	NA	NA	KPG	2637	NA	NA		Y	phenotype expansion
SMURF1	LEFT VENTRICULAR OUTFLOW OBSTRUCTION	AD	TIER 2 GENE	2015-12-01	Y	NA	NEW	NA	1		NA	NA	BH	WES	CMG	Complete	de novo	NA	NA	NA	1	Y	N	N	N	N	N	N	N	NA	N	N	N	N	N	N	N	N	N	N	N	N	N	N	N	Y	N	N	N	N	N	N	N	66	Y	Y	NA	NA	NA	NA	NA	Y	2638	NA	NA		Y	novel gene, new phenotype
ACVR1	LEFT VENTRICULAR OUTFLOW OBSTRUCTION	de novo	TIER 2 GENE	2015-12-01	N	NA	NEW	NA	1		NA	NA	BH	WES	CMG	Complete	de novo	NA	NA	NA	1	N	N	N	N	N	Y	N	N	NA	N	N	N	N	N	N	N	N	N	N	N	N	N	N	N	Y	N	N	N	N	N	N	N	66	Y	Y	NA	NA	NA	NA	NA	KPG	2644	NA	NA		Y	known gene, new phenotype
GLRX3	LEFT VENTRICULAR OUTFLOW OBSTRUCTION	AD	TIER 2 GENE	2015-12-01	Y	NA	NEW	NA	1		NA	NA	BH	WES	CMG	Complete	AD	NA	NA	NA	1	N	N	N	N	N	Y	N	N	NA	N	N	N	N	N	N	N	N	N	N	N	N	N	N	N	Y	N	N	N	N	N	N	N	66	Y	Y	NA	NA	NA	NA	NA	Y	2645	NA	NA		Y	novel gene, new phenotype
DNAH5	LEFT VENTRICULAR OUTFLOW OBSTRUCTION	AR homozygous	TIER 2 GENE	2015-12-01	N	NA	EXPAN	NA	1		NA	NA	BH	WES	CMG	Complete	AR	NA	NA	NA	N	KPG	KPG	N	N	N	Y	N	N	NA	N	N	N	N	N	N	N	N	N	N	N	N	N	N	N	Y	N	N	N	N	N	N	N	66	Y	Y	NA	NA	NA	NA	NA	KPG	2646	NA	NA		Y	phenotype expansion
ROCK1	LEFT VENTRICULAR OUTFLOW OBSTRUCTION	AD	TIER 2 GENE	2015-12-01	Y	NA	NEW	NA	1		NA	NA	BH	WES	CMG	Complete	multiple	NA	NA	NA	1	N	N	N	N	N	Y	N	N	NA	N	N	N	N	N	N	N	N	N	N	N	N	N	N	N	Y	N	N	N	N	N	N	N	66	Y	Y	NA	NA	NA	NA	NA	KPG	2647	NA	NA		Y	novel gene, new phenotype
PTDSS1	LENZ-MAJEWSKI HYPEROSTOTIC DWARFISM; LMHD	AD	TIER 1 GENE	2015-12-01	N	NA	KNOWN	151050	1		NA	NA	BH	WES	CMG	Complete	de novo	NA	NA	NA	KPG	KPG	KPG	KPG	KPG	KPG	KPG	KPG	KPG	NA	N	N	Y	N	N	N	N	N	Y	N	N	N	N	N	N	N	N	Y	N	Y	N	N	Y	66	KPG	Y	NA	NA	NA	NA	NA	Y	2321	NA	NA		N	known gene, explained-known phenotype
NS	LEOPARD SYNDROME 1	multiple	N	2015-12-01	NS	NA	NEW	NA	1		NA	NA	BH	WES	CMG	Complete	multiple	NS	NS	NS	NS	NS	NS	NS	NS	NS	NS	NS	NS	NA	N	N	N	N	N	N	N	N	N	N	N	N	N	N	N	Y	N	Y	N	N	N	N	Y	66	NS	N	NA	NA	NA	NA	NA	NS	2322	NA	NA		Y	NA
ADGRG6	LETHAL CONGENITAL CONTRACTURE SYNDROME 9	AR homozygous	TIER 1 GENE	2015-12-01	N	2	KNOWN	616503	1		29790871	NA	BH	WES	CMG	Complete	AR	NA	NA	NA	KPG	KPG	KPG	KPG	KPG	KPG	KPG	KPG	KPG	NA	N	N	Y	N	N	N	N	N	N	N	N	Y	N	N	N	N	N	N	N	N	N	N	N	66	KPG	Y	NA	Published	NA	NA	NA	Y	2672	NA	NA		N	known gene, explained-known phenotype
POLR3A	LEUKODYSTROPHY, HYPOMYELINATING, 7, WITH OR WITHOUT OLIGODONTIA AND/OR HYPOGONADOTROPIC HYPOGONADISM	AR homozygous	TIER 1 GENE	2015-12-01	N	2	KNOWN	607694	1		NA	NA	BH	WES	CMG	Complete	AR	NA	NA	NA	KPG	KPG	KPG	KPG	KPG	KPG	KPG	KPG	KPG	NA	N	N	Y	N	N	N	N	N	N	N	N	Y	N	N	N	N	N	N	N	N	N	N	N	66	KPG	Y	NA	NA	NA	NA	NA	Y	2677	NA	NA		N	known gene, explained-known phenotype
NS	LIPODYSTROPHY, CONGENITAL GENERALIZED, TYPE 1; CGL1	multiple	N	2015-12-01	NS	NA	KNOWN	NA	1		NA	NA	BH	WES	CMG	Complete	multiple	NS	NS	NS	NS	NS	NS	NS	NS	NS	NS	NS	NS	NA	N	N	N	N	N	N	N	N	N	N	N	N	N	N	N	N	N	N	N	N	Y	N	N	66	NS	N	NA	NA	NA	NA	NA	NS	2324	NA	NA		N	NA
DCX	LISSENCEPHALY, X-LINKED	de novo	TIER 1 GENE	2015-12-01	N	NA	KNOWN	300067	1		NA	NA	BH	WES	CMG	Complete	de novo	NA	NA	NA	KPG	Y	KPG	KPG	KPG	KPG	Y	KPG	KPG	NA	N	N	Y	N	N	N	N	N	N	N	N	N	N	N	N	N	N	N	N	N	N	N	N	66	Y	Y	NA	NA	NA	NA	NA	Y	2609	NA	NA		N	known gene, explained-known phenotype
CD27	LYMPHOPROLIFERATIVE SYNDROME 2	AR	TIER 1 GENE	2015-12-01	N	NA	KNOWN	615122	1		NA	NA	BH	WES	CMG	Complete	other	NA	NA	NA	KPG	KPG	KPG	KPG	KPG	KPG	KPG	KPG	KPG	186711	N	N	N	N	N	N	N	N	N	Y	N	N	N	N	N	N	N	N	N	N	N	N	N	66	TIER 1 GENE	Y	NA	NA	NA	NA	NA	Y	3020	NA	NA		N	known gene, explained-known phenotype
ZNF423	MACROCEPHALY/HYPOTONIA/AUTISM	AR homozygous	TIER 1 GENE	2015-12-01	N	NA	KNOWN	NA	1		NA	NA	BH	WES	CMG	Complete	multiple	Y	NA	NA	KPG	KPG	KPG	KPG	KPG	KPG	KPG	KPG	KPG	NA	N	N	Y	N	N	N	N	N	N	N	N	N	N	N	N	N	N	N	N	N	N	N	N	66	KPG	Y	NA	NA	NA	NA	NA	Y	2331	NA	NA		N	known gene, explained-known phenotype
TBC1D7	MACROCEPHALY/MEGALENCEPHALY SYNDROME, AUTOSOMAL RECESSIVE	AR compound heterozygous	TIER 1 GENE	2015-12-01	N	2	NEW	NA	1		NA	NA	BH	WES	CMG	Complete	multiple	NA	NA	NA	1	N	N	KPG	KPG	KPG	Y	KPG	KPG	248000	N	N	Y	N	N	N	N	N	N	N	N	N	N	N	Y	N	N	N	N	N	N	N	N	66	Y	Y	NA	NA	NA	NA	NA	Y	2389 + 2545	NA	NA		Y	known gene, new phenotype
NS	MACULAR DYSTROPHY	multiple	N	2015-12-01	NS	NA	NEW	NA	1		NA	NA	BH	WES	CMG	Complete	multiple	NS	NS	NS	NS	NS	NS	NS	NS	NS	NS	NS	NS	NA	N	N	N	N	Y	N	N	N	N	N	N	N	N	N	N	N	N	N	N	N	N	N	N	66	NS	N	NA	NA	NA	NA	NA	NS	2332	NA	NA		Y	NA
MFSD8	MACULAR DYSTROPHY WITH CENTRAL CONE INVOLVEMENT	AR compound heterozygous	TIER 1 GENE	2015-12-01	N	NA	EXPAN	616170	1		NA	NA	BH	WES	CMG	Complete	AR	NA	NA	NA	KPG	KPG	KPG	KPG	KPG	KPG	KPG	KPG	KPG	NA	N	N	N	N	Y	N	N	N	N	N	N	N	N	N	N	N	N	N	N	N	N	N	N	66	Y	Y	NA	NA	NA	NA	NA	Y	2648	NA	NA		Y	phenotype expansion
NS	MARDEN-WALKER SYNDROME	multiple	N	2015-12-01	NS	NA	KNOWN	NA	2		NA	NA	BH	WES	CMG	Complete	multiple	NS	NS	NS	NS	NS	NS	NS	NS	NS	NS	NS	NS	NA	N	N	Y	N	N	N	N	N	Y	N	Y	N	Y	N	N	Y	Y	N	N	N	N	Y	N	66	NS	N	NA	NA	NA	NA	NA	NS	2334	NA	NA		N	NA
LAMA2	MARDEN-WALKER SYNDROME	AD	TIER 1 GENE	2015-12-01	N	NA	EXPAN	NA	1		NA	NA	BH	WES	CMG	Complete	AD	NA	NA	NA	KPG	KPG	KPG	KPG	KPG	KPG	KPG	KPG	KPG	NA	N	N	Y	N	N	N	N	N	Y	N	N	N	N	N	N	N	N	Y	N	N	N	Y	N	66	Y	Y	NA	NA	NA	NA	NA	Y	2335	NA	NA		Y	phenotype expansion
HAPLN4	MARDEN-WALKER SYNDROME	AD	TIER 2 GENE	2015-12-01	Y	NA	KNOWN	NA	1		NA	NA	BH	WES	CMG	Complete	de novo	NA	NA	NA	1	Y	N	N	N	N	N	N	N	NA	N	N	Y	N	N	N	N	N	N	N	N	N	N	N	N	N	N	N	N	N	N	N	N	66	Y	Y	NA	NA	NA	NA	NA	Y	2669	NA	NA		Y	novel gene, unexplained-known phenotype
NS	MARFAN SYNDROME; MFS	multiple	N	2015-12-01	NS	NA	KNOWN	NA	1		NA	NA	BH	WES	CMG	Complete	multiple	NS	NS	NS	NS	NS	NS	NS	NS	NS	NS	NS	NS	NA	Y	N	N	N	N	N	N	N	N	N	N	N	N	N	N	Y	N	N	N	N	N	N	N	66	NS	N	NA	NA	NA	NA	NA	NS	2336	NA	NA		N	NA
NS	MARPHANOID HABITUS + MENTAL RETARDATION	multiple	N	2015-12-01	NS	NA	NEW	NA	1		NA	NA	BH	WES	CMG	Complete	multiple	NS	NS	NS	NS	NS	NS	NS	NS	NS	NS	NS	NS	NA	N	N	Y	N	N	N	N	N	N	N	N	N	N	N	N	N	N	Y	N	N	N	N	N	66	NS	N	NA	NA	NA	NA	NA	NS	2337	NA	NA		Y	NA
MYH9	MAY-HEGGLIN ANOMALY	AD	TIER 1 GENE	2015-12-01	N	NA	KNOWN	155100	1		NA	NA	BH	WES	CMG	Complete	AD	NA	NA	NA	KPG	KPG	KPG	KPG	KPG	KPG	KPG	KPG	KPG	NA	N	N	N	N	N	N	N	N	N	N	N	N	N	Y	N	N	N	N	N	N	N	N	N	66	KPG	Y	NA	NA	NA	NA	NA	Y	2547	NA	NA		N	known gene, explained-known phenotype
NS	MEGACYSTIS-MICROCOLON-INTESTINAL HYPOPERISTALSIS SYNDROME	multiple	N	2015-12-01	NS	NA	KNOWN	NA	9		NA	NA	BH	WES	CMG	Complete	multiple	NS	NS	NS	NS	NS	NS	NS	NS	NS	NS	NS	NS	NA	N	N	N	N	N	N	N	N	N	N	N	N	N	N	Y	N	Y	N	N	N	N	N	N	66	NS	N	NA	NA	NA	NA	NA	NS	2339	NA	NA		N	NA
MLC1	MEGALENCEPHALIC LEUKOENCEPHALOPATHY WITH SUBCORTICAL CYSTS	AR homozygous	TIER 1 GENE	2015-12-01	N	NA	KNOWN	604004	1		NA	NA	BH	WES	CMG	Complete	AR	NA	NA	NA	KPG	KPG	KPG	KPG	KPG	KPG	KPG	KPG	KPG	NA	N	N	Y	N	N	N	N	N	N	N	N	N	N	N	N	N	N	N	Y	N	N	Y	N	66	KPG	Y	NA	NA	NA	NA	NA	Y	3249	NA	NA		N	known gene, explained-known phenotype
CHRDL1	MEGALOCORNEA; MGC1	X-linked	TIER 1 GENE	2015-12-01	N	NA	KNOWN	309300	3		NA	NA	BH	WES	CMG	Complete	multiple	KPG	KPG	KPG	KPG	KPG	KPG	KPG	KPG	KPG	KPG	KPG	KPG	NA	N	N	N	N	Y	N	N	N	N	N	N	N	N	N	N	N	N	N	N	N	N	N	N	66	KPG	Y	NA	NA	NA	NA	NA	Y	2341	NA	NA		N	known gene, explained-known phenotype
NS	MEIER-GORLIN SYNDROME 1; MGORS1	multiple	N	2015-12-01	NS	NA	KNOWN	NA	4		NA	NA	BH	WES	CMG	Complete	multiple	NS	NS	NS	NS	NS	NS	NS	NS	NS	NS	NS	NS	NA	N	N	Y	N	N	N	N	N	Y	N	N	N	N	N	N	N	N	Y	N	N	N	Y	N	66	NS	N	NA	NA	NA	NA	NA	NS	2342	NA	NA		N	NA
GMNN	MEIER-GORLIN SYNDROME 6	de novo	TIER 1 GENE	2015-12-01	Y	NA	KNOWN	616835	3		26637980	NA	BH	WES	CMG	Complete	AD	NA	NA	NA	3	Y	Y	N	N	N	NS	Y	N	NA	N	N	Y	N	N	N	N	N	N	N	N	N	N	N	N	N	Y	Y	N	N	N	Y	N	66	Y	Y	NA	Other families outside of BHCMG; Published	NA	NA	NA	Y	2683	NA	NA		Y	novel gene, unexplained-known phenotype
NS	MELANOMA, UVEAL	multiple	N	2015-12-01	NS	NA	NEW	NA	2		NA	NA	BH	WES	CMG	Complete	multiple	NS	NS	NS	NS	NS	NS	NS	NS	NS	NS	NS	NS	NA	N	N	Y	N	Y	N	N	N	N	N	N	N	N	N	N	N	N	N	N	N	N	N	N	66	NS	N	NA	NA	NA	NA	NA	NS	2343	NA	NA		Y	NA
ATRX	MENTAL RETARDATION-HYPOTONIC FACIES SYNDROME, X-LINKED	X-linked	TIER 1 GENE	2015-12-01	N	NA	EXPAN	309580	3		NA	NA	BH	WES	CMG	Complete	multiple	Y	NA	NA	KPG	KPG	KPG	KPG	KPG	KPG	KPG	KPG	KPG	NA	N	N	Y	N	N	N	N	N	N	N	N	N	N	N	N	N	N	N	N	N	N	N	N	66	Y	Y	NA	NA	NA	NA	NA	Y	2218	NA	NA		Y	phenotype expansion
DYNC1H1	MENTAL RETARDATION, AUTOSOMAL DOMINANT 13	de novo	TIER 1 GENE	2015-12-01	N	NA	KNOWN	614563	1		NA	NA	BH	WES	CMG	Complete	de novo	NA	NA	NA	KPG	Y	N	KPG	KPG	KPG	Y	KPG	KPG	NA	N	N	Y	N	N	N	N	N	N	N	N	N	N	N	N	N	N	N	N	N	N	N	N	66	Y	Y	NA	NA	NA	NA	NA	Y	2608	NA	NA		N	known gene, explained-known phenotype
DEAF1	MENTAL RETARDATION, AUTOSOMAL DOMINANT 24	AD	TIER 1 GENE	2015-12-01	N	NA	KNOWN	615828	1		NA	NA	BH	WES	CMG	Complete	AD	NA	NA	NA	KPG	KPG	KPG	KPG	KPG	KPG	KPG	KPG	KPG	NA	N	N	Y	N	N	N	N	N	N	N	N	N	N	N	N	N	N	N	N	N	N	N	N	66	KPG	Y	NA	NA	NA	NA	NA	Y	2689	NA	NA		N	known gene, explained-known phenotype
NS	MENTAL RETARDATION, EPILEPTIC SEIZURES, HYPOGONADISM AND HYPOGENITALISM, MICROCEPHALY, AND OBESITY; MEHMO	multiple	N	2015-12-01	NS	NA	KNOWN	NA	1		NA	NA	BH	WES	CMG	Complete	multiple	NS	NS	NS	NS	NS	NS	NS	NS	NS	NS	NS	NS	NA	N	N	Y	N	N	N	N	N	Y	N	N	N	N	N	N	N	N	N	N	N	N	Y	N	66	NS	N	NA	NA	NA	NA	NA	NS	2345	NA	NA		N	NA
NS	MENTAL RETARDATION, SHORT STATURE, FACIAL ANOMALIES, AND JOINT DISLOCATIONS-LIKE	multiple	N	2015-12-01	NS	NA	NEW	NA	2		NA	NA	BH	WES	CMG	Complete	multiple	NS	NS	NS	NS	NS	NS	NS	NS	NS	NS	NS	NS	NA	Y	N	Y	N	N	N	N	N	Y	N	N	N	N	N	N	N	N	Y	N	N	N	N	N	66	NS	N	NA	NA	NA	NA	NA	NS	2346	NA	NA		Y	NA
CASK	MENTAL RETARDATION, WITH OR WITHOUT NYSTAGMUS	X-linked	TIER 1 GENE	2015-12-01	N	NA	KNOWN	300422	1		27799067	NA	BH	WES	CMG	Complete	multiple	NA	NA	NA	KPG	KPG	KPG	KPG	KPG	KPG	KPG	KPG	KPG	NA	N	N	Y	N	Y	N	N	N	N	N	N	N	N	N	N	N	N	N	N	N	N	N	N	66	KPG	Y	NA	Published	NA	NA	NA	Y	2508	NA	NA		N	known gene, explained-known phenotype
DDX3X	MENTAL RETARDATION, X-LINKED 102	X-linked	TIER 1 GENE	2015-12-01	N	NA	KNOWN	300958	3		28327206	NA	BH	WES	CMG	Complete	X-linked	KPG	KPG	KPG	KPG	KPG	KPG	KPG	KPG	KPG	KPG	KPG	KPG	NA	N	N	Y	N	N	N	N	N	N	N	N	N	N	N	N	N	N	N	N	N	N	N	N	66	KPG	Y	NA	Published	NA	NA	NA	Y	2688	NA	NA		N	known gene, explained-known phenotype
NS	MENTAL RETARDATION, X-LINKED, SYNDROMIC, CHRISTIANSON TYPE; MRXSCH	multiple	N	2015-12-01	NS	NA	KNOWN	NA	2		NA	NA	BH	WES	CMG	Complete	multiple	NS	NS	NS	NS	NS	NS	NS	NS	NS	NS	NS	NS	NA	N	N	Y	N	N	N	N	N	N	N	N	N	N	N	N	N	N	N	N	N	N	N	N	66	NS	N	NA	NA	NA	NA	NA	NS	2347	NA	NA		N	NA
NS	METABOLIC DISORDER	multiple	N	2015-12-01	NS	NA	NEW	NA	2		NA	NA	BH	WES	CMG	Complete	multiple	NS	NS	NS	NS	NS	NS	NS	NS	NS	NS	NS	NS	NA	N	N	N	N	N	N	N	N	N	N	N	N	N	N	N	N	N	N	N	N	Y	N	N	66	NS	N	NA	NA	NA	NA	NA	NS	2348	NA	NA		Y	NA
PCNT	MICROCEPHALIC OSTEODYSPLASTIC PRIMORDIAL DWARFISM, TYPE II; MOPD2	AR homozygous	TIER 1 GENE	2015-12-01	N	NA	EXPAN	210720	1		NA	NA	BH	WES	CMG	Complete	AR	NA	NA	NA	KPG	KPG	KPG	KPG	KPG	KPG	KPG	KPG	KPG	210720	N	N	N	N	N	N	N	N	N	N	N	N	N	N	N	N	N	Y	N	N	N	N	N	66	Y	Y	NA	NA	NA	NA	NA	Y	2350	NA	NA		Y	phenotype expansion
NS	MICROCEPHALY 5, PRIMARY, AUTOSOMAL RECESSIVE; MCPH5	multiple	N	2015-12-01	NS	NA	KNOWN	NA	1		NA	NA	BH	WES	CMG	Complete	multiple	NS	NS	NS	NS	NS	NS	NS	NS	NS	NS	NS	NS	NA	N	N	Y	N	N	N	N	N	N	N	N	N	N	N	N	N	N	N	N	N	N	N	N	66	NS	N	NA	NA	NA	NA	NA	NS	2353	NA	NA		N	NA
NS	MICROCEPHALY WITH OR WITHOUT CHORIORETINOPATHY, LYMPHEDEMA, OR MENTAL RETARDATION; MCLMR	multiple	N	2015-12-01	NS	NA	KNOWN	NA	2		NA	NA	BH	WES	CMG	Complete	multiple	NS	NS	NS	NS	NS	NS	NS	NS	NS	NS	NS	NS	NA	N	N	Y	N	N	N	N	N	N	N	N	N	N	N	N	N	N	N	N	N	N	N	N	66	NS	N	NA	NA	NA	NA	NA	NS	2354	NA	NA		N	NA
NS	MICROCEPHALY, AUTOSOMAL DOMINANT	multiple	N	2015-12-01	NS	NA	KNOWN	NA	2		NA	NA	BH	WES	CMG	Complete	multiple	NS	NS	NS	NS	NS	NS	NS	NS	NS	NS	NS	NS	NA	N	N	Y	N	N	N	N	N	N	N	N	N	N	N	N	N	N	N	N	N	N	N	N	66	NS	N	NA	NA	NA	NA	NA	NS	2355	NA	NA		N	NA
NS	MICROCEPHALY, HYPOGAMMAGLOBULINEMIA	multiple	N	2015-12-01	NS	NA	NEW	NA	1		NA	NA	BH	WES	CMG	Complete	multiple	NS	NS	NS	NS	NS	NS	NS	NS	NS	NS	NS	NS	NA	N	N	Y	N	N	N	N	N	N	Y	N	N	N	N	N	N	N	N	N	N	N	N	N	66	NS	N	NA	NA	NA	NA	NA	NS	2356	NA	NA		Y	NA
NS	MICROCEPHALY, SEVERE DD	multiple	N	2015-12-01	NS	NA	NEW	NA	1		NA	NA	BH	WES	CMG	Complete	multiple	NS	NS	NS	NS	NS	NS	NS	NS	NS	NS	NS	NS	NA	N	N	Y	N	N	N	N	N	N	N	N	N	N	N	N	N	N	N	N	N	N	N	N	66	NS	N	NA	NA	NA	NA	NA	NS	2357	NA	NA		Y	NA
NOX1	MICROPHTHALMIA	X-linked	TIER 2 GENE	2015-12-01	Y	NA	NEW	NA	1		NA	NA	BH	WES	CMG	Complete	X-linked	NA	NA	NA	1	N	N	N	N	N	N	N	N	NA	N	N	N	N	Y	N	N	N	N	N	N	N	N	N	N	N	N	N	N	N	N	N	N	66	Y	Y	NA	NA	NA	NA	NA	Y	2358	NA	NA		Y	novel gene, new phenotype
NS	MICROPHTHALMIA	multiple	N	2015-12-01	NS	NA	NEW	NA	3		NA	NA	BH	WES	CMG	Complete	multiple	NS	NS	NS	NS	NS	NS	NS	NS	NS	NS	NS	NS	NA	N	N	N	N	Y	N	N	N	N	N	N	N	N	N	N	N	N	N	N	N	N	N	N	66	NS	N	NA	NA	NA	NA	NA	NS	2361	NA	NA		Y	NA
NS	MICROPHTHALMIA SYNDROMIC	multiple	N	2015-12-01	NS	NA	KNOWN	NA	1		NA	NA	BH	WES	CMG	Complete	multiple	NS	NS	NS	NS	NS	NS	NS	NS	NS	NS	NS	NS	NA	N	N	N	N	Y	N	N	N	N	N	N	N	N	N	N	N	N	N	N	N	N	N	N	66	NS	N	NA	NA	NA	NA	NA	NS	2359	NA	NA		N	NA
NS	MICROPHTHALMIA SYNDROMIC	multiple	N	2015-12-01	NS	NA	KNOWN	NA	2		NA	NA	BH	WES	CMG	Complete	multiple	NS	NS	NS	NS	NS	NS	NS	NS	NS	NS	NS	NS	NA	N	N	N	N	Y	N	N	N	N	N	N	N	N	N	N	N	N	N	N	N	N	N	N	66	NS	N	NA	NA	NA	NA	NA	NS	2360	NA	NA		N	NA
HERC5	MIRROR MOVEMENTS 1; MRMV	AR homozygous	TIER 2 GENE	2015-12-01	Y	NA	NEW	NA	1		NA	NA	BH	WES	CMG	Complete	AR	NA	NA	NA	1	N	N	N	N	N	N	N	N	NA	N	N	Y	N	N	N	N	N	N	N	N	N	N	N	N	N	N	N	N	N	N	N	N	66	Y	Y	NA	NA	NA	NA	NA	Y	2018	NA	NA		Y	novel gene, new phenotype
SPARCL1	MIRROR MOVEMENTS 1; MRMV	AR compound heterozygous	TIER 2 GENE	2015-12-01	Y	NA	KNOWN	NA	1		NA	NA	BH	WES	CMG	Complete	AR	NA	NA	NA	1	NS	NS	N	N	N	N	N	N	NA	N	N	Y	N	N	N	N	N	N	N	N	N	N	N	N	N	N	N	N	N	N	N	N	66	Y	Y	NA	NA	NA	NA	NA	Y	2362	NA	NA		Y	novel gene, unexplained-known phenotype
NS	MITOCHONDRIAL DISEASE	multiple	N	2015-12-01	NS	NA	NEW	NA	1		NA	NA	BH	WES	CMG	Complete	multiple	NS	NS	NS	NS	NS	NS	NS	NS	NS	NS	NS	NS	NA	N	N	Y	N	N	N	N	N	N	N	N	N	N	N	N	N	N	N	N	N	Y	N	N	66	NS	N	NA	NA	NA	NA	NA	NS	2363	NA	NA		Y	NA
FBXL4	MITOCHONDRIAL DNA DEPLETION SYNDROME 13 (ENCEPHALOMYOPATHIC TYPE)	AR homozygous	TIER 1 GENE	2015-12-01	N	NA	KNOWN	615471	1		NA	NA	BH	WES	CMG	Complete	AR	NA	NA	NA	KPG	KPG	KPG	KPG	KPG	KPG	KPG	KPG	KPG	NA	N	N	Y	N	N	N	N	N	N	N	N	N	N	N	N	N	N	N	N	N	Y	N	N	66	KPG	Y	NA	NA	NA	NA	NA	Y	2690	NA	NA		N	known gene, explained-known phenotype
NS	MITRAL VALVE PROLAPSE + MACULAR DYSTROPHY	multiple	N	2015-12-01	NS	NA	NEW	NA	1		NA	NA	BH	WES	CMG	Complete	multiple	NS	NS	NS	NS	NS	NS	NS	NS	NS	NS	NS	NS	NA	N	N	N	N	Y	N	N	N	N	N	N	N	N	N	N	Y	N	N	N	N	N	N	N	66	NS	N	NA	NA	NA	NA	NA	NS	2364	NA	NA		Y	NA
NS	MOSAICISM	multiple	N	2015-12-01	NS	NA	NEW	NA	3		NA	NA	BH	WES	CMG	Complete	multiple	NS	NS	NS	NS	NS	NS	NS	NS	NS	NS	NS	NS	NA	N	N	N	N	N	N	N	N	N	N	N	N	N	N	N	N	N	N	N	N	N	N	Y	66	NS	N	NA	NA	NA	NA	NA	NS	2365	NA	NA		Y	NA
NS	MOTOR NEURON DISEASE	multiple	N	2015-12-01	NS	NA	NEW	NA	1		NA	NA	BH	WES	CMG	Complete	multiple	NS	NS	NS	NS	NS	NS	NS	NS	NS	NS	NS	NS	NA	N	N	Y	N	N	N	N	N	N	N	N	N	N	N	N	N	N	N	N	N	N	N	N	66	NS	N	NA	NA	NA	NA	NA	NS	2367	NA	NA		Y	NA
NS	MOVEMENT DISORDERS	multiple	N	2015-12-01	NS	NA	NEW	NA	6		NA	NA	BH	WES	CMG	Complete	multiple	NS	NS	NS	NS	NS	NS	NS	NS	NS	NS	NS	NS	NA	N	N	Y	N	N	N	N	N	N	N	N	N	N	N	N	N	N	N	N	N	N	N	N	66	NS	N	NA	NA	NA	NA	NA	NS	2368	NA	NA		Y	NA
NS	MOYAMOYA DISEASE 1; MYMY1	multiple	N	2015-12-01	NS	NA	KNOWN	NA	2		NA	NA	BH	WES	CMG	Complete	multiple	NS	NS	NS	NS	NS	NS	NS	NS	NS	NS	NS	NS	NA	N	N	Y	N	N	N	N	N	N	N	N	N	N	N	N	Y	N	N	N	N	N	N	N	66	NS	N	NA	NA	NA	NA	NA	NS	2369	NA	NA		N	NA
NS	MULTIPLE CNVS	multiple	N	2015-12-01	NS	NA	NEW	NA	2		NA	NA	BH	WES	CMG	Complete	multiple	NS	NS	NS	NS	NS	NS	NS	NS	NS	NS	NS	NS	NA	N	N	Y	N	N	N	N	N	N	N	N	N	N	N	N	N	N	N	N	N	N	N	N	66	NS	N	NA	NA	NA	NA	NA	NS	2374	NA	NA		Y	NA
NS	MULTIPLE CONGENITAL ANOMALIES	multiple	N	2015-12-01	NS	NA	NEW	NA	5		NA	NA	BH	WES	CMG	Complete	multiple	NS	NS	NS	NS	NS	NS	NS	NS	NS	NS	NS	NS	NA	N	N	Y	N	N	N	N	N	N	N	N	N	N	N	N	Y	N	N	N	N	N	N	N	66	NS	N	NA	NA	NA	NA	NA	NS	2375	NA	NA		Y	NA
NS	MULTIPLE EYE DISEASES	multiple	N	2015-12-01	NS	NA	NEW	NA	40		NA	NA	BH	WES	CMG	Complete	multiple	NS	NS	NS	NS	NS	NS	NS	NS	NS	NS	NS	NS	NA	N	N	N	N	Y	N	N	N	N	N	N	N	N	N	N	N	N	N	N	N	N	N	N	66	NS	N	NA	NA	NA	NA	NA	NS	2380	NA	NA		Y	NA
NS	MULTIPLE MISCARRIAGES	multiple	N	2015-12-01	NS	NA	NEW	NA	1		NA	NA	BH	WES	CMG	Complete	multiple	NS	NS	NS	NS	NS	NS	NS	NS	NS	NS	NS	NS	NA	N	N	N	N	N	N	N	N	N	N	N	N	N	N	N	N	N	N	N	N	N	Y	N	66	NS	N	NA	NA	NA	NA	NA	NS	2381	NA	NA		Y	NA
ERCC2	MULTIPLE PTERYGIUM SYNDROME	AR homozygous	TIER 1 GENE	2015-12-01	N	2	KNOWN	NA	1		NA	NA	BH	WES	CMG	Complete	AR	NA	NA	NA	KPG	KPG	KPG	KPG	KPG	KPG	KPG	KPG	KPG	NA	N	N	N	N	N	N	N	N	N	N	N	Y	N	N	N	N	N	N	N	N	N	N	N	66	KPG	Y	NA	NA	NA	NA	NA	Y	2657	NA	NA		N	known gene, explained-known phenotype
NS	MUSCULAR DYSTROPHY	multiple	N	2015-12-01	NS	NA	NEW	NA	1		NA	NA	BH	WES	CMG	Complete	multiple	NS	NS	NS	NS	NS	NS	NS	NS	NS	NS	NS	NS	NA	N	N	N	N	N	N	N	N	N	N	N	N	N	N	Y	N	N	N	N	N	N	N	N	66	NS	N	NA	NA	NA	NA	NA	NS	2384	NA	NA		Y	NA
CAPN3	MUSCULAR DYSTROPHY, LIMB-GIRDLE, TYPE 2A; LGMD2A	AR homozygous	TIER 1 GENE	2015-12-01	N	NA	EXPAN	253600	1		NA	NA	BH	WES	CMG	Complete	AR	NA	NA	NA	KPG	KPG	KPG	KPG	KPG	KPG	KPG	KPG	KPG	NA	N	N	N	N	N	N	N	N	N	N	N	N	N	N	Y	N	N	N	N	N	N	N	N	66	Y	Y	NA	NA	NA	NA	NA	Y	2396	NA	NA		Y	phenotype expansion
DYSF	MUSCULAR DYSTROPHY, LIMB-GIRDLE, TYPE 2B	AR homozygous	TIER 1 GENE	2015-12-01	N	NA	KNOWN	253601	1		NA	NA	BH	WES	CMG	Complete	AR	NA	NA	NA	KPG	KPG	KPG	KPG	KPG	KPG	KPG	KPG	KPG	NA	N	N	Y	N	N	N	N	N	N	N	N	N	N	N	Y	N	N	N	N	N	N	N	N	66	KPG	Y	NA	NA	NA	NA	NA	Y	2388	NA	NA		N	known gene, explained-known phenotype
CAV3	MUSCULAR DYSTROPHY, LIMB-GIRDLE, TYPE IC	AD	TIER 1 GENE	2015-12-01	N	NA	KNOWN	607801	1		NA	NA	BH	WES	CMG	Complete	AD	NA	NA	NA	KPG	KPG	KPG	KPG	KPG	KPG	KPG	KPG	KPG	NA	N	N	N	N	N	N	N	N	N	N	N	N	N	N	Y	N	N	N	N	N	N	N	N	66	KPG	Y	NA	NA	NA	NA	NA	Y	2687	NA	NA		N	known gene, explained-known phenotype
NS	MYOPATHY	multiple	N	2015-12-01	NS	NA	NEW	NA	1		NA	NA	BH	WES	CMG	Complete	multiple	NS	NS	NS	NS	NS	NS	NS	NS	NS	NS	NS	NS	NA	N	N	N	N	N	N	N	N	N	N	N	N	N	N	Y	N	N	N	N	N	N	N	N	66	NS	N	NA	NA	NA	NA	NA	NS	2385	NA	NA		Y	NA
NS	MYOTONIA	multiple	N	2015-12-01	NS	NA	NEW	NA	1		NA	NA	BH	WES	CMG	Complete	multiple	NS	NS	NS	NS	NS	NS	NS	NS	NS	NS	NS	NS	NA	N	N	Y	N	N	N	N	N	N	N	N	N	N	N	Y	N	N	N	N	N	N	N	N	66	NS	N	NA	NA	NA	NA	NA	NS	2386	NA	NA		Y	NA
NS	MYOTONIC DYSTROPHY+CENTRONUCLEAR DYSTROPHY	multiple	N	2015-12-01	NS	NA	NEW	NA	1		NA	NA	BH	WES	CMG	Complete	multiple	NS	NS	NS	NS	NS	NS	NS	NS	NS	NS	NS	NS	NA	N	N	Y	N	N	N	N	N	N	N	N	N	N	N	Y	N	N	N	N	N	N	N	N	66	NS	N	NA	NA	NA	NA	NA	NS	2387	NA	NA		Y	NA
MTM1	MYOTUBULAR MYOPATHY, X-LINKED	X-linked	TIER 1 GENE	2015-12-01	N	2	NEW	NA	1		NA	NA	BH	WES	CMG	Complete	multiple	NA	NA	NA	1	N	N	KPG	KPG	KPG	Y	KPG	KPG	310400	N	N	Y	N	N	N	N	N	N	N	N	N	N	N	Y	N	N	N	N	N	N	N	N	66	Y	Y	NA	NA	NA	NA	NA	Y	2389 + 2545	NA	NA		Y	known gene, new phenotype
NS	NANOPHTHALMOS 1; NNO1	multiple	N	2015-12-01	NS	NA	KNOWN	NA	1		NA	NA	BH	WES	CMG	Complete	multiple	NS	NS	NS	NS	NS	NS	NS	NS	NS	NS	NS	NS	NA	N	N	N	N	Y	N	N	N	N	N	N	N	N	N	N	N	N	N	N	N	N	N	N	66	NS	N	NA	NA	NA	NA	NA	NS	2390	NA	NA		N	NA
KLHL40	NEMALINE MYOPATHY 8; NEM8	AR homozygous	TIER 1 GENE	2015-12-01	N	NA	KNOWN	615348	1		NA	NA	BH	WES	CMG	Complete	AR	NA	NA	NA	KPG	KPG	KPG	KPG	KPG	KPG	KPG	KPG	KPG	615348	N	N	N	N	N	N	N	N	N	N	N	N	N	N	Y	N	N	N	N	N	N	N	N	66	KPG	Y	NA	NA	NA	NA	NA	Y	2391	NA	NA		N	known gene, explained-known phenotype
NPHP1	NEPHRONOPHTHISIS 1, JUVENILE	AR homozygous	TIER 1 GENE	2015-12-01	N	NA	EXPAN	256100	4		26641089	NA	BH	WES	CMG	Complete	AR	NA	NA	NA	KPG	KPG	KPG	KPG	KPG	KPG	Y	KPG	KPG	NA	N	N	N	N	N	N	N	N	N	N	N	N	N	N	N	N	N	N	N	N	N	Y	N	66	Y	Y	NA	Published	NA	NA	NA	Y	2598	NA	NA		Y	phenotype expansion
NS	NEURODEGENERATION WITH BRAIN IRON ACCUMULATION 2A; NBIA2A	multiple	N	2015-12-01	NS	NA	KNOWN	NA	1		NA	NA	BH	WES	CMG	Complete	multiple	NS	NS	NS	NS	NS	NS	NS	NS	NS	NS	NS	NS	NA	N	N	Y	N	N	N	N	N	N	N	N	N	N	N	N	N	N	N	N	N	N	N	N	66	NS	N	NA	NA	NA	NA	NA	NS	2392	NA	NA		N	NA
NS	NEURODEGENERATIVE DISEASE	multiple	N	2015-12-01	NS	NA	NEW	NA	1		NA	NA	BH	WES	CMG	Complete	multiple	NS	NS	NS	NS	NS	NS	NS	NS	NS	NS	NS	NS	NA	N	N	Y	N	N	N	N	N	N	N	N	N	N	N	N	N	N	N	N	N	N	N	N	66	NS	N	NA	NA	NA	NA	NA	NS	2394	NA	NA		Y	NA
NS	NEUROMETABOLIC DISORDER	multiple	N	2015-12-01	NS	NA	NEW	NA	1		NA	NA	BH	WES	CMG	Complete	multiple	NS	NS	NS	NS	NS	NS	NS	NS	NS	NS	NS	NS	NA	N	N	Y	N	N	N	N	N	N	N	N	N	N	N	N	N	N	N	N	N	Y	N	N	66	NS	N	NA	NA	NA	NA	NA	NS	2395	NA	NA		Y	NA
NS	NEUROMUSCULAR DISORDER	multiple	N	2015-12-01	NS	NA	NEW	NA	1		NA	NA	BH	WES	CMG	Complete	multiple	NS	NS	NS	NS	NS	NS	NS	NS	NS	NS	NS	NS	NA	N	N	Y	N	N	N	N	N	N	N	N	N	N	N	y	N	N	N	N	N	N	N	N	66	NS	N	NA	NA	NA	NA	NA	NS	2397	NA	NA		Y	NA
MEF2C	NEURONAL MIGRATION DEFECT	AD	TIER 1 GENE	2015-12-01	N	na	KNOWN	613443	1		NA	NA	BH	WES	CMG	Complete	de novo	NA	NA	NA	KPG	Y	N	KPG	KPG	KPG	Y	KPG	KPG	NA	N	N	Y	N	N	N	N	N	N	N	N	N	N	N	N	N	N	N	N	N	N	N	N	66	Y	Y	NA	NA	NA	NA	NA	Y	2607	NA	NA		N	known gene, explained-known phenotype
RELN	NEURONAL MIGRATION DEFECT	AD	TIER 1 GENE	2015-12-01	N	NA	KNOWN	257320	1		NA	NA	BH	WES	CMG	Complete	AD	NA	NA	NA	1	Y	N	KPG	KPG	KPG	Y	KPG	KPG	NA	N	N	Y	N	N	N	N	N	N	N	N	N	N	N	N	N	N	N	N	N	N	N	N	66	Y	Y	NA	NA	NA	NA	NA	Y	2611	NA	NA		N	known gene, explained-known phenotype
SYNE1	NEURONAL MIGRATION DEFECT	AR compound heterozygous	TIER 1 GENE	2015-12-01	N	NA	EXPAN	NA	1		NA	NA	BH	WES	CMG	Complete	AR	NA	NA	NA	1	Y	N	KPG	KPG	KPG	Y	KPG	KPG	NA	N	N	Y	N	N	N	N	N	N	N	N	N	N	N	N	N	N	N	N	N	N	N	N	66	Y	Y	NA	NA	NA	NA	NA	Y	2614	NA	NA		Y	phenotype expansion
FRAS1	NEURONAL MIGRATION DEFECT	AR compound heterozygous	TIER 1 GENE	2015-12-01	N	NA	EXPAN	NA	1		NA	NA	BH	WES	CMG	Complete	AR	NA	NA	NA	1	Y	N	KPG	KPG	KPG	Y	KPG	KPG	NA	N	N	Y	N	N	N	N	N	N	N	N	N	N	N	N	N	N	N	N	N	N	N	N	66	Y	Y	NA	NA	NA	NA	NA	KPG	2615	NA	NA		Y	phenotype expansion
MICAL1	NEURONAL MIGRATION DEFECT	AR compound heterozygous	TIER 2 GENE	2015-12-01	Y	NA	KNOWN	NA	1		NA	NA	BH	WES	CMG	Complete	AR	NA	NA	NA	1	Y	N	N	N	N	N	N	N	NA	N	N	Y	N	N	N	N	N	N	N	N	N	N	N	N	N	N	N	N	N	N	N	N	66	Y	Y	NA	NA	NA	NA	NA	Y	2616	NA	NA		Y	novel gene, unexplained-known phenotype
CEP85L	NEURONAL MIGRATION DEFECT	AD	TIER 2 GENE	2015-12-01	Y	NA	KNOWN	NA	1		NA	NA	BH	WES	CMG	Complete	de novo	NA	NA	NA	1	Y	N	N	N	N	N	N	N	NA	N	N	Y	N	N	N	N	N	N	N	N	N	N	N	N	N	N	N	N	N	N	N	N	66	Y	Y	NA	NA	NA	NA	NA	Y	2618	NA	NA		Y	novel gene, unexplained-known phenotype
TRIB3	NEURONAL MIGRATION DEFECT	AR compound heterozygous	TIER 2 GENE	2015-12-01	Y	NA	KNOWN	NA	1		NA	NA	BH	WES	CMG	Complete	AR	NA	NA	NA	1	Y	N	N	N	N	N	N	N	NA	N	N	Y	N	N	N	N	N	N	N	N	N	N	N	N	N	N	N	N	N	N	N	N	66	Y	Y	NA	NA	NA	NA	NA	Y	2619	NA	NA		Y	novel gene, unexplained-known phenotype
ZBTB7B	NEURONAL MIGRATION DEFECT	AD	TIER 2 GENE	2015-12-01	Y	NA	KNOWN	NA	1		NA	NA	BH	WES	CMG	Complete	de novo	NA	NA	NA	1	Y	N	N	N	N	N	N	N	NA	N	N	Y	N	N	N	N	N	N	N	N	N	N	N	N	N	N	N	N	N	N	N	N	66	Y	Y	NA	NA	NA	NA	NA	Y	2620	NA	NA		Y	novel gene, unexplained-known phenotype
PLXNB1	NEURONAL MIGRATION DEFECT	AR compound heterozygous	TIER 2 GENE	2015-12-01	Y	NA	KNOWN	NA	1		NA	NA	BH	WES	CMG	Complete	AR	NA	NA	NA	1	Y	N	N	N	N	N	N	N	NA	N	N	Y	N	N	N	N	N	N	N	N	N	N	N	N	N	N	N	N	N	N	N	N	66	Y	Y	NA	NA	NA	NA	NA	Y	2621	NA	NA		Y	novel gene, unexplained-known phenotype
NS	NEUROPATHY	multiple	N	2015-12-01	NS	NA	NEW	NA	2		NA	NA	BH	WES	CMG	Complete	multiple	NS	NS	NS	NS	NS	NS	NS	NS	NS	NS	NS	NS	NA	N	N	Y	N	N	N	N	N	N	N	N	N	N	N	N	N	N	N	N	N	N	N	N	66	NS	N	NA	NA	NA	NA	NA	NS	2398	NA	NA		Y	NA
NS	NEUROTRANSMITTER DEFECT	multiple	N	2015-12-01	NS	NA	NEW	NA	1		NA	NA	BH	WES	CMG	Complete	multiple	NS	NS	NS	NS	NS	NS	NS	NS	NS	NS	NS	NS	NA	N	N	Y	N	N	N	N	N	N	N	N	N	N	N	N	N	N	N	N	N	N	N	N	66	NS	N	NA	NA	NA	NA	NA	NS	2400	NA	NA		Y	NA
SMARCA2	NICOLAIDES-BARAITSER SYNDROME; NCBRS	AD	TIER 1 GENE	2015-12-01	N	NA	KNOWN	601358	2		NA	NA	BH	WES	CMG	Complete	AD	NA	NA	NA	KPG	KPG	KPG	N	N	N	KPG	N	N	NA	N	N	Y	N	N	N	N	N	Y	N	N	N	N	N	N	N	N	Y	N	N	N	N	Y	66	KPG	Y	NA	NA	NA	NA	NA	Y	2179	NA	NA		N	known gene, explained-known phenotype
SOHLH1	NON SYNDROMIC HYPERGONADOTROIPC HYPOGONADISM	AR homozygous	TIER 1 GENE	2015-12-01	Y	NA	KNOWN	NA	2		25774885	NA	BH	WES	CMG	Complete	AR	NA	NA	NA	2	Y	N	Y	N	N	Y	N	N	NA	N	N	N	N	N	N	N	Y	N	N	N	N	N	N	N	N	N	N	N	N	N	Y	N	66	Y	Y	NA	Other family from Mary-Claire King; Published	NA	NA	NA	Y	2402	NA	NA		Y	novel gene, unexplained-known phenotype
NS	NOONAN SPECTRUM DISORDERS	multiple	N	2015-12-01	NS	NA	NEW	NA	12		NA	NA	BH	WES	CMG	Complete	multiple	NS	NS	NS	NS	NS	NS	NS	NS	NS	NS	NS	NS	NA	N	N	Y	N	N	N	N	N	Y	N	N	N	N	N	N	Y	N	Y	N	N	N	N	N	66	NS	N	NA	NA	NA	NA	NA	NS	2403	NA	NA		Y	NA
SOS1	NOONAN SYNDROME 4; NS4	AD	TIER 1 GENE	2015-12-01	N	NA	KNOWN	610733	1		NA	NA	BH	WES	CMG	Complete	de novo	NA	NA	NA	KPG	KPG	KPG	KPG	KPG	KPG	KPG	KPG	KPG	NA	N	N	Y	N	N	N	N	N	Y	N	Y	N	N	N	N	Y	N	N	N	N	N	N	N	66	KPG	Y	NA	NA	NA	NA	NA	Y	2406	NA	NA		N	known gene, explained-known phenotype
NS	NOONAN-KABUKI SYNDROME	multiple	N	2015-12-01	NS	NA	NEW	NA	1		NA	NA	BH	WES	CMG	Complete	multiple	NS	NS	NS	NS	NS	NS	NS	NS	NS	NS	NS	NS	NA	N	N	Y	N	N	N	N	N	Y	N	N	N	N	N	N	Y	N	Y	N	N	N	N	N	66	NS	N	NA	NA	NA	NA	NA	NS	2405	NA	NA		Y	NA
NS	OBESITY	multiple	N	2015-12-01	NS	NA	NEW	NA	3		NA	NA	BH	WES	CMG	Complete	multiple	NS	NS	NS	NS	NS	NS	NS	NS	NS	NS	NS	NS	NA	N	N	N	N	N	N	N	N	N	N	N	N	N	N	N	N	N	N	N	N	Y	N	N	66	NS	N	NA	NA	NA	NA	NA	NS	2407	NA	NA		Y	NA
NS	OEIS COMPLEX	multiple	N	2015-12-01	NS	NA	NEW	NA	1		NA	NA	BH	WES	CMG	Complete	multiple	NS	NS	NS	NS	NS	NS	NS	NS	NS	NS	NS	NS	NA	N	N	N	N	N	N	N	N	N	N	N	N	N	N	N	N	N	N	N	N	N	N	N	66	NS	N	NA	NA	NA	NA	NA	NS	2408	NA	NA		Y	NA
NS	OHDO SYNDROME, SBBYS VARIANT; SBBYSS	multiple	N	2015-12-01	NS	NA	KNOWN	NA	1		NA	NA	BH	WES	CMG	Complete	multiple	NS	NS	NS	NS	NS	NS	NS	NS	NS	NS	NS	NS	NA	N	N	Y	N	Y	N	N	N	N	N	N	N	N	N	N	Y	N	N	N	N	N	N	N	66	NS	N	NA	NA	NA	NA	NA	NS	2410	NA	NA		N	NA
TRPV3	OLMSTED SYNDROME	AR homozygous	TIER 1 GENE	2015-12-01	N	NA	KNOWN	614594	1		NA	NA	BH	WES	CMG	Complete	AR	NA	NA	NA	KPG	KPG	KPG	KPG	KPG	KPG	KPG	KPG	KPG	NA	N	N	N	N	N	N	N	N	N	N	N	N	N	N	N	N	N	N	N	N	N	N	Y	66	KPG	Y	NA	NA	NA	NA	NA	Y	2411	NA	NA		N	known gene, explained-known phenotype
DCLRE1C	OMENN SYNDROME	AR homozygous	TIER 1 GENE	2015-12-01	N	NA	KNOWN	603554	1		27577878	NA	BH	WES	CMG	Complete	other	NA	NA	NA	KPG	KPG	KPG	KPG	KPG	KPG	KPG	KPG	KPG	603554	N	N	N	N	N	N	N	N	N	Y	N	N	N	N	N	N	N	N	N	N	N	N	N	66	TIER 1 GENE	Y	NA	Published	NA	NA	NA	Y	3026	NA	NA		N	known gene, explained-known phenotype
CPLANE1	OROFACIODIGITAL SYNDROME VI; OFD6	AR homozygous	TIER 1 GENE	2015-12-01	N	NA	EXPAN	277170	1		25846457	NA	BH	WES	CMG	Complete	AR	NA	NA	NA	KPG	KPG	KPG	KPG	KPG	KPG	KPG	KPG	KPG	NA	N	N	Y	N	N	N	N	N	Y	N	N	Y	N	N	N	N	N	N	N	N	N	N	N	66	Y	Y	NA	Published	NA	NA	NA	Y	2414	NA	NA		Y	phenotype expansion
NS	OROFACIODIGITAL SYNDROME VI; OFD6	multiple	N	2015-12-01	NS	NA	KNOWN	NA	1		NA	NA	BH	WES	CMG	Complete	multiple	NS	NS	NS	NS	NS	NS	NS	NS	NS	NS	NS	NS	NA	N	N	Y	N	N	N	N	N	Y	N	N	Y	N	N	N	N	N	N	N	N	N	N	N	66	NS	N	NA	NA	NA	NA	NA	NS	2415	NA	NA		N	NA
NS	OSTEOPOROSIS	multiple	N	2015-12-01	NS	NA	KNOWN	NA	195		NA	NA	BH	WES	CMG	Complete	multiple	NS	NS	NS	NS	NS	NS	NS	NS	NS	NS	NS	NS	NA	N	N	N	N	N	N	N	N	N	N	N	N	N	N	N	N	N	Y	N	N	N	N	N	66	NS	N	NA	NA	NA	NA	NA	NS	2710	NA	NA		N	NA
NS	PALMOPLANTAR KERATODERMA, MUTILATING, WITH PERIORIFICIAL KERATOTIC PLAQUES	multiple	N	2015-12-01	NS	NA	KNOWN	NA	1		NA	NA	BH	WES	CMG	Complete	multiple	NS	NS	NS	NS	NS	NS	NS	NS	NS	NS	NS	NS	NA	N	N	N	N	N	N	N	N	N	N	N	N	N	N	N	N	N	N	N	N	N	N	Y	66	NS	N	NA	NA	NA	NA	NA	NS	2416	NA	NA		N	NA
PAX2	PAPILLORENAL SYNDROME	AD	TIER 1 GENE	2015-12-01	N	NA	EXPAN	120330	1		NA	NA	BH	WES	CMG	Complete	multiple	Y	NA	NA	KPG	KPG	KPG	KPG	KPG	KPG	Y	KPG	KPG	NA	N	N	N	N	N	N	N	N	N	N	N	N	N	N	N	N	N	N	N	N	N	Y	N	66	Y	Y	NA	NA	NA	NA	NA	Y	2417	NA	NA		Y	phenotype expansion
NS	PAROXYSMAL KINESIGENIC DYSKINESIA	multiple	N	2015-12-01	NS	NA	NEW	NA	2		NA	NA	BH	WES	CMG	Complete	multiple	NS	NS	NS	NS	NS	NS	NS	NS	NS	NS	NS	NS	NA	N	N	Y	N	N	N	N	N	N	N	N	N	N	N	N	N	N	N	N	N	N	N	N	66	NS	N	NA	NA	NA	NA	NA	NS	2418	NA	NA		Y	NA
NS	PATELLAR MALFORMATION SYNDROME	multiple	N	2015-12-01	NS	NA	NEW	NA	2		NA	NA	BH	WES	CMG	Complete	multiple	NS	NS	NS	NS	NS	NS	NS	NS	NS	NS	NS	NS	NA	N	N	N	N	N	N	N	N	N	N	N	N	N	N	N	N	N	Y	N	N	N	N	N	66	NS	N	NA	NA	NA	NA	NA	NS	2419	NA	NA		Y	NA
NS	PECTUS EXCAVATUM	multiple	N	2015-12-01	NS	NA	KNOWN	NA	2		NA	NA	BH	WES	CMG	Complete	multiple	NS	NS	NS	NS	NS	NS	NS	NS	NS	NS	NS	NS	NA	N	N	N	N	N	N	N	N	N	N	N	N	N	N	N	N	N	Y	N	N	N	N	N	66	NS	N	NA	NA	NA	NA	NA	NS	2420	NA	NA		N	NA
NS	PEDIATRIC HYPERTENSION	multiple	N	2015-12-01	NS	NA	NEW	NA	5		NA	NA	BH	WES	CMG	Complete	multiple	NS	NS	NS	NS	NS	NS	NS	NS	NS	NS	NS	NS	NA	N	N	N	N	N	N	N	N	N	N	N	N	N	N	N	Y	N	N	N	N	N	N	N	66	NS	N	NA	NA	NA	NA	NA	NS	2421	NA	NA		Y	NA
NS	PEHO SYNDROME	multiple	N	2015-12-01	NS	NA	KNOWN	NA	1		NA	NA	BH	WES	CMG	Complete	multiple	NS	NS	NS	NS	NS	NS	NS	NS	NS	NS	NS	NS	NA	N	N	Y	N	Y	N	N	N	N	N	N	N	N	N	N	N	N	N	N	N	N	N	N	66	NS	N	NA	NA	NA	NA	NA	NS	2422	NA	NA		N	NA
NEMF	PERIPHERAL NEUROPATHY	AD	TIER 2 GENE	2015-12-01	Y	NA	KNOWN	NA	1		NA	NA	BH	WES	CMG	Complete	de novo	NA	NA	NA	1	N	N	N	N	N	N	N	N	NA	N	N	Y	N	N	N	N	N	N	N	N	N	N	N	N	N	N	N	N	N	N	N	N	66	Y	Y	NA	NA	NA	NA	NA	Y	2641	NA	NA		Y	novel gene, unexplained-known phenotype
NS	PERIPHERAL NEUROPATHY + SCA	multiple	N	2015-12-01	NS	NA	NEW	NA	1		NA	NA	BH	WES	CMG	Complete	multiple	NS	NS	NS	NS	NS	NS	NS	NS	NS	NS	NS	NS	NA	N	N	Y	N	N	N	N	N	N	N	N	N	N	N	N	N	N	N	N	N	N	N	N	66	NS	N	NA	NA	NA	NA	NA	NS	2423	NA	NA		Y	NA
NS	PETERS-PLUS SYNDROME	multiple	N	2015-12-01	NS	NA	KNOWN	NA	1		NA	NA	BH	WES	CMG	Complete	multiple	NS	NS	NS	NS	NS	NS	NS	NS	NS	NS	NS	NS	NA	N	N	Y	N	Y	N	N	N	N	N	N	N	N	N	N	N	N	Y	N	N	N	Y	N	66	NS	N	NA	NA	NA	NA	NA	NS	2427	NA	NA		N	NA
NS	PITUITARY STALK INTERRUPTION SYNDROME (PSIS)-LIKE	multiple	N	2015-12-01	NS	NA	NEW	NA	1		NA	NA	BH	WES	CMG	Complete	multiple	NS	NS	NS	NS	NS	NS	NS	NS	NS	NS	NS	NS	NA	N	N	Y	N	N	N	N	Y	N	N	N	N	N	N	N	N	N	N	N	N	N	N	N	66	NS	N	NA	NA	NA	NA	NA	NS	2428	NA	NA		Y	NA
NS	PLANTAR LIPOMATOSIS, UNUSUAL FACIES, AND DEVELOPMENTAL DELAY	multiple	N	2015-12-01	NS	NA	KNOWN	NA	3		NA	NA	BH	WES	CMG	Complete	multiple	NS	NS	NS	NS	NS	NS	NS	NS	NS	NS	NS	NS	NA	N	N	Y	N	N	N	N	N	Y	N	N	N	N	N	N	N	N	N	N	N	N	N	Y	66	NS	N	NA	NA	NA	NA	NA	NS	2430	NA	NA		N	NA
NS	PNEUMOTHORAX, PRIMARY SPONTANEOUS	multiple	N	2015-12-01	NS	NA	NEW	NA	1		NA	NA	BH	WES	CMG	Complete	multiple	NS	NS	NS	NS	NS	NS	NS	NS	NS	NS	NS	NS	NA	N	N	N	N	N	N	N	N	N	N	N	N	Y	N	N	N	N	N	N	N	N	N	N	66	NS	N	NA	NA	NA	NA	NA	NS	2433	NA	NA		Y	NA
NS	POLYCYSTIC LIVER DISEASE; PCLD	multiple	N	2015-12-01	NS	NA	KNOWN	NA	1		NA	NA	BH	WES	CMG	Complete	multiple	NS	NS	NS	NS	NS	NS	NS	NS	NS	NS	NS	NS	NA	N	N	N	N	N	N	N	N	N	N	N	N	N	N	N	N	Y	N	N	N	N	N	N	66	NS	N	NA	NA	NA	NA	NA	NS	2434	NA	NA		N	NA
PI4KA	POLYMICROGYRIA, PERISYLVIAN, WITH CEREBELLAR HYPOPLASIA AND ARTHROGRYPOSIS	AR compound heterozygous	TIER 1 GENE	2015-12-01	N	2	KNOWN	616531	1		NA	NA	BH	WES	CMG	Complete	AR	NA	NA	NA	KPG	KPG	KPG	KPG	KPG	KPG	KPG	KPG	KPG	NA	N	N	Y	N	N	N	N	N	N	N	N	Y	N	N	N	N	N	N	N	N	N	N	N	66	KPG	Y	NA	NA	NA	NA	NA	Y	2668	NA	NA		N	known gene, explained-known phenotype
NS	POLYSYNDACTYLY SYNDROME	multiple	N	2015-12-01	NS	NA	NEW	NA	1		NA	NA	BH	WES	CMG	Complete	multiple	NS	NS	NS	NS	NS	NS	NS	NS	NS	NS	NS	NS	NA	N	N	N	N	N	N	N	N	N	N	N	Y	N	N	N	N	N	Y	N	N	N	N	N	66	NS	N	NA	NA	NA	NA	NA	NS	2436	NA	NA		Y	NA
VRK1	PONTOCEREBELLAR HYPOPLASIA TYPE 1A	AR compound heterozygous	TIER 1 GENE	2015-12-01	N	NA	EXPAN	607596	2		24126608	NA	BH	WES	CMG	Complete	multiple	NA	NA	NA	2	KPG	KPG	KPG	KPG	KPG	KPG	KPG	KPG	NA	N	N	Y	N	N	N	N	N	N	N	N	N	N	N	N	N	N	N	N	N	N	N	N	66	Y	Y	NA	Published	NA	NA	NA	Y	2399	NA	NA		Y	phenotype expansion
RIPK4	POPLITEAL PTERYGIUM SYNDROME, BARTSOCAS-PAPAS TYPE	AR homozygous	TIER 1 GENE	2015-12-01	N	2	KNOWN	263650	1		NA	NA	BH	WES	CMG	Complete	AR	NA	NA	NA	KPG	KPG	KPG	KPG	KPG	KPG	KPG	KPG	KPG	NA	N	N	Y	N	N	N	N	N	N	N	N	Y	N	N	N	N	N	N	N	N	N	N	N	66	KPG	Y	NA	NA	NA	NA	NA	Y	2680	NA	NA		N	known gene, explained-known phenotype
NS	PREMATURE OVARIAN FAILURE 1; POF1	multiple	N	2015-12-01	NS	NA	KNOWN	NA	4		NA	NA	BH	WES	CMG	Complete	multiple	NS	NS	NS	NS	NS	NS	NS	NS	NS	NS	NS	NS	NA	N	N	N	N	N	N	N	Y	N	N	N	N	N	N	N	N	N	N	N	N	N	Y	N	66	NS	N	NA	NA	NA	NA	NA	NS	2438	NA	NA		N	NA
ZBTB20	PRIMROSE SYNDROME	de novo	TIER 1 GENE	2015-12-01	N	NA	KNOWN	259050	1		NA	NA	BH	WES	CMG	Complete	de novo	NA	NA	NA	KPG	KPG	KPG	KPG	KPG	KPG	KPG	KPG	KPG	NA	N	N	Y	N	N	N	N	N	Y	N	N	N	N	N	N	N	N	N	N	N	N	N	N	66	KPG	Y	NA	NA	NA	NA	NA	Y	2694	NA	NA		N	known gene, explained-known phenotype
MAG	PROGRESSIVE CEREBELLAR ATAXIA AND CHOREOATETOSIS	AR homozygous	TIER 1 GENE	2015-12-01	Y	NA	KNOWN	NA	1		NA	NA	BH	WES	CMG	Complete	AR	Y	NA	NA	1	Y	Y	N	N	N	Y	N	N	NA	N	N	Y	N	N	N	N	N	N	N	N	N	N	N	N	N	N	N	N	N	N	N	N	66	Y	Y	NA	NA	NA	NA	NA	Y	2293	NA	NA		Y	novel gene, unexplained-known phenotype
NS	PROGRESSIVE EPILEPTIC ENCEPHALOPATHY	multiple	N	2015-12-01	NS	NA	NEW	NA	3		NA	NA	BH	WES	CMG	Complete	multiple	NS	NS	NS	NS	NS	NS	NS	NS	NS	NS	NS	NS	NA	N	N	Y	N	N	N	N	N	N	N	N	N	N	N	N	N	N	N	N	N	N	N	N	66	NS	N	NA	NA	NA	NA	NA	NS	2439	NA	NA		Y	NA
CARD14	PSORIASIS 2	AD	TIER 1 GENE	2015-12-01	N	NA	KNOWN	602723	1		NA	NA	BH	WES	CMG	Complete	other	NA	NA	NA	KPG	KPG	KPG	KPG	KPG	KPG	KPG	KPG	KPG	602723	N	N	N	N	N	N	N	N	N	Y	N	N	N	N	N	N	N	N	N	N	N	N	N	66	TIER 1 GENE	Y	NA	NA	NA	NA	NA	Y	3019	NA	NA		N	known gene, explained-known phenotype
PSD3	PTERYGIUM, ANTECUBITAL	AD	TIER 2 GENE	2015-12-01	Y	NA	KNOWN	NA	1		26752647	NA	BH	WES	CMG	Complete	AD	NA	NA	NA	1	N	N	N	N	N	N	N	N	NA	N	N	N	N	N	N	N	N	N	N	N	Y	N	N	N	N	N	N	N	N	N	N	N	66	Y	Y	NA	Previously discussed; arthrogryposis publication	NA	NA	NA	Y	2440	NA	NA		Y	novel gene, unexplained-known phenotype
NS	QUESTION MARK EAR DEFORMITY	multiple	N	2015-12-01	NS	NA	NEW	NA	1		NA	NA	BH	WES	CMG	Complete	multiple	NS	NS	NS	NS	NS	NS	NS	NS	NS	NS	NS	NS	NA	N	N	N	N	N	N	N	N	N	N	N	N	N	N	N	N	N	N	N	Y	N	N	N	66	NS	N	NA	NA	NA	NA	NA	NS	2441	NA	NA		Y	NA
NS	RADIOHUMERAL FUSIONS WITH OTHER SKELETAL AND CRANIOFACIAL ANOMALIES; RHFCA	multiple	N	2015-12-01	NS	NA	KNOWN	NA	2		NA	NA	BH	WES	CMG	Complete	multiple	NS	NS	NS	NS	NS	NS	NS	NS	NS	NS	NS	NS	NA	N	N	N	N	N	N	N	N	Y	N	N	N	N	N	N	N	N	Y	N	N	N	N	N	66	NS	N	NA	NA	NA	NA	NA	NS	2442	NA	NA		N	NA
NS	RECURRENT OLIGO-ANHYDRAMNIOS	multiple	N	2015-12-01	NS	NA	NEW	NA	1		NA	NA	BH	WES	CMG	Complete	multiple	NS	NS	NS	NS	NS	NS	NS	NS	NS	NS	NS	NS	NA	N	N	N	N	N	N	N	N	N	N	N	N	N	N	N	N	N	N	N	N	N	Y	N	66	NS	N	NA	NA	NA	NA	NA	NS	2443	NA	NA		Y	NA
HNF1B	RENAL CYSTS AND DIABETES SYNDROME; RCAD	AD	TIER 1 GENE	2015-12-01	N	NA	EXPAN	137920	1		NA	NA	BH	WES	CMG	Complete	multiple	Y	NA	NA	KPG	KPG	KPG	KPG	KPG	KPG	Y	KPG	KPG	137920	N	N	N	N	N	N	N	Y	N	N	N	N	N	N	N	N	N	N	N	N	N	Y	N	66	Y	Y	NA	NA	NA	NA	NA	Y	2444	NA	NA		Y	phenotype expansion
NS	RENAL DYSPLASIA	multiple	N	2015-12-01	NS	NA	NEW	NA	2		NA	NA	BH	WES	CMG	Complete	multiple	NS	NS	NS	NS	NS	NS	NS	NS	NS	NS	NS	NS	NA	N	N	N	N	N	N	N	N	N	N	N	N	N	N	N	N	N	N	N	N	N	Y	N	66	NS	N	NA	NA	NA	NA	NA	NS	2445	NA	NA		Y	NA
RET	RENAL HYPODYSPLASIA/APLASIA 1; RHDA1	AR compound heterozygous	TIER 1 GENE	2015-12-01	N	NA	EXPAN	NA	1		NA	NA	BH	WES	CMG	Complete	multiple	Y	NA	NA	KPG	KPG	KPG	KPG	KPG	KPG	Y	KPG	KPG	191830	N	N	N	N	N	N	N	N	N	N	N	N	N	N	N	N	N	N	N	N	N	Y	N	66	Y	Y	NA	NA	NA	NA	NA	Y	2446	NA	NA		Y	phenotype expansion
NS	RENAL TUBULAR DYSGENESIS; RTD	multiple	N	2015-12-01	NS	NA	KNOWN	NA	1		NA	NA	BH	WES	CMG	Complete	multiple	NS	NS	NS	NS	NS	NS	NS	NS	NS	NS	NS	NS	NA	N	N	N	N	N	N	N	N	N	N	N	N	N	N	N	N	N	N	N	N	N	Y	N	66	NS	N	NA	NA	NA	NA	NA	NS	2448	NA	NA		N	NA
NR2E3	RETINITIS PIGMENTOSA 37	AR homozygous	TIER 1 GENE	2015-12-01	N	NA	KNOWN	611131	1		NA	NA	BH	WES	CMG	Complete	AR	NA	NA	NA	KPG	KPG	KPG	KPG	KPG	KPG	KPG	KPG	KPG	268000	N	N	N	N	Y	N	N	N	N	N	N	N	N	N	N	N	N	N	N	N	N	N	N	66	KPG	Y	NA	NA	NA	NA	NA	Y	2465	NA	NA		N	known gene, explained-known phenotype
PDE6A	RETINITIS PIGMENTOSA 43	AR compound heterozygous	TIER 1 GENE	2015-12-01	N	NA	KNOWN	613810	1		NA	NA	BH	WES	CMG	Complete	AR	Y	NA	NA	KPG	KPG	KPG	KPG	KPG	KPG	KPG	KPG	KPG	NA	N	N	N	N	Y	N	N	N	N	N	N	N	N	N	N	N	N	N	N	N	N	N	N	66	KPG	Y	NA	NA	NA	NA	NA	Y	2479	NA	NA		N	known gene, explained-known phenotype
SPATA7	RETINITIS PIGMENTOSA, JUVENILE, AUTOSOMAL RECESSIVE	AR compound heterozygous	TIER 1 GENE	2015-12-01	N	NA	KNOWN	604232	1		NA	NA	BH	WES	CMG	Complete	AR	NA	NA	NA	KPG	KPG	KPG	KPG	KPG	KPG	KPG	KPG	KPG	268000	N	N	N	N	Y	N	N	N	N	N	N	N	N	N	N	N	N	N	N	N	N	N	N	66	KPG	Y	NA	NA	NA	NA	NA	Y	2467	NA	NA		N	known gene, explained-known phenotype
NS	RETINITIS PIGMENTOSA; RP	multiple	N	2015-12-01	NS	NA	KNOWN	NA	10		NA	NA	BH	WES	CMG	Complete	multiple	NS	NS	NS	NS	NS	NS	NS	NS	NS	NS	NS	NS	NA	N	N	N	N	Y	N	N	N	N	N	N	N	N	N	N	N	N	N	N	N	N	N	N	66	NS	N	NA	NA	NA	NA	NA	NS	2457	NA	NA		N	NA
NPHP3	RETINITIS PIGMENTOSA; RP	AR compound heterozygous	TIER 1 GENE	2015-12-01	N	NA	EXPAN	NA	1		NA	NA	BH	WES	CMG	Complete	multiple	NA	NA	NA	KPG	KPG	KPG	KPG	KPG	KPG	KPG	KPG	KPG	268000	N	N	N	N	Y	N	N	N	N	N	N	N	N	N	N	N	N	N	N	N	N	N	N	66	Y	Y	NA	NA	NA	NA	NA	Y	2458	NA	NA		Y	phenotype expansion
GNAT3	RETINITIS PIGMENTOSA; RP	AR homozygous	TIER 2 GENE	2015-12-01	Y	NA	NEW	NA	1		NA	NA	BH	WES	CMG	Complete	AR	NA	NA	NA	1	N	N	N	N	N	N	N	N	268000	N	N	N	N	Y	N	N	N	N	N	N	N	N	N	N	N	N	N	N	N	N	N	N	66	Y	Y	NA	NA	NA	NA	NA	N	2460	NA	NA		Y	novel gene, new phenotype
GPRC5A	RETINITIS PIGMENTOSA; RP	AR homozygous	TIER 2 GENE	2015-12-01	Y	NA	NEW	NA	1		NA	NA	BH	WES	CMG	Complete	AR	NA	NA	NA	1	N	N	N	N	N	N	N	N	268000	N	N	N	N	Y	N	N	N	N	N	N	N	N	N	N	N	N	N	N	N	N	N	N	66	Y	Y	NA	NA	NA	NA	NA	Y	2461	NA	NA		Y	novel gene, new phenotype
MPRIP	RETINITIS PIGMENTOSA; RP	AR homozygous	TIER 2 GENE	2015-12-01	Y	NA	NEW	NA	1		NA	NA	BH	WES	CMG	Complete	AR	NA	NA	NA	1	N	N	N	N	N	N	N	N	268000	N	N	N	N	Y	N	N	N	N	N	N	N	N	N	N	N	N	N	N	N	N	N	N	66	Y	Y	NA	NA	NA	NA	NA	Y	2462	NA	NA		Y	novel gene, new phenotype
TUB	RETINITIS PIGMENTOSA; RP	AR homozygous	TIER 2 GENE	2015-12-01	Y	NA	NEW	NA	1		NA	NA	BH	WES	CMG	Complete	AR	NA	NA	NA	1	N	N	N	N	N	N	N	N	268000	N	N	N	N	Y	N	N	N	N	N	N	N	N	N	N	N	N	N	N	N	N	N	N	66	Y	Y	NA	NA	NA	NA	NA	Y	2463	NA	NA		Y	novel gene, new phenotype
SLC24A4	RETINITIS PIGMENTOSA; RP	AR compound heterozygous	TIER 2 GENE	2015-12-01	N	NA	EXPAN	NA	1		NA	NA	BH	WES	CMG	Complete	AR	NA	NA	NA	KPG	KPG	KPG	KPG	KPG	KPG	KPG	KPG	KPG	268000	N	N	N	N	Y	N	N	N	N	N	N	N	N	N	N	N	N	N	N	N	N	N	N	66	Y	Y	NA	NA	NA	NA	NA	KPG	2469	NA	NA		Y	phenotype expansion
CABP2	RETINITIS PIGMENTOSA; RP	AR compound heterozygous	TIER 1 GENE	2015-12-01	N	NA	KNOWN	NA	1		NA	NA	BH	WES	CMG	Complete	AR	NA	NA	NA	KPG	KPG	KPG	KPG	KPG	KPG	KPG	KPG	KPG	268000	N	N	N	N	Y	N	N	N	N	N	N	N	N	N	N	N	N	N	N	N	N	N	N	66	KPG	Y	NA	NA	NA	NA	NA	Y	2471	NA	NA		N	known gene, explained-known phenotype
CTNNA1	RETINITIS PIGMENTOSA; RP	AR compound heterozygous	TIER 2 GENE	2015-12-01	Y	NA	KNOWN	NA	1		26691986	NA	BH	WES	CMG	Complete	AR	NA	NA	NA	KPG	KPG	KPG	KPG	KPG	KPG	KPG	KPG	KPG	NA	N	N	N	N	Y	N	N	N	N	N	N	N	N	N	N	N	N	N	N	N	N	N	N	66	Y	Y	NA	Published	NA	NA	NA	N	2472	NA	NA		Y	novel gene, unexplained-known phenotype
DHX38	RETINITIS PIGMENTOSA; RP	AR compound heterozygous	TIER 2 GENE	2015-12-01	Y	NA	KNOWN	NA	1		24737827	NA	BH	WES	CMG	Complete	AR	NA	NA	NA	1	N	N	N	N	N	N	N	N	268000	N	N	N	N	Y	N	N	N	N	N	N	N	N	N	N	N	N	N	N	N	N	N	N	66	Y	Y	NA	Published	NA	NA	NA	Y	2473	NA	NA		Y	novel gene, unexplained-known phenotype
DNAH5	RETINITIS PIGMENTOSA; RP	AR homozygous	TIER 2 GENE	2015-12-01	N	NA	EXPAN	NA	1		NA	NA	BH	WES	CMG	Complete	AR	NA	NA	NA	1	N	N	N	N	N	N	N	N	268000	N	N	N	N	Y	N	N	N	N	N	N	N	N	N	N	N	N	N	N	N	N	N	N	66	Y	Y	NA	NA	NA	NA	NA	Y	2474	NA	NA		Y	phenotype expansion
FAM122C	RETINITIS PIGMENTOSA; RP	AR homozygous	TIER 2 GENE	2015-12-01	Y	NA	KNOWN	NA	1		NA	NA	BH	WES	CMG	Complete	AR	NA	NA	NA	1	N	N	N	N	N	N	N	N	268000	N	N	N	N	Y	N	N	N	N	N	N	N	N	N	N	N	N	N	N	N	N	N	N	66	Y	Y	NA	NA	NA	NA	NA	Y	2475	NA	NA		Y	novel gene, unexplained-known phenotype
KAT6A	RETINITIS PIGMENTOSA; RP	AR compound heterozygous	TIER 2 GENE	2015-12-01	Y	NA	KNOWN	NA	1		NA	NA	BH	WES	CMG	Complete	AR	NA	NA	NA	1	N	N	N	N	N	N	N	N	268000	N	N	N	N	Y	N	N	N	N	N	N	N	N	N	N	N	N	N	N	N	N	N	N	66	Y	Y	NA	NA	NA	NA	NA	Y	2476	NA	NA		Y	novel gene, unexplained-known phenotype
MECP2	RETT SYNDROME	multiple	TIER 1 GENE	2015-12-01	N	NA	EXPAN	312750	1		NA	NA	BH	WES	CMG	Complete	X-linked	NA	NA	NA	KPG	KPG	KPG	KPG	KPG	KPG	KPG	KPG	KPG	NA	N	N	Y	N	N	N	N	N	N	N	N	N	N	N	N	N	N	N	N	N	N	N	N	66	Y	Y	NA	NA	NA	NA	NA	Y	2586	NA	NA		Y	phenotype expansion
FAM151A	RETT SYNDROME (MECP2 MUTATION-NEGATIVE)	AD	TIER 2 GENE	2015-12-01	Y	NA	NEW	NA	1		NA	NA	BH	WES	CMG	Complete	de novo	NA	NA	NA	1	N	N	N	N	N	N	N	N	NA	N	N	Y	N	N	N	N	N	N	N	N	N	N	N	N	N	N	N	N	N	N	N	N	66	Y	Y	NA	NA	NA	NA	NA	Y	2580	NA	NA		Y	novel gene, new phenotype
NS	RETT SYNDROME (MECP2 MUTATION-NEGATIVE)	multiple	N	2015-12-01	NS	NA	EXPAN	NA	4		NA	NA	BH	WES	CMG	Complete	multiple	NS	NS	NS	NS	NS	NS	NS	NS	NS	NS	NS	NS	NA	N	N	Y	N	N	N	N	N	N	N	N	N	N	N	N	N	N	N	N	N	N	N	N	66	NS	N	NA	NA	NA	NA	NA	NS	2582	NA	NA		Y	NA
MRPL22	RETT SYNDROME (MECP2 MUTATION-NEGATIVE)	AD	TIER 2 GENE	2015-12-01	Y	NA	NEW	NA	1		NA	NA	BH	WES	CMG	Complete	de novo	NA	NA	NA	1	Y	N	N	N	N	N	N	N	NA	N	N	Y	N	N	N	N	N	N	N	N	N	N	N	N	N	N	N	N	N	N	N	N	66	Y	Y	NA	NA	NA	NA	NA	Y	2583	NA	NA		Y	novel gene, new phenotype
FAT3	RETT SYNDROME (MECP2 MUTATION-NEGATIVE)	AD	TIER 2 GENE	2015-12-01	Y	NA	NEW	NA	1		NA	NA	BH	WES	CMG	Complete	multiple	NA	NA	NA	1	N	N	N	N	N	N	N	N	NA	N	N	Y	N	N	N	N	N	N	N	N	N	N	N	N	N	N	N	N	N	N	N	N	66	Y	Y	NA	NA	NA	NA	NA	Y	2587	NA	NA		Y	novel gene, new phenotype
CHD4	RETT SYNDROME (MECP2 MUTATION-NEGATIVE)	AD	TIER 2 GENE	2015-12-01	N	NA	EXPAN	NA	1		NA	NA	BH	WES	CMG	Complete	multiple	NA	NA	NA	KPG	Y	N	KPG	KPG	KPG	N	KPG	KPG	NA	N	N	Y	N	N	N	N	N	N	N	N	N	N	N	N	N	N	N	N	N	N	N	N	66	Y	Y	NA	NA	NA	NA	NA	KPG	2589	NA	NA		Y	phenotype expansion
ZNF479	RETT SYNDROME (MECP2 MUTATION-NEGATIVE)	AD	TIER 2 GENE	2015-12-01	Y	NA	NEW	NA	1		NA	NA	BH	WES	CMG	Complete	multiple	NA	NA	NA	1	Y	N	N	N	N	N	N	N	NA	N	N	Y	N	N	N	N	N	N	N	N	N	N	N	N	N	N	N	N	N	N	N	N	66	Y	Y	NA	NA	NA	NA	NA	Y	2591	NA	NA		Y	novel gene, new phenotype
GRIN2A	RETT SYNDROME (MECP2 MUTATION-NEGATIVE)	AD	TIER 2 GENE	2015-12-01	N	NA	EXPAN	NA	1		NA	NA	BH	WES	CMG	Complete	multiple	NA	NA	NA	KPG	Y	N	KPG	KPG	KPG	N	KPG	KPG	NA	N	N	Y	N	N	N	N	N	N	N	N	N	N	N	N	N	N	N	N	N	N	N	N	66	Y	Y	NA	NA	NA	NA	NA	KPG	2592	NA	NA		Y	phenotype expansion
WDR45	RETT SYNDROME (MECP2 MUTATION-NEGATIVE)	X-linked	TIER 2 GENE	2015-12-01	N	NA	EXPAN	NA	1		NA	NA	BH	WES	CMG	Complete	multiple	NA	NA	NA	KPG	N	N	KPG	KPG	KPG	N	KPG	KPG	NA	N	N	Y	N	N	N	N	N	N	N	N	N	N	N	N	N	N	N	N	N	N	N	N	66	Y	Y	NA	NA	NA	NA	NA	Y	3247	NA	NA		Y	phenotype expansion
NS	RETT SYNDROME; RTT	multiple	N	2015-12-01	NS	NA	NEW	NA	18		NA	NA	BH	WES	CMG	Complete	multiple	NS	NS	NS	NS	NS	NS	NS	NS	NS	NS	NS	NS	NA	N	N	Y	N	N	N	N	N	N	N	N	N	N	N	N	N	N	N	N	N	N	N	N	66	NS	N	NA	NA	NA	NA	NA	NS	2483	NA	NA		Y	NA
MECP2	RETT SYNDROME; RTT	X-linked	TIER 1 GENE	2015-12-01	N	NA	KNOWN	312750	14		NA	NA	BH	WGS, WES	CMG	Complete	X-linked	KPG	KPG	KPG	KPG	KPG	KPG	KPG	KPG	KPG	KPG	KPG	KPG	300260	N	N	Y	N	N	N	N	N	N	N	N	N	N	N	N	N	Y	Y	Y	Y	N	Y	N	66	KPG	Y	NA	NA	NA	NA	NA	KPG	3685	NA	NA		N	known gene, explained-known phenotype
RNF168	RIDDLE SYNDROME	AR homozygous	TIER 1 GENE	2015-12-01	N	NA	KNOWN	611943	1		27577878	NA	BH	WES	CMG	Complete	other	NA	NA	NA	KPG	KPG	KPG	KPG	KPG	KPG	KPG	KPG	KPG	611943	N	N	N	N	N	N	N	N	N	Y	N	N	N	N	N	N	N	N	N	N	N	N	N	66	TIER 1 GENE	Y	NA	Published	NA	NA	NA	Y	3035	NA	NA		N	known gene, explained-known phenotype
NS	ROBINOW SYNDROME-LIKE	multiple	N	2015-12-01	NS	NA	KNOWN	NA	1		NA	NA	BH	WES	CMG	Complete	multiple	NS	NS	NS	NS	NS	NS	NS	NS	NS	NS	NS	NS	NA	N	N	N	N	N	N	N	N	N	N	N	N	N	N	N	N	N	Y	N	N	N	N	N	66	NS	N	NA	NA	NA	NA	NA	NS	2484	NA	NA		N	NA
DVL1	ROBINOW SYNDROME, AUTOSOMAL DOMINANT 2; DRS2	de novo	TIER 1 GENE	2015-12-01	Y	NA	KNOWN	616331	14		25817016	NA	BH	WES	CMG	Complete	AD	NA	NA	NA	9	Y	Y	KPG	KPG	KPG	N	KPG	KPG	NA	N	N	N	N	N	N	N	N	Y	N	N	N	N	N	N	N	N	Y	N	N	N	N	N	66	Y	Y	NA	Published	NA	NA	NA	Y	2485	NA	NA		Y	novel gene, unexplained-known phenotype
DVL3	ROBINOW SYNDROME, AUTOSOMAL DOMINANT 3	de novo	TIER 1 GENE	2015-12-01	Y	NA	KNOWN	616894	6		26924530	NA	BH	WES	CMG	Complete	AD	NA	NA	NA	6	Y	Y	KPG	KPG	KPG	KPG	KPG	KPG	NA	N	N	N	N	N	N	N	N	Y	N	N	N	N	N	N	N	N	Y	N	N	N	N	N	66	Y	Y	NA	Published	NA	NA	NA	Y	2684	NA	NA		Y	novel gene, unexplained-known phenotype
NS	SCHIZENCEPHALY	multiple	N	2015-12-01	NS	NA	KNOWN	NA	1		NA	NA	BH	WES	CMG	Complete	multiple	NS	NS	NS	NS	NS	NS	NS	NS	NS	NS	NS	NS	NA	N	N	Y	N	N	N	N	N	N	N	N	N	N	N	N	N	N	N	N	N	N	N	N	66	NS	N	NA	NA	NA	NA	NA	NS	2488	NA	NA		N	NA
NS	SCHWARTZ-JAMPEL SYNDROME, TYPE 1; SJS1	multiple	N	2015-12-01	NS	NA	KNOWN	NA	1		NA	NA	BH	WES	CMG	Complete	multiple	NS	NS	NS	NS	NS	NS	NS	NS	NS	NS	NS	NS	NA	N	N	N	N	N	N	N	N	N	N	N	N	N	N	N	Y	N	N	N	N	N	N	N	66	NS	N	NA	NA	NA	NA	NA	NS	2489	NA	NA		N	NA
JAK3	SCID, AUTOSOMAL RECESSIVE, T-NEGATIVE/B-POSITIVE TYPE	AR compound heterozygous	TIER 1 GENE	2015-12-01	N	NA	KNOWN	600802	2		27577878	NA	BH	WES	CMG	Complete	other	NA	NA	NA	KPG	KPG	KPG	KPG	KPG	KPG	KPG	KPG	KPG	600802	N	N	N	N	N	N	N	N	N	Y	N	N	N	N	N	N	N	N	N	N	N	N	N	66	Y	Y	NA	Published	NA	NA	NA	Y	3029	NA	NA		N	known gene, explained-known phenotype
NS	SECKEL SYNDROME 1; SCKL1	multiple	N	2015-12-01	NS	NA	KNOWN	NA	2		NA	NA	BH	WES	CMG	Complete	multiple	NS	NS	NS	NS	NS	NS	NS	NS	NS	NS	NS	NS	NA	N	N	N	N	N	N	N	N	N	N	Y	N	N	N	N	N	N	Y	N	N	N	N	N	66	NS	N	NA	NA	NA	NA	NA	NS	2491	NA	NA		N	NA
NS	SEIZURES	multiple	N	2015-12-01	NS	NA	NEW	NA	2		NA	NA	BH	WES	CMG	Complete	multiple	NS	NS	NS	NS	NS	NS	NS	NS	NS	NS	NS	NS	NA	N	N	Y	N	N	N	N	N	N	N	N	N	N	N	N	N	N	N	N	N	N	N	N	66	NS	N	NA	NA	NA	NA	NA	NS	2492	NA	NA		Y	NA
HIVEP1	SEIZURES, ADHD, OCD	de novo	TIER 2 GENE	2015-12-01	Y	NA	NEW	NA	1		28327206	NA	BH	WES	CMG	Complete	de novo	NA	NA	NA	1	N	N	N	N	N	N	N	N	NA	N	N	Y	N	N	N	N	N	N	N	N	N	N	N	N	N	N	N	N	N	N	N	N	66	Y	Y	NA	Published	NA	NA	NA	Y	2697	NA	NA		Y	novel gene, new phenotype
NS	SEPTOOPTIC DYSPLASIA	multiple	N	2015-12-01	NS	NA	KNOWN	NA	1		NA	NA	BH	WES	CMG	Complete	multiple	NS	NS	NS	NS	NS	NS	NS	NS	NS	NS	NS	NS	NA	N	N	N	N	Y	N	N	N	N	N	N	N	N	N	N	N	N	N	N	N	N	N	N	66	NS	N	NA	NA	NA	NA	NA	NS	2494	NA	NA		N	NA
MED12	SEVERE MICROGNATIA	X-linked	TIER 2 GENE	2015-12-01	N	NA	EXPAN	NA	1		NA	NA	BH	WES	CMG	Complete	X-linked	NA	NA	NA	1	KPG	KPG	KPG	KPG	KPG	KPG	KPG	KPG	NA	N	N	N	N	N	N	N	N	Y	N	N	N	N	N	N	N	N	N	N	N	N	N	N	66	Y	Y	NA	NA	NA	NA	NA	KPG	2500	NA	NA		Y	phenotype expansion
ASXL2	SHASHI-PENA SYNDROME	AD	TIER 2 GENE	2015-12-01	Y	NA	NEW	617190	1		NA	NA	BH	WES	CMG	Complete	AD	NA	NA	NA	1	Y	N	N	N	N	N	N	N	NA	N	N	Y	N	N	N	N	N	Y	N	N	N	N	N	N	N	N	Y	N	N	N	N	N	66	Y	Y	NA	NA	NA	NA	NA	Y	2152	NA	NA		Y	novel gene, new phenotype
NS	SHORT STATURE+JOINT LAXICITY	multiple	N	2015-12-01	NS	NA	NEW	NA	1		NA	NA	BH	WES	CMG	Complete	multiple	NS	NS	NS	NS	NS	NS	NS	NS	NS	NS	NS	NS	NA	Y	N	N	N	N	N	N	N	N	N	N	N	N	N	N	N	N	Y	N	N	N	N	N	66	NS	N	NA	NA	NA	NA	NA	NS	2501	NA	NA		Y	NA
NS	SHORT SYNDROME	multiple	N	2015-12-01	NS	NA	KNOWN	NA	1		NA	NA	BH	WES	CMG	Complete	multiple	NS	NS	NS	NS	NS	NS	NS	NS	NS	NS	NS	NS	NA	Y	N	N	N	Y	N	N	N	N	N	N	N	N	N	N	N	N	Y	N	N	Y	N	N	66	NS	N	NA	NA	NA	NA	NA	NS	2502	NA	NA		N	NA
NS	SHORT-STATURE MENTAL RETARDATION	multiple	N	2015-12-01	NS	NA	NEW	NA	1		NA	NA	BH	WES	CMG	Complete	multiple	NS	NS	NS	NS	NS	NS	NS	NS	NS	NS	NS	NS	NA	N	N	Y	N	N	N	N	N	N	N	N	N	N	N	N	N	N	Y	N	N	N	N	N	66	NS	N	NA	NA	NA	NA	NA	NS	2503	NA	NA		Y	NA
SBDS	SHWACHMAN-DIAMOND SYNDROME	AR compound heterozygous	TIER 1 GENE	2015-12-01	N	NA	KNOWN	260400	1		24898207	NA	BH	WES	CMG	Complete	multiple	NA	NA	NA	KPG	KPG	Y	KPG	KPG	KPG	KPG	KPG	KPG	NA	N	N	N	N	N	N	N	N	N	N	N	N	N	Y	N	N	N	N	N	N	N	N	N	66	KPG	Y	NA	Published	NA	NA	NA	Y	2599	NA	NA		N	known gene, explained-known phenotype
NS	SKIN CREASES, MULTIPLE BENIGN RING-SHAPED, OF LIMBS	multiple	N	2015-12-01	NS	NA	KNOWN	NA	1		NA	NA	BH	WES	CMG	Complete	multiple	NS	NS	NS	NS	NS	NS	NS	NS	NS	NS	NS	NS	NA	N	N	N	N	N	N	N	N	N	N	N	N	N	N	N	N	N	N	N	N	N	N	Y	66	NS	N	NA	NA	NA	NA	NA	NS	2505	NA	NA		N	NA
PHF6	SKIN HYPERPIGMENTATION-ASYMETRIA	X-linked	TIER 1 GENE	2015-12-01	N	NA	KNOWN	NA	1		NA	NA	BH	WES	CMG	Complete	de novo	NA	NA	NA	KPG	KPG	KPG	KPG	KPG	KPG	KPG	KPG	KPG	NA	N	N	N	N	N	N	N	N	N	N	N	N	N	N	N	N	N	N	N	N	N	N	Y	66	KPG	Y	NA	NA	NA	NA	NA	Y	2506	NA	NA		N	known gene, explained-known phenotype
KMT2D	SMITH-MAGENIS SYNDROME; SMS	de novo	TIER 1 GENE	2015-12-01	N	NA	EXPAN	NA	1		NA	NA	BH	WES	CMG	Complete	multiple	NA	NA	NA	KPG	KPG	KPG	KPG	KPG	KPG	KPG	KPG	KPG	NA	N	N	Y	N	N	N	N	N	N	N	N	N	N	N	N	N	N	Y	N	N	N	N	N	66	Y	Y	NA	NA	NA	NA	NA	Y	2510	NA	NA		Y	phenotype expansion
MECP2	SMITH-MAGENIS SYNDROME; SMS	X-linked	TIER 1 GENE	2015-12-01	N	NA	KNOWN	NA	1		NA	NA	BH	WES	CMG	Complete	multiple	NA	NA	NA	KPG	KPG	KPG	KPG	KPG	KPG	KPG	KPG	KPG	NA	N	N	Y	N	N	N	N	N	N	N	N	N	N	N	N	N	N	Y	N	N	N	N	N	66	Y	Y	NA	NA	NA	NA	NA	Y	2511	NA	NA		N	known gene, explained-known phenotype
ZEB2	SMITH-MAGENIS SYNDROME; SMS	AD	TIER 1 GENE	2015-12-01	N	NA	EXPAN	NA	1		NA	NA	BH	WES	CMG	Complete	multiple	NA	NA	NA	KPG	KPG	KPG	KPG	KPG	KPG	KPG	KPG	KPG	NA	N	N	Y	N	N	N	N	N	N	N	N	N	N	N	N	N	N	Y	N	N	N	N	N	66	KPG	Y	NA	NA	NA	NA	NA	Y	2512	NA	NA		Y	phenotype expansion
NS	SMITH-MAGENIS SYNDROME; SMS	multiple	N	2015-12-01	NS	NA	KNOWN	NA	6		NA	NA	BH	WES	CMG	Complete	multiple	NS	NS	NS	NS	NS	NS	NS	NS	NS	NS	NS	NS	NA	N	N	Y	N	N	N	N	N	N	N	N	N	N	N	N	Y	N	N	N	N	N	Y	N	66	NS	N	NA	NA	NA	NA	NA	NS	2513	NA	NA		N	NA
NS	SPASTIC ATAXIA, CHARLEVOIX-SAGUENAY TYPE; SACS	multiple	N	2015-12-01	NS	NA	NEW	NA	1		NA	NA	BH	WES	CMG	Complete	multiple	NS	NS	NS	NS	NS	NS	NS	NS	NS	NS	NS	NS	NA	N	N	Y	N	N	N	N	N	N	N	N	N	N	N	N	N	N	N	N	N	N	N	N	66	NS	N	NA	NA	NA	NA	NA	NS	2517	NA	NA		Y	NA
NS	SPASTIC PARAPLEGIA	multiple	N	2015-12-01	NS	NA	NEW	NA	6		NA	NA	BH	WES	CMG	Complete	multiple	NS	NS	NS	NS	NS	NS	NS	NS	NS	NS	NS	NS	NA	N	N	Y	N	N	N	N	N	N	N	N	N	N	N	N	N	N	N	N	N	N	N	N	66	NS	N	NA	NA	NA	NA	NA	NS	2518	NA	NA		Y	NA
PFDN1	SPASTIC PARAPLEGIA	AD	TIER 2 GENE	2015-12-01	Y	NA	NEW	NA	1		NA	NA	BH	WES	CMG	Complete	multiple	NA	NA	NA	1	N	N	N	N	N	N	N	N	NA	N	N	Y	N	N	N	N	N	N	N	N	N	N	N	N	N	N	N	N	N	N	N	N	66	Y	Y	NA	NA	NA	NA	NA	Y	2519	NA	NA		Y	novel gene, new phenotype
C19orf12	SPASTIC PARAPLEGIA 43, AUTOSOMAL RECESSIVE	AR homozygous	TIER 1 GENE	2015-12-01	N	NA	KNOWN	615043	2		NA	NA	BH	WES	CMG	Complete	multiple	NA	NA	NA	KPG	KPG	KPG	KPG	KPG	KPG	KPG	KPG	KPG	NA	N	N	Y	N	N	N	N	N	N	N	N	N	N	N	N	N	N	N	N	N	N	N	N	66	KPG	Y	NA	NA	NA	NA	NA	Y	2521	NA	NA		N	known gene, explained-known phenotype
SLC1A4	SPASTIC TETRAPLEGIA, THIN CORPUS CALLOSUM, AND PROGRESSIVE MICROCEPHALY	AR homozygous	TIER 1 GENE	2015-12-01	N	NA	KNOWN	616657	1		NA	NA	BH	WES	CMG	Complete	AR	NA	NA	NA	KPG	KPG	KPG	KPG	KPG	KPG	KPG	KPG	KPG	NA	N	N	Y	N	N	N	N	N	N	N	N	N	N	N	N	N	N	N	N	N	N	N	N	66	KPG	Y	NA	NA	NA	NA	NA	Y	2693	NA	NA		N	known gene, explained-known phenotype
DNAJB2	SPINAL MUSCULAR ATROPHY, DISTAL, AUTOSOMAL RECESSIVE, 5	AR homozygous	TIER 1 GENE	2015-12-01	N	NA	KNOWN	614881	1		NA	NA	BH	WES	CMG	Complete	AR	NA	NA	NA	KPG	KPG	KPG	KPG	KPG	KPG	KPG	KPG	KPG	NA	N	N	Y	N	N	N	N	N	N	N	N	N	N	N	N	N	N	N	N	N	N	N	N	66	KPG	Y	NA	NA	NA	NA	NA	Y	2111	NA	NA		N	known gene, explained-known phenotype
BICD2	SPINAL MUSCULAR ATROPHY, LOWER EXTREMITY-PREDOMINANT, 2, AD	AR homozygous	TIER 1 GENE	2015-12-01	N	2	KNOWN	615290	1		NA	NA	BH	WES	CMG	Complete	AR	NA	NA	NA	KPG	KPG	KPG	KPG	KPG	KPG	KPG	KPG	KPG	NA	N	N	Y	N	N	N	N	N	N	N	N	N	N	N	Y	N	N	N	N	N	N	N	N	66	KPG	Y	NA	NA	NA	NA	NA	Y	2661	NA	NA		N	known gene, explained-known phenotype
NS	SPINAL MUSCULAR ATROPHY, TYPE I; SMA1	multiple	N	2015-12-01	NS	NA	KNOWN	NA	2		NA	NA	BH	WES	CMG	Complete	multiple	NS	NS	NS	NS	NS	NS	NS	NS	NS	NS	NS	NS	NA	N	N	Y	N	N	N	N	N	N	N	N	N	N	N	N	N	N	N	N	N	N	N	N	66	NS	N	NA	NA	NA	NA	NA	NS	2523	NA	NA		N	NA
KCND3	SPINOCEREBELLAR ATAXIA 19	de novo	TIER 1 GENE	2015-12-01	N	2	KNOWN	607346	1		NA	NA	BH	WES	CMG	Complete	de novo	NA	NA	NA	KPG	KPG	KPG	KPG	KPG	KPG	KPG	KPG	KPG	NA	N	N	Y	N	N	N	N	N	N	N	N	N	N	N	N	N	N	N	N	N	N	N	N	66	KPG	Y	NA	NA	NA	NA	NA	Y	2691	NA	NA		N	known gene, explained-known phenotype
NS	SPINOCEREBELLAR ATAXIA, AUTOSOMAL RECESSIVE 1; SCAR1	multiple	N	2015-12-01	NS	NA	KNOWN	NA	1		NA	NA	BH	WES	CMG	Complete	multiple	NS	NS	NS	NS	NS	NS	NS	NS	NS	NS	NS	NS	NA	N	N	Y	N	N	N	N	N	N	N	N	N	N	N	N	N	N	N	N	N	N	N	N	66	NS	N	NA	NA	NA	NA	NA	NS	2526	NA	NA		N	NA
SRPX2	SPINOCEREBELLAR ATAXIA, AUTOSOMAL RECESSIVE 1; SCAR1	AR homozygous	TIER 1 GENE	2015-12-01	N	NA	KNOWN	NA	1		NA	NA	BH	WES	CMG	Complete	AR	NA	NA	NA	KPG	KPG	KPG	KPG	KPG	KPG	KPG	KPG	KPG	606002	N	N	Y	N	N	N	N	N	N	N	N	N	N	N	N	N	N	N	N	N	N	N	N	66	KPG	Y	NA	NA	NA	NA	NA	Y	2527	NA	NA		N	known gene, explained-known phenotype
STUB1	SPINOCEREBELLAR ATAXIA, AUTOSOMAL RECESSIVE 16	AR compound heterozygous	TIER 1 GENE	2015-12-01	N	NA	KNOWN	615768	1		NA	NA	BH	WES	CMG	Complete	multiple	KPG	KPG	KPG	KPG	KPG	KPG	KPG	KPG	KPG	KPG	KPG	KPG	NA	N	N	Y	N	N	N	N	N	N	N	N	N	N	N	N	N	N	N	N	N	N	N	N	66	KPG	Y	NA	NA	NA	NA	NA	Y	2022	NA	NA		N	known gene, explained-known phenotype
PMPCA	SPINOCEREBELLAR ATAXIA, AUTOSOMAL RECESSIVE 2	AR compound heterozygous	TIER 1 GENE	2015-12-01	N	2	KNOWN	213200	1		NA	NA	BH	WES	CMG	Complete	AR	NA	NA	NA	KPG	KPG	KPG	KPG	KPG	KPG	KPG	KPG	KPG	NA	N	N	Y	N	N	N	N	N	N	N	N	N	N	N	N	N	N	N	N	N	N	N	N	66	KPG	Y	NA	NA	NA	NA	NA	Y	2692	NA	NA		N	known gene, explained-known phenotype
ATP2B3	SPINOCEREBELLAR ATAXIA, X-LINKED 1	X-linked	TIER 1 GENE	2015-12-01	N	NA	EXPAN	302500	1		NA	NA	BH	WES	CMG	Complete	AR	NA	NA	NA	KPG	KPG	KPG	KPG	KPG	KPG	KPG	KPG	KPG	NA	N	N	Y	N	N	N	N	N	N	N	N	N	N	N	N	N	N	N	N	N	N	N	N	66	Y	Y	NA	NA	NA	NA	NA	Y	2747	NA	NA		Y	phenotype expansion
TBX6	SPONDYLOCOSTAL DYSOSTOSIS 5; SCDO5	other	TIER 1 GENE	2015-12-01	N	NA	NEW	122600	17		25564734; 31471994	NA	BH	WES	CMG	Complete	multiple	NA	NA	NA	20	Y	N	Y	N	Y	Y	N	N	NA	N	N	N	N	N	N	N	N	N	N	N	N	N	N	N	N	N	Y	N	N	N	N	N	66	KPG	Y	NA	Published	NA	NA	NA	Y	2602	NA	NA		Y	known gene, new phenotype
NS	SPONDYLOCOSTAL DYSPLASIA	multiple	N	2015-12-01	NS	NA	NEW	NA	1		NA	NA	BH	WES	CMG	Complete	multiple	NS	NS	NS	NS	NS	NS	NS	NS	NS	NS	NS	NS	NA	N	N	N	N	N	N	N	N	N	N	N	N	N	N	N	N	N	Y	N	N	N	N	N	66	NS	N	NA	NA	NA	NA	NA	NS	2528	NA	NA		Y	NA
KIF22	SPONDYLOEPIMETAPHYSEAL DYSPLASIA WITH JOINT LAXITY, TYPE 2	AD	TIER 2 GENE	2015-12-01	N	NA	EXPAN	603546	1		NA	NA	BH	WES	CMG	Complete	de novo	NA	NA	NA	KPG	KPG	KPG	KPG	KPG	KPG	KPG	KPG	KPG	NA	N	N	N	N	N	N	N	N	N	N	N	N	N	N	N	N	N	Y	N	N	N	N	N	66	Y	Y	NA	NA	NA	NA	NA	Y	2529	NA	NA		Y	phenotype expansion
NS	SPONDYLOMETAPHYSEAL DYSPLASIA, CORNER FRACTURE TYPE	multiple	N	2015-12-01	NS	NA	KNOWN	NA	5		NA	NA	BH	WES	CMG	Complete	multiple	NS	NS	NS	NS	NS	NS	NS	NS	NS	NS	NS	NS	NA	N	N	N	N	N	N	N	N	N	N	N	N	N	N	N	N	N	Y	N	N	N	N	N	66	NS	N	NA	NA	NA	NA	NA	NS	2531	NA	NA		N	NA
NS	STEEL SYNDROME; STLS	multiple	N	2015-12-01	NS	NA	KNOWN	NA	1		NA	NA	BH	WES	CMG	Complete	multiple	NS	NS	NS	NS	NS	NS	NS	NS	NS	NS	NS	NS	NA	N	N	N	N	N	N	N	N	N	N	N	N	N	N	N	N	N	Y	N	N	N	N	N	66	NS	N	NA	NA	NA	NA	NA	NS	2539	NA	NA		N	NA
NS	SYNDROMAL CHILDHOOD CANCER	multiple	N	2015-12-01	NS	NA	NEW	NA	2		NA	NA	BH	WES	CMG	Complete	multiple	NS	NS	NS	NS	NS	NS	NS	NS	NS	NS	NS	NS	NA	N	N	N	N	N	N	Y	N	N	N	N	N	N	N	N	N	N	N	N	N	N	N	N	66	NS	N	NA	NA	NA	NA	NA	NS	2540	NA	NA		Y	NA
FGFR2	SYNDROME WITH MICROCEPHALY	AD	TIER 2 GENE	2015-12-01	N	NA	KNOWN	NA	1		NA	NA	BH	WES	CMG	Complete	multiple	NA	NA	NA	KPG	KPG	KPG	KPG	KPG	KPG	KPG	KPG	KPG	NA	N	N	Y	N	N	N	N	N	N	N	N	N	N	N	N	N	N	N	N	N	N	N	N	66	KPG	Y	NA	NA	NA	NA	NA	KPG	2543	NA	NA		N	known gene, explained-known phenotype
C12orf57	TEMTAMY SYNDROME	AR homozygous	TIER 1 GENE	2015-12-01	N	NA	EXPAN	218340	1		NA	NA	BH	WES	CMG	Complete	AR	NA	NA	NA	KPG	KPG	KPG	KPG	KPG	KPG	KPG	KPG	KPG	NA	N	N	Y	N	N	N	N	N	N	N	N	N	N	N	N	N	N	N	N	N	N	Y	N	66	Y	Y	NA	NA	NA	NA	NA	Y	2725	NA	NA		Y	phenotype expansion
NS	THROMBOCYTOPENIA	multiple	N	2015-12-01	NS	NA	NEW	NA	2		NA	NA	BH	WES	CMG	Complete	multiple	NS	NS	NS	NS	NS	NS	NS	NS	NS	NS	NS	NS	NA	N	N	N	N	N	N	N	N	N	N	N	N	N	Y	N	N	N	N	N	N	N	N	N	66	NS	N	NA	NA	NA	NA	NA	NS	2548	NA	NA		Y	NA
THRB	THYROID HORMONE RESISTANCE, GENERALIZED, AUTOSOMAL DOMINANT; GRTH	AD	TIER 1 GENE	2015-12-01	N	NA	KNOWN	188570	1		NA	NA	BH	WES	CMG	Complete	multiple	NA	NA	NA	KPG	KPG	KPG	KPG	KPG	KPG	KPG	KPG	KPG	188570	N	N	N	N	N	N	N	Y	N	N	N	N	N	N	N	N	N	N	N	N	N	N	N	66	KPG	Y	NA	NA	NA	NA	NA	Y	2549	NA	NA		N	known gene, explained-known phenotype
NS	THYROID HORMONE RESISTANCE, GENERALIZED, AUTOSOMAL DOMINANT; GRTH	multiple	N	2015-12-01	NS	NA	KNOWN	NA	5		NA	NA	BH	WES	CMG	Complete	multiple	NS	NS	NS	NS	NS	NS	NS	NS	NS	NS	NS	NS	NA	N	N	N	N	N	N	N	Y	N	N	N	N	N	N	N	N	N	N	N	N	N	N	N	66	NS	N	NA	NA	NA	NA	NA	NS	2550	NA	NA		N	NA
CACNA1C	TIMOTHY SYNDROME	AD	TIER 1 GENE	2015-12-01	N	NA	KNOWN	601005	3		NA	NA	BH	WES	CMG	Complete	AD	NA	NA	NA	KPG	KPG	KPG	KPG	KPG	KPG	KPG	KPG	KPG	NA	N	N	N	N	N	N	N	N	N	N	N	N	N	N	N	Y	N	N	N	N	N	N	N	66	KPG	Y	NA	NA	NA	NA	NA	Y	2328	NA	NA		N	known gene, explained-known phenotype
NS	TOOTH AGENESIS, SELECTIVE, 1; STHAG1	multiple	N	2015-12-01	NS	NA	KNOWN	NA	12		NA	NA	BH	WES	CMG	Complete	multiple	NS	NS	NS	NS	NS	NS	NS	NS	NS	NS	NS	NS	NA	N	N	N	N	N	N	N	N	N	N	N	N	N	N	N	N	N	Y	N	N	N	N	N	66	NS	N	NA	NA	NA	NA	NA	NS	2551	NA	NA		N	NA
NS	TORIELLO-CAREY SYNDROME	multiple	N	2015-12-01	NS	NA	NEW	NA	2		NA	NA	BH	WES	CMG	Complete	multiple	NS	NS	NS	NS	NS	NS	NS	NS	NS	NS	NS	NS	NA	N	N	Y	N	N	N	N	N	Y	N	N	N	N	N	N	N	N	Y	Y	N	N	Y	N	66	NS	N	NA	NA	NA	NA	NA	NS	2552	NA	NA		Y	NA
NS	TRACHEOESOPHAGEAL FISTULA WITH OR WITHOUT ESOPHAGEAL ATRESIA	multiple	N	2015-12-01	NS	NA	KNOWN	NA	1		NA	NA	BH	WES	CMG	Complete	multiple	NS	NS	NS	NS	NS	NS	NS	NS	NS	NS	NS	NS	NA	N	N	N	N	N	N	N	N	N	N	N	N	Y	N	N	N	N	N	Y	N	N	N	N	66	NS	N	NA	NA	NA	NA	NA	NS	2553	NA	NA		N	NA
TALDO1	TRANSALDOLASE DEFICIENCY	AR homozygous	TIER 1 GENE	2015-12-01	N	NA	KNOWN	606003	1		NA	NA	BH	WES	CMG	Complete	AR	NA	NA	NA	KPG	KPG	KPG	KPG	KPG	KPG	KPG	KPG	KPG	NA	N	N	N	N	N	N	N	N	N	N	N	N	N	N	N	N	N	N	N	N	Y	N	N	66	KPG	Y	NA	NA	NA	NA	NA	Y	2728	NA	NA		N	known gene, explained-known phenotype
NS	TREMOR, HEREDITARY ESSENTIAL, 1; ETM1	multiple	N	2015-12-01	NS	NA	NEW	NA	11		NA	NA	BH	WES	CMG	Complete	multiple	NS	NS	NS	NS	NS	NS	NS	NS	NS	NS	NS	NS	NA	N	N	Y	N	N	N	N	N	N	N	N	N	N	N	N	N	N	N	N	N	N	N	N	66	NS	N	NA	NA	NA	NA	NA	NS	2554	NA	NA		Y	NA
NS	TRICHOHEPATOENTERIC SYNDROME 1; THES1	multiple	N	2015-12-01	NS	NA	KNOWN	NA	1		NA	NA	BH	WES	CMG	Complete	multiple	NS	NS	NS	NS	NS	NS	NS	NS	NS	NS	NS	NS	NA	N	N	N	N	N	N	N	N	N	N	N	N	N	N	N	N	Y	N	N	N	N	N	N	66	NS	N	NA	NA	NA	NA	NA	NS	2556	NA	NA		N	NA
NS	TWINNING, MONOZYGOTIC	multiple	N	2015-12-01	NS	NA	KNOWN	NA	8		NA	NA	BH	WES	CMG	Complete	multiple	NS	NS	NS	NS	NS	NS	NS	NS	NS	NS	NS	NS	NA	N	N	N	N	N	Y	N	N	N	N	N	N	N	N	N	N	N	N	N	N	N	N	N	66	NS	N	NA	NA	NA	NA	NA	NS	2558	NA	NA		N	NA
NS	UNK. SYND.; GALL BLADDER STONES, PSYC DELAY, MYOCLONIC EPILEPSY	multiple	N	2015-12-01	NS	NA	NEW	NA	1		NA	NA	BH	WES	CMG	Complete	multiple	NS	NS	NS	NS	NS	NS	NS	NS	NS	NS	NS	NS	NA	N	N	Y	N	N	N	N	N	N	N	N	N	N	N	N	N	Y	N	N	N	N	N	N	66	NS	N	NA	NA	NA	NA	NA	NS	2559	NA	NA		Y	NA
NS	UNKNOWN SYNDROME WITH POLIOSIS	multiple	N	2015-12-01	NS	NA	NEW	NA	2		NA	NA	BH	WES	CMG	Complete	multiple	NS	NS	NS	NS	NS	NS	NS	NS	NS	NS	NS	NS	NA	N	N	Y	N	N	N	N	N	N	N	N	N	N	N	N	N	N	N	N	N	N	N	N	66	NS	N	NA	NA	NA	NA	NA	NS	2560	NA	NA		Y	NA
NS	VATER ASSOCIATION	multiple	N	2015-12-01	NS	NA	KNOWN	NA	23		NA	NA	BH	WES	CMG	Complete	multiple	NS	NS	NS	NS	NS	NS	NS	NS	NS	NS	NS	NS	NA	N	N	N	N	N	N	N	N	N	N	N	N	Y	N	N	N	Y	Y	N	N	N	N	N	66	NS	N	NA	NA	NA	NA	NA	NS	2561	NA	NA		N	NA
CHRNB4	VISCERAL MYOPATHY	AR compound heterozygous	TIER 2 GENE	2015-12-01	Y	NA	NEW	NA	1		NA	NA	BH	WES	CMG	Complete	AR	NA	NA	NA	1	N	N	N	N	N	Y	N	N	NA	N	N	N	N	N	N	N	N	N	N	N	N	N	N	Y	N	Y	N	N	N	N	N	N	66	Y	Y	NA	NA	NA	NA	NA	Y	2338	NA	NA		Y	novel gene, new phenotype
NS	WHITE MATTER LESIONS	multiple	N	2015-12-01	NS	NA	NEW	NA	2		NA	NA	BH	WES	CMG	Complete	multiple	NS	NS	NS	NS	NS	NS	NS	NS	NS	NS	NS	NS	NA	N	N	Y	N	N	N	N	N	N	N	N	N	N	N	N	N	N	N	N	N	N	N	N	66	NS	N	NA	NA	NA	NA	NA	NS	2563	NA	NA		Y	NA
NS	WOLFF-PARKINSON-WHITE SYNDROME	multiple	N	2015-12-01	NS	NA	KNOWN	NA	98		NA	NA	BH	WES	CMG	Complete	multiple	NS	NS	NS	NS	NS	NS	NS	NS	NS	NS	NS	NS	NA	N	N	N	N	N	N	N	N	N	N	N	N	N	N	N	Y	N	N	N	N	N	N	N	66	NS	N	NA	NA	NA	NA	NA	NS	2565	NA	NA		N	NA
KCNQ1	WOLFF-PARKINSON-WHITE SYNDROME	AD	TIER 2 GENE	2015-12-01	N	NA	EXPAN	NA	3		NA	NA	BH	WES	CMG	Complete	AD	NA	NA	NA	3	KPG	KPG	KPG	KPG	KPG	KPG	KPG	KPG	NA	N	N	N	N	N	N	N	N	N	N	N	N	N	N	N	Y	N	N	N	N	N	N	N	66	Y	Y	NA	NA	NA	NA	NA	KPG	2649	NA	NA		Y	phenotype expansion
JUP	WOLFF-PARKINSON-WHITE SYNDROME	AD	TIER 2 GENE	2015-12-01	N	NA	EXPAN	194200	4		NA	NA	BH	WES	CMG	Complete	multiple	NA	NA	NA	4	KPG	KPG	KPG	KPG	KPG	KPG	KPG	KPG	NA	N	N	N	N	N	N	N	N	N	N	N	N	N	N	N	Y	N	N	N	N	N	N	N	66	Y	Y	NA	NA	NA	NA	NA	Y	2650	NA	NA		Y	phenotype expansion
NEBL	WOLFF-PARKINSON-WHITE SYNDROME	AD	TIER 2 GENE	2015-12-01	N	NA	EXPAN	NA	2		NA	NA	BH	WES	CMG	Complete	AD	NA	NA	NA	2	KPG	KPG	KPG	KPG	KPG	KPG	KPG	KPG	NA	N	N	N	N	N	N	N	N	N	N	N	N	N	N	N	Y	N	N	N	N	N	N	N	66	Y	Y	NA	NA	NA	NA	NA	Y	2651	NA	NA		Y	phenotype expansion
RHBDF1	WOLFF-PARKINSON-WHITE SYNDROME	AD	TIER 2 GENE	2015-12-01	Y	NA	NEW	NA	2		NA	NA	BH	WES	CMG	Complete	AD	NA	NA	NA	2	N	N	N	N	N	N	N	N	NA	N	N	N	N	N	N	N	N	N	N	N	N	N	N	N	Y	N	N	N	N	N	N	N	66	Y	Y	NA	NA	NA	NA	NA	Y	2652	NA	NA		Y	novel gene, new phenotype
TTC39A	WOLFF-PARKINSON-WHITE SYNDROME	de novo	TIER 1 GENE	2015-12-01	Y	NA	NEW	NA	2		NA	NA	BH	WES	CMG	Complete	multiple	NA	NA	NA	2	N	N	N	N	N	N	N	N	NA	N	N	N	N	N	N	N	N	N	N	N	N	N	N	N	Y	N	N	N	N	N	N	N	66	Y	Y	NA	NA	NA	NA	NA	Y	2653	NA	NA		Y	novel gene, new phenotype
RAET1G	WOLFF-PARKINSON-WHITE SYNDROME	AD	TIER 2 GENE	2015-12-01	Y	NA	NEW	NA	2		NA	NA	BH	WES	CMG	Complete	AD	NA	NA	NA	2	N	N	N	N	N	N	N	N	NA	N	N	N	N	N	N	N	N	N	N	N	N	N	N	N	Y	N	N	N	N	N	N	N	66	Y	Y	NA	NA	NA	NA	NA	Y	2654	NA	NA		Y	novel gene, new phenotype
NS	WYBURN-MASON SYNDROME	multiple	N	2015-12-01	NS	NA	NEW	NA	1		NA	NA	BH	WES	CMG	Complete	multiple	NS	NS	NS	NS	NS	NS	NS	NS	NS	NS	NS	NS	NA	N	N	Y	N	Y	N	N	N	Y	N	N	N	N	N	N	N	N	N	N	N	N	N	N	66	NS	N	NA	NA	NA	NA	NA	NS	2566	NA	NA		Y	NA
NS	Pentalogy of Cantrell	multiple	N	2015-12-01	NS	NA	UE	NA	4		NA	adelstein_uwcmg_poc_3, adelstein_uwcmg_poc_4, adelstein_uwcmg_poc_5	UW	WES	NHLBI-nonX01	Complete	multiple	NA	NA	NA	NS	NS	NS	NS	NS	NS	NS	NS	NS	NA	Y	N	N	N	N	N	N	N	N	N	N	N	N	N	N	Y	Y	N	N	N	N	N	N	66	NS	NA	N	NA	Jessica Chong	N	NA	NA	NA	NA	NA		Y	NA
FGFR2	Pentalogy of Cantrell	other	TIER 2 GENE	2015-12-01	N	NA	UE	NA	1		NA	adelstein_uwcmg_poc_3	UW	WES	NHLBI-nonX01	Complete	multiple	NA	NA	NA	1	N	N	N	N	N	N	N	N	NA	Y	N	N	N	N	N	N	N	N	N	N	N	N	N	N	Y	Y	N	N	N	N	N	N	66	Y	NA	N	Adelstein family 5.	Jessica Chong	N	adelstein_uwcmg_poc_3-FGFR2	NA	NA	NA	NA		Y	known gene, unexplained-known phenotype
PTPN11	Pentalogy of Cantrell	de novo	TIER 2 GENE	2015-12-01	N	NA	UE	NA	1		NA	adelstein_uwcmg_poc_3	UW	WES	NHLBI-nonX01	Complete	multiple	NA	NA	NA	1	N	N	N	N	N	N	N	N	NA	Y	N	N	N	N	N	N	N	N	N	N	N	N	N	N	Y	Y	N	N	N	N	N	N	66	Y	NA	N	NA	Jessica Chong	N	adelstein_uwcmg_poc_3-PTPN11	NA	NA	NA	NA		Y	known gene, unexplained-known phenotype
HECTD4	Pentalogy of Cantrell	AR compound heterozygous	TIER 2 GENE	2015-12-01	Y	NA	NEW	NA	1		NA	adelstein_uwcmg_poc_3	UW	WES	NHLBI-nonX01	Complete	multiple	NA	NA	NA	1	NA	NA	NA	NA	NA	NA	NA	NA	NA	Y	N	N	N	N	N	N	N	N	N	N	N	N	N	N	Y	Y	N	N	N	N	N	N	66	Y	NA	N	Adelstein family 16.	Jessica Chong	N	adelstein_uwcmg_poc_3-HECTD4	NA	NA	NA	NA		Y	novel gene, new phenotype
SQLE	Schizophrenia	de novo	TIER 2 GENE	2015-12-01	Y	NA	NEW	NA	1		NA	NA	Yale	WES	CMG	Complete	multiple	NA	NA	0	1	N	N	N	N	N	N	N	N	181500	N	N	N	N	N	N	N	N	N	N	N	N	N	N	N	N	N	N	N	N	N	N	N	66	Y	NA	NA	N	NA	NA	NA	NA	50	NA	NA		Y	novel gene, new phenotype
SNAP29	CEREBRAL DYSGENESIS, NEUROPATHY, ICHTHYOSIS, AND PALMOPLANTAR KERATODERMA SYNDROME	AR homozygous	TIER 1 GENE	2015-12-01	N	NA	KNOWN	609528	1		NA	NA	Yale	WES,WGS	CMG	Complete	multiple	KPG	KPG	KPG	KPG	KPG	KPG	KPG	KPG	KPG	KPG	KPG	KPG	PS242300	N	N	N	N	N	N	N	N	N	N	N	N	N	N	N	N	N	N	N	N	N	N	Y	66	N	NA	NA	N	NA	NA	NA	NA	1	NA	NA		N	known gene, explained-known phenotype
NSDHL	CONGENITAL HEMIDYSPLASIA WITH ICHTHYOSIFORM ERYTHRODERMA AND LIMB DEFECTS	X-linked	TIER 1 GENE	2015-12-01	N	NA	KNOWN	308050	1		NA	NA	Yale	WES,WGS	CMG	Complete	multiple	KPG	KPG	KPG	KPG	KPG	KPG	KPG	KPG	KPG	KPG	KPG	KPG	PS242300	N	N	N	N	N	N	N	N	N	N	N	N	N	N	N	N	N	N	N	N	N	N	Y	66	N	NA	NA	N	NA	NA	NA	NA	1	NA	NA		N	known gene, explained-known phenotype
POGLUT1	DOWLING-DEGOS DISEASE 4; DDD4	AD	TIER 1 GENE	2015-12-01	N	NA	KNOWN	615696	1		NA	NA	Yale	WES,WGS	CMG	Complete	multiple	KPG	KPG	KPG	KPG	KPG	KPG	KPG	KPG	KPG	KPG	KPG	KPG	PS242300	N	N	N	N	N	N	N	N	N	N	N	N	N	N	N	N	N	N	N	N	N	N	Y	66	N	NA	NA	N	NA	NA	NA	NA	1	NA	NA		N	known gene, explained-known phenotype
EDA	ECTODERMAL DYSPLASIA 1, HYPOHIDROTIC, X-LINKED; XHED	X-linked	TIER 1 GENE	2015-12-01	N	NA	KNOWN	305100	1		NA	NA	Yale	WES,WGS	CMG	Complete	multiple	KPG	KPG	KPG	KPG	KPG	KPG	KPG	KPG	KPG	KPG	KPG	KPG	PS242300	N	N	N	N	N	N	N	N	N	N	N	N	N	N	N	N	N	N	N	N	N	N	Y	66	N	NA	NA	N	NA	NA	NA	NA	1	NA	NA		N	known gene, explained-known phenotype
DSG1	ERYTHRODERMA, CONGENITAL, WITH PALMOPLANTAR KERATODERMA, HYPOTRICHOSIS, AND HYPER-IgE; EPKHE	AD	TIER 1 GENE	2015-12-01	N	NA	KNOWN	615508	1		NA	NA	Yale	WES,WGS	CMG	Complete	multiple	KPG	KPG	KPG	KPG	KPG	KPG	KPG	KPG	KPG	KPG	KPG	KPG	PS242300	N	N	N	N	N	N	N	N	N	N	N	N	N	N	N	N	N	N	N	N	N	N	Y	66	N	NA	NA	N	NA	NA	NA	NA	1	NA	NA		N	known gene, explained-known phenotype
CLDN1	Ichthyosis	AR homozygous	TIER 1 GENE	2015-12-01	N	NA	EXPAN	NA	1		NA	NA	Yale	WES,WGS	CMG	Complete	multiple	NA	NA	NA	N	N	N	N	N	N	N	N	N	PS242300	N	N	N	N	N	N	N	N	N	N	N	N	N	N	N	N	N	N	N	N	N	N	Y	66	N	NA	NA	N	NA	NA	NA	NA	1	NA	NA		Y	phenotype expansion
LIPH	Ichthyosis	AR homozygous	TIER 1 GENE	2015-12-01	N	NA	KNOWN	NA	1		NA	NA	Yale	WES,WGS	CMG	Complete	multiple	KPG	KPG	KPG	KPG	KPG	KPG	KPG	KPG	KPG	KPG	KPG	KPG	PS242300	N	N	N	N	N	N	N	N	N	N	N	N	N	N	N	N	N	N	N	N	N	N	Y	66	N	NA	NA	N	NA	NA	NA	NA	1	NA	NA		N	known gene, explained-known phenotype
MBTPS2	Ichthyosis	X-linked	TIER 1 GENE	2015-12-01	N	NA	EXPAN	NA	2		NA	NA	Yale	WES,WGS	CMG	Complete	multiple	NA	NA	NA	N	N	N	N	N	N	N	N	N	PS242300	N	N	N	N	N	N	N	N	N	N	N	N	N	N	N	N	N	N	N	N	N	N	Y	66	N	NA	NA	N	NA	NA	NA	NA	1	NA	NA		Y	phenotype expansion
TRPV3	Ichthyosis	AD	TIER 1 GENE	2015-12-01	N	NA	NEW	NA	2		NA	NA	Yale	WES,WGS	CMG	Complete	multiple	NA	NA	NA	N	N	N	N	N	N	N	N	N	PS242300	N	N	N	N	N	N	N	N	N	N	N	N	N	N	N	N	N	N	N	N	N	N	Y	66	N	NA	NA	N	NA	NA	NA	NA	1	NA	NA		Y	known gene, new phenotype
KRT16	KERATOSIS, FOCAL PALMOPLANTAR AND GINGIVAL	AD	TIER 1 GENE	2015-12-01	N	NA	UE	148730	1		NA	NA	Yale	WES,WGS	CMG	Complete	multiple	NA	NA	NA	2	N	N	N	N	N	N	N	N	PS242300	N	N	N	N	N	N	N	N	N	N	N	N	N	N	N	N	N	N	N	N	N	N	Y	66	N	NA	NA	N	NA	NA	NA	NA	1	NA	NA		Y	known gene, unexplained-known phenotype
RSPO1	PALMOPLANTAR HYPERKERATOSIS WITH SQUAMOUS CELL CARCINOMA OF SKIN AND 46,XX SEX REVERSAL	AR homozygous	TIER 1 GENE	2015-12-01	N	NA	KNOWN	610644	1		NA	NA	Yale	WES,WGS	CMG	Complete	multiple	KPG	KPG	KPG	KPG	KPG	KPG	KPG	KPG	KPG	KPG	KPG	KPG	PS242300	N	N	N	N	N	N	N	N	N	N	N	N	N	N	N	N	N	N	N	N	N	N	Y	66	N	NA	NA	N	NA	NA	NA	NA	1	NA	NA		N	known gene, explained-known phenotype
KANK2	PALMOPLANTAR KERATODERMA AND WOOLLY HAIR; PPKWH	AR homozygous	TIER 1 GENE	2015-12-01	N	NA	KNOWN	616099	1		NA	NA	Yale	WES,WGS	CMG	Complete	multiple	KPG	KPG	KPG	KPG	KPG	KPG	KPG	KPG	KPG	KPG	KPG	KPG	PS242300	N	N	N	N	N	N	N	N	N	N	N	N	N	N	N	N	N	N	N	N	N	N	Y	66	N	NA	NA	N	NA	NA	NA	NA	1	NA	NA		N	known gene, explained-known phenotype
KRT9	PALMOPLANTAR KERATODERMA, EPIDERMOLYTIC; EPPK	AD	TIER 1 GENE	2015-12-01	N	NA	KNOWN	144200	1		NA	NA	Yale	WES,WGS	CMG	Complete	multiple	KPG	KPG	KPG	KPG	KPG	KPG	KPG	KPG	KPG	KPG	KPG	KPG	PS242300	N	N	N	N	N	N	N	N	N	N	N	N	N	N	N	N	N	N	N	N	N	N	Y	66	N	NA	NA	N	NA	NA	NA	NA	1	NA	NA		N	known gene, explained-known phenotype
FAM111B	POIKILODERMA, HEREDITARY FIBROSING, WITH TENDON CONTRACTURES, MYOPATHY, AND PULMONARY FIBROSIS; POIKTMP	AD	TIER 1 GENE	2015-12-01	N	NA	KNOWN	615704	1		NA	NA	Yale	WES,WGS	CMG	Complete	multiple	KPG	KPG	KPG	KPG	KPG	KPG	KPG	KPG	KPG	KPG	KPG	KPG	PS242300	N	N	N	N	N	N	N	N	N	N	N	N	N	N	N	N	N	N	N	N	N	N	Y	66	N	NA	NA	N	NA	NA	NA	NA	1	NA	NA		N	known gene, explained-known phenotype
KRAS	Linear AVM	de novo	TIER 1 GENE	2015-12-01	N	NA	EXPAN	NA	1		23096712;25695684	NA	Yale	WES,WGS	CMG	Complete	multiple	NA	NA	NA	N	N	N	N	N	N	N	N	N	NA	N	N	N	N	N	N	N	N	N	N	N	N	N	N	N	N	N	N	N	N	N	N	Y	66	N	NA	NA	N	NA	NA	NA	NA	1	NA	NA		Y	phenotype expansion
COL4A3	IgA Nephropathy	AD	TIER 1 GENE	2015-12-01	N	NA	EXPAN	NA	2		NA	NA	Yale	WES	CMG	Complete	multiple	NA	NA	NA	N	N	N	N	N	N	N	N	N	PS161950	N	N	N	N	N	N	N	N	N	N	N	N	N	N	N	N	N	N	N	N	N	Y	N	66	N	NA	NA	N	NA	NA	NA	NA	20	NA	NA		Y	phenotype expansion
COL4A4	IgA Nephropathy	AD	TIER 1 GENE	2015-12-01	N	NA	EXPAN	NA	9		NA	NA	Yale	WES	CMG	Complete	multiple	NA	NA	NA	N	N	N	N	N	N	N	N	N	PS161950	N	N	N	N	N	N	N	N	N	N	N	N	N	N	N	N	N	N	N	N	N	Y	N	66	N	NA	NA	N	NA	NA	NA	NA	20	NA	NA		Y	phenotype expansion
COL4A5	IgA Nephropathy	AD	TIER 1 GENE	2015-12-01	N	NA	EXPAN	NA	10		NA	NA	Yale	WES	CMG	Complete	multiple	NA	NA	NA	N	N	N	N	N	N	N	N	N	PS161950	N	N	N	N	N	N	N	N	N	N	N	N	N	N	N	N	N	N	N	N	N	Y	N	66	N	NA	NA	N	NA	NA	NA	NA	20	NA	NA		Y	phenotype expansion
EYA1	BRANCHIOOTORENAL SYNDROME 1; BOR1	AD	TIER 1 GENE	2015-12-01	N	NA	KNOWN	113650	1		NA	NA	Yale	WES	CMG	Complete	multiple	KPG	KPG	KPG	KPG	KPG	KPG	KPG	KPG	KPG	KPG	KPG	KPG	PS191830	N	N	N	N	N	N	N	N	N	N	N	N	N	N	N	N	N	N	N	N	N	Y	N	66	N	NA	NA	N	NA	NA	NA	NA	20	NA	NA		N	known gene, explained-known phenotype
CHD7	CHARGE SYNDROME	AD	TIER 1 GENE	2015-12-01	N	NA	EXPAN	214800	1		NA	NA	Yale	WES	CMG	Complete	multiple	NA	NA	NA	2	N	N	N	N	N	N	N	N	PS191830	N	N	N	N	N	N	N	N	N	N	N	N	N	N	N	N	N	N	N	N	N	Y	N	66	N	NA	NA	N	NA	NA	NA	NA	20	NA	NA		Y	phenotype expansion
NIPBL	CORNELIA DE LANGE SYNDROME 1; CDLS1	AD	TIER 1 GENE	2015-12-01	N	NA	KNOWN	122470	1		NA	NA	Yale	WES	CMG	Complete	multiple	KPG	KPG	KPG	KPG	KPG	KPG	KPG	KPG	KPG	KPG	KPG	KPG	PS191830	N	N	N	N	N	N	N	N	N	N	N	N	N	N	N	N	N	N	N	N	N	Y	N	66	N	NA	NA	N	NA	NA	NA	NA	20	NA	NA		N	known gene, explained-known phenotype
GATA3	HYPOPARATHYROIDISM, SENSORINEURAL DEAFNESS, AND RENAL DISEASE; HDR	AD	TIER 1 GENE	2015-12-01	N	NA	KNOWN	146255	1		NA	NA	Yale	WES	CMG	Complete	multiple	KPG	KPG	KPG	KPG	KPG	KPG	KPG	KPG	KPG	KPG	KPG	KPG	PS191830	N	N	N	N	N	N	N	N	N	N	N	N	N	N	N	N	N	N	N	N	N	Y	N	66	N	NA	NA	N	NA	NA	NA	NA	20	NA	NA		N	known gene, explained-known phenotype
BRAF	Renal hypodysplasia/aplasia	AD	TIER 2 GENE	2015-12-01	N	NA	NEW	NA	1		NA	NA	Yale	WES	CMG	Complete	multiple	NA	NA	NA	N	N	N	N	N	N	N	N	N	PS191830	N	N	N	N	N	N	N	N	N	N	N	N	N	N	N	N	N	N	N	N	N	Y	N	66	Y	NA	NA	N	NA	NA	NA	NA	20	NA	NA		Y	known gene, new phenotype
CD2AP	Renal hypodysplasia/aplasia	AD	TIER 1 GENE	2015-12-01	N	NA	EXPAN	NA	2		NA	NA	Yale	WES	CMG	Complete	multiple	NA	NA	NA	N	N	N	N	N	N	N	N	N	PS191830	N	N	N	N	N	N	N	N	N	N	N	N	N	N	N	N	N	N	N	N	N	Y	N	66	N	NA	NA	N	NA	NA	NA	NA	20	NA	NA		Y	phenotype expansion
CUBN	Renal hypodysplasia/aplasia	multiple	TIER 2 GENE	2015-12-01	N	NA	NEW	NA	1		NA	NA	Yale	WES	CMG	Complete	multiple	NA	NA	NA	N	N	N	N	N	N	N	N	N	PS191830	N	N	N	N	N	N	N	N	N	N	N	N	N	N	N	N	N	N	N	N	N	Y	N	66	N	NA	NA	N	NA	NA	NA	NA	20	NA	NA		Y	known gene, new phenotype
KMT2B	Renal hypodysplasia/aplasia	AD	TIER 1 GENE	2015-12-01	N	NA	NEW	NA	2		NA	NA	Yale	WES	CMG	Complete	multiple	NA	NA	NA	N	N	N	N	N	N	N	N	N	PS191830	N	N	N	N	N	N	N	N	N	N	N	N	N	N	N	N	N	N	N	N	N	Y	N	66	N	NA	NA	N	NA	NA	NA	NA	20	NA	NA		Y	known gene, new phenotype
LMX1B	Renal hypodysplasia/aplasia	AD	TIER 1 GENE	2015-12-01	N	NA	EXPAN	NA	1		NA	NA	Yale	WES	CMG	Complete	multiple	NA	NA	NA	2	N	N	N	N	N	N	N	N	PS191830	N	N	N	N	N	N	N	N	N	N	N	N	N	N	N	N	N	N	N	N	N	Y	N	66	N	NA	NA	N	NA	NA	NA	NA	20	NA	NA		Y	phenotype expansion
MYH9	Renal hypodysplasia/aplasia	AD	TIER 2 GENE	2015-12-01	N	NA	NEW	NA	1		NA	NA	Yale	WES	CMG	Complete	multiple	NA	NA	NA	N	N	N	N	N	N	N	N	N	PS191830	N	N	N	N	N	N	N	N	N	N	N	N	N	N	N	N	N	N	N	N	N	Y	N	66	N	NA	NA	N	NA	NA	NA	NA	20	NA	NA		Y	known gene, new phenotype
NOTCH2	Renal hypodysplasia/aplasia	AD	TIER 1 GENE	2015-12-01	N	NA	NEW	NA	2		NA	NA	Yale	WES	CMG	Complete	multiple	NA	NA	NA	N	N	N	N	N	N	N	N	N	PS191830	N	N	N	N	N	N	N	N	N	N	N	N	N	N	N	N	N	N	N	N	N	Y	N	66	N	NA	NA	N	NA	NA	NA	NA	20	NA	NA		Y	known gene, new phenotype
SLIT3	Renal hypodysplasia/aplasia	multiple	TIER 1 GENE	2015-12-01	Y	NA	NEW	NA	1		29100090	NA	Yale	WES	CMG	Complete	multiple	NA	NA	NA	N	N	N	N	N	N	Y	N	N	PS191830	N	N	N	N	N	N	N	N	N	N	N	N	N	N	N	N	N	N	N	N	N	Y	N	66	N	NA	NA	N	NA	NA	NA	NA	20	NA	NA		Y	novel gene, new phenotype
TBXT	Renal hypodysplasia/aplasia	AD	TIER 2 GENE	2015-12-01	N	NA	NEW	NA	1		NA	NA	Yale	WES	CMG	Complete	multiple	NA	NA	NA	N	N	N	N	N	N	N	N	N	PS191830	N	N	N	N	N	N	N	N	N	N	N	N	N	N	N	N	N	N	N	N	N	Y	N	66	N	NA	NA	N	NA	NA	NA	NA	20	NA	NA		Y	known gene, new phenotype
UPK3A	Renal hypodysplasia/aplasia	AD	TIER 2 GENE	2015-12-01	N	NA	NEW	NA	1		NA	NA	Yale	WES	CMG	Complete	multiple	NA	NA	NA	N	N	N	N	N	N	N	N	N	PS191830	N	N	N	N	N	N	N	N	N	N	N	N	N	N	N	N	N	N	N	N	N	Y	N	66	N	NA	NA	N	NA	NA	NA	NA	20	NA	NA		Y	known gene, new phenotype
SBNO1	Autism + Epilepsy + Intellectual Disability	AR homozygous	TIER 2 GENE	2015-12-01	Y	NA	NEW	209850	1		NA	NA	Yale	WES	CMG	Complete	multiple	NA	NA	NA	N	N	N	N	N	N	N	N	N	209850	N	N	Y	N	N	N	N	N	N	N	N	N	N	N	N	N	N	N	N	N	N	N	N	66	Y	NA	NA	N	NA	NA	NA	NA	55	NA	NA		Y	novel gene, new phenotype
GABRB3	DEVELOPMENTAL AND EPILEPTIC ENCEPHALOPATHY 43; DEE43	AR homozygous	TIER 1 GENE	2015-12-01	N	NA	KNOWN	617113	1		NA	NA	Yale	WES	CMG	Complete	multiple	KPG	KPG	KPG	KPG	KPG	KPG	KPG	KPG	KPG	KPG	KPG	KPG	209850	N	N	Y	N	N	N	N	N	N	N	N	N	N	N	N	N	N	N	N	N	N	N	N	66	Y	NA	NA	N	NA	NA	NA	NA	55	NA	NA		N	known gene, explained-known phenotype
AP4B1	SPASTIC PARAPLEGIA 47, AUTOSOMAL RECESSIVE; SPG47	AR homozygous	TIER 1 GENE	2015-12-01	N	NA	KNOWN	614066	1		NA	NA	Yale	WES	CMG	Complete	multiple	KPG	KPG	KPG	KPG	KPG	KPG	KPG	KPG	KPG	KPG	KPG	KPG	209850	N	N	Y	N	N	N	N	N	N	N	N	N	N	N	N	N	N	N	N	N	N	N	N	66	N	NA	NA	N	NA	NA	NA	NA	55	NA	NA		N	known gene, explained-known phenotype
ODF2L	Autism + Intellectual Disability	AR homozygous	TIER 2 GENE	2015-12-01	Y	NA	NEW	209850	1		NA	NA	Yale	WES	CMG	Complete	multiple	NA	NA	NA	N	N	N	N	N	N	N	N	N	209850	N	N	Y	N	N	N	N	N	N	N	N	N	N	N	N	N	N	N	N	N	N	N	N	66	Y	NA	NA	N	NA	NA	NA	NA	55	NA	NA		Y	novel gene, new phenotype
TSEN15	PONTOCEREBELLAR HYPOPLASIA, TYPE 2F; PCH2F	AR homozygous	TIER 1 GENE	2015-12-01	Y	NA	NEW	617026	3		NA	NA	Yale	WES	CMG	Complete	multiple	NA	NA	NA	N	N	N	N	N	N	N	N	N	209850	N	N	Y	N	N	N	N	N	N	N	N	N	N	N	N	N	N	N	N	N	N	N	N	66	N	NA	NA	N	NA	NA	NA	NA	55	NA	NA		Y	novel gene, new phenotype
CLN6	CEROID LIPOFUSCINOSIS, NEURONAL, 6; CLN6	AR homozygous	TIER 1 GENE	2015-12-01	N	NA	NEW	601780	4		NA	NA	Yale	WES	CMG	Complete	multiple	NA	NA	NA	N	N	N	N	N	N	N	N	N	NA	N	N	Y	N	N	N	N	N	N	N	N	N	N	N	N	N	N	N	N	N	N	N	N	66	N	NA	NA	N	NA	NA	NA	NA	55	NA	NA		Y	known gene, new phenotype
APBB1	Cerebellar Atrophy	AR homozygous	TIER 2 GENE	2015-12-01	Y	NA	NEW	NA	1		NA	NA	Yale	WES	CMG	Complete	multiple	NA	NA	NA	N	N	N	N	N	N	N	N	N	NA	N	N	Y	N	N	N	N	N	N	N	N	N	N	N	N	N	N	N	N	N	N	N	N	66	Y	NA	NA	N	NA	NA	NA	NA	55	NA	NA		Y	novel gene, new phenotype
KIF24	Cerebellar Atrophy	AR homozygous	TIER 2 GENE	2015-12-01	Y	NA	UE	NA	1		NA	NA	Yale	WES	CMG	Complete	multiple	NA	NA	NA	N	N	N	N	N	N	N	N	N	NA	N	N	Y	N	N	N	N	N	N	N	N	N	N	N	N	N	N	N	N	N	N	N	N	66	Y	NA	NA	N	NA	NA	NA	NA	55	NA	NA		Y	novel gene, unexplained-known phenotype
PIGK	Cerebellar Atrophy	AR homozygous	TIER 2 GENE	2015-12-01	Y	NA	NEW	NA	1		NA	NA	Yale	WES	CMG	Complete	multiple	NA	NA	NA	N	N	N	N	N	N	N	N	N	NA	N	N	Y	N	N	N	N	N	N	N	N	N	N	N	N	N	N	N	N	N	N	N	N	66	Y	NA	NA	N	NA	NA	NA	NA	55	NA	NA		Y	novel gene, new phenotype
BRAT1	RIGIDITY AND MULTIFOCAL SEIZURE SYNDROME, LETHAL NEONATAL; RMFSL	AR homozygous	TIER 1 GENE	2015-12-01	N	NA	KNOWN	614498	1		NA	NA	Yale	WES	CMG	Complete	multiple	KPG	KPG	KPG	KPG	KPG	KPG	KPG	KPG	KPG	KPG	KPG	KPG	NA	N	N	Y	N	N	N	N	N	N	N	N	N	N	N	N	N	N	N	N	N	N	N	N	66	Y	NA	NA	N	NA	NA	NA	NA	55	NA	NA		N	known gene, explained-known phenotype
CDKL5	DEVELOPMENTAL AND EPILEPTIC ENCEPHALOPATHY 2; DEE2	AR homozygous	TIER 1 GENE	2015-12-01	N	NA	KNOWN	300672	1		NA	NA	Yale	WES	CMG	Complete	multiple	KPG	KPG	KPG	KPG	KPG	KPG	KPG	KPG	KPG	KPG	KPG	KPG	NA	N	N	Y	N	N	N	N	N	N	N	N	N	N	N	N	N	N	N	N	N	N	N	N	66	N	NA	NA	N	NA	NA	NA	NA	55	NA	NA		N	known gene, explained-known phenotype
FAM149B1	Joubert - Ellis Van Creveld	AR homozygous	TIER 1 GENE	2015-12-01	Y	NA	NEW	NA	1		30905400	NA	Yale	WES	CMG	Complete	multiple	NA	NA	NA	3	N	N	N	N	N	N	N	N	NA	N	N	Y	N	N	N	N	N	N	N	N	N	N	N	N	N	N	N	N	N	N	N	N	66	Y	NA	NA	N	NA	NA	NA	NA	55	NA	NA		Y	novel gene, new phenotype
ADGRG2	Joubert Syndrome	AR homozygous	TIER 2 GENE	2015-12-01	Y	NA	NEW	NA	1		NA	NA	Yale	WES	CMG	Complete	multiple	NA	NA	NA	N	N	N	N	N	N	N	N	N	PS213300	N	N	Y	N	N	N	N	N	N	N	N	N	N	N	N	N	N	N	N	N	N	N	N	66	N	NA	NA	N	NA	NA	NA	NA	55	NA	NA		Y	novel gene, new phenotype
CC2D2A	Joubert Syndrome + Agenesis of the Corpus Callosum	AR homozygous	TIER 1 GENE	2015-12-01	N	NA	EXPAN	NA	1		NA	NA	Yale	WES	CMG	Complete	multiple	NA	NA	NA	N	N	N	N	N	N	N	N	N	PS213300	N	N	Y	N	N	N	N	N	N	N	N	N	N	N	N	N	N	N	N	N	N	N	N	66	N	NA	NA	N	NA	NA	NA	NA	55	NA	NA		Y	phenotype expansion
CSMD2	Leukodystrophy disease	AR homozygous	TIER 2 GENE	2015-12-01	Y	NA	NEW	NA	1		NA	NA	Yale	WES	CMG	Complete	multiple	NA	NA	NA	N	N	N	N	N	N	N	N	N	PS312080	N	N	Y	N	N	N	N	N	N	N	N	N	N	N	N	N	N	N	N	N	N	N	N	66	Y	NA	NA	N	NA	NA	NA	NA	55	NA	NA		Y	novel gene, new phenotype
RXYLT1	MUSCULAR DYSTROPHY-DYSTROGLYCANOPATHY (CONGENITAL WITH BRAIN AND EYE ANOMALIES), TYPE A, 10; MDDGA10	AR homozygous	TIER 1 GENE	2015-12-01	N	NA	KNOWN	615041	1		NA	NA	Yale	WES	CMG	Complete	multiple	KPG	KPG	KPG	KPG	KPG	KPG	KPG	KPG	KPG	KPG	KPG	KPG	PS312080	N	N	N	N	N	N	N	N	N	N	N	N	N	N	N	N	N	N	N	N	N	N	N	66	N	NA	NA	N	NA	NA	NA	NA	55	NA	NA		N	known gene, explained-known phenotype
ADGRG1	POLYMICROGYRIA, BILATERAL FRONTOPARIETAL; BFPP	AR homozygous	TIER 1 GENE	2015-12-01	N	NA	KNOWN	606854	3		NA	NA	Yale	WES	CMG	Complete	multiple	KPG	KPG	KPG	KPG	KPG	KPG	KPG	KPG	KPG	KPG	KPG	KPG	PS213300	N	N	N	N	N	N	N	N	N	N	N	N	N	N	N	N	N	N	N	N	N	N	N	66	N	NA	NA	N	NA	NA	NA	NA	55	NA	NA		N	known gene, explained-known phenotype
PSAP	METACHROMATIC LEUKODYSTROPHY DUE TO SAPOSIN B DEFICIENCY	AR homozygous	TIER 1 GENE	2015-12-01	N	NA	KNOWN	249900	1		NA	NA	Yale	WES	CMG	Complete	multiple	KPG	KPG	KPG	KPG	KPG	KPG	KPG	KPG	KPG	KPG	KPG	KPG	NA	N	N	Y	N	N	N	N	N	N	N	N	N	N	N	Y	N	N	N	N	N	N	N	N	66	N	NA	NA	N	NA	NA	NA	NA	55	NA	NA		N	known gene, explained-known phenotype
SDK1	BILATERAL POLYMICROGYRIA	AR homozygous	TIER 1 GENE	2015-12-01	Y	NA	NEW	NA	1		NA	NA	Yale	WES	CMG	Complete	multiple	NA	NA	1	2	N	N	N	N	N	N	N	N	NA	N	N	N	N	N	N	N	N	N	N	N	N	N	N	N	N	N	N	N	N	N	N	N	66	Y	NA	NA	N	NA	NA	NA	NA	7	NA	NA		Y	novel gene, new phenotype
DNAAF2	Cerebellar Atrophy	AR homozygous	TIER 2 GENE	2015-12-01	Y	NA	NEW	NA	1		NA	NA	Yale	WES	CMG	Complete	multiple	NA	NA	2	N	N	N	N	N	N	N	N	N	NA	N	N	N	N	N	N	N	N	N	N	N	N	N	N	N	N	N	N	N	N	N	N	N	66	Y	NA	NA	N	NA	NA	NA	NA	7	NA	NA		Y	novel gene, new phenotype
GLG1	Cerebellar Atrophy	AR homozygous	TIER 2 GENE	2015-12-01	Y	NA	NEW	NA	1		NA	NA	Yale	WES	CMG	Complete	multiple	NA	NA	NA	N	N	N	N	N	N	N	N	N	NA	N	N	N	N	N	N	N	N	N	N	N	N	N	N	N	N	N	N	N	N	N	N	N	66	Y	NA	NA	N	NA	NA	NA	NA	7	NA	NA		Y	novel gene, new phenotype
HIVEP2	Cerebellar Atrophy	AR homozygous	TIER 2 GENE	2015-12-01	Y	NA	NEW	NA	1		NA	NA	Yale	WES	CMG	Complete	multiple	NA	NA	2	N	N	N	N	N	N	N	N	N	NA	N	N	N	N	N	N	N	N	N	N	N	N	N	N	N	N	N	N	N	N	N	N	N	66	Y	NA	NA	N	NA	NA	NA	NA	7	NA	NA		Y	novel gene, new phenotype
HSPA9	Cerebellar Atrophy	AR homozygous	TIER 1 GENE	2015-12-01	Y	NA	NEW	NA	2		NA	NA	Yale	WES	CMG	Complete	multiple	NA	NA	2	N	N	N	N	N	N	N	N	N	NA	N	N	N	N	N	N	N	N	N	N	N	N	N	N	N	N	N	N	N	N	N	N	N	66	N	NA	NA	N	NA	NA	NA	NA	7	NA	NA		Y	novel gene, new phenotype
INSRR	Cerebellar Atrophy	AR homozygous	TIER 2 GENE	2015-12-01	Y	NA	NEW	NA	1		NA	NA	Yale	WES	CMG	Complete	multiple	NA	NA	2	N	N	N	N	N	N	N	N	N	NA	N	N	N	N	N	N	N	N	N	N	N	N	N	N	N	N	N	N	N	N	N	N	N	66	Y	NA	NA	N	NA	NA	NA	NA	7	NA	NA		Y	novel gene, new phenotype
CSAG1	Cerebellar atrophy, Ataxia	AR homozygous	TIER 2 GENE	2015-12-01	Y	NA	NEW	NA	1		NA	NA	Yale	WES	CMG	Complete	multiple	NA	NA	NA	N	N	N	N	N	N	N	N	N	NA	N	N	Y	N	N	N	N	N	N	N	N	N	N	N	N	N	N	N	N	N	N	N	N	66	Y	NA	NA	N	NA	NA	NA	NA	7	NA	NA		Y	novel gene, new phenotype
NHLRC2	Cohen Syndrome	AR homozygous	TIER 1 GENE	2015-12-01	Y	NA	NEW	NA	1		NA	NA	Yale	WES	CMG	Complete	multiple	NA	NA	2	3	N	N	N	N	N	N	N	N	NA	N	N	N	N	N	N	N	N	N	N	N	N	N	N	N	N	N	N	N	N	N	N	N	66	N	NA	NA	N	NA	NA	NA	NA	7	NA	NA		Y	novel gene, new phenotype
VIRMA	Cohen Syndrome	AR homozygous	TIER 2 GENE	2015-12-01	Y	NA	NEW	NA	1		NA	NA	Yale	WES	CMG	Complete	multiple	NA	NA	NA	N	N	N	N	N	N	N	N	N	NA	N	N	N	N	N	N	N	N	N	N	N	N	N	N	N	N	N	N	N	N	N	N	N	66	N	NA	NA	N	NA	NA	NA	NA	7	NA	NA		Y	novel gene, new phenotype
PRKRIP1	COHEN SYNDROME	AR homozygous	TIER 2 GENE	2015-12-01	Y	NA	NEW	NA	1		NA	NA	Yale	WES	CMG	Complete	multiple	NA	NA	NA	N	N	N	N	N	N	N	N	N	216550	N	N	Y	N	N	N	N	N	N	N	N	N	N	N	N	N	N	N	N	N	N	N	N	66	Y	NA	NA	N	NA	NA	NA	NA	7	NA	NA		Y	novel gene, new phenotype
ARR3	Congenital bilateral perisylvian syndrome	AR homozygous	TIER 2 GENE	2015-12-01	Y	NA	NEW	NA	1		NA	NA	Yale	WES	CMG	Complete	multiple	NA	NA	NA	N	N	N	N	N	N	N	N	N	NA	N	N	N	N	N	N	N	N	N	N	N	N	N	N	N	N	N	N	N	N	N	N	N	66	Y	NA	NA	N	NA	NA	NA	NA	7	NA	NA		Y	novel gene, new phenotype
INSC	POLYMICROGYRIA, BILATERAL PERISYLVIAN, X-LINKED; BPPX	AR	TIER 1 GENE	2015-12-01	Y	NA	NEW	300388	2		NA	NA	Yale	WES	CMG	Complete	multiple	NA	NA	2	N	N	N	N	N	N	N	N	N	NA	N	N	Y	N	N	N	N	N	N	N	N	N	N	N	N	N	N	N	N	N	N	N	N	66	N	NA	NA	N	NA	NA	NA	NA	7	NA	NA		Y	novel gene, new phenotype
NAP1L2	Corpus Callosum Agenesis	X-linked	TIER 2 GENE	2015-12-01	Y	NA	NEW	NA	4		NA	NA	Yale	WES	CMG	Complete	multiple	NA	NA	NA	N	N	N	N	N	N	N	N	N	NA	N	N	N	N	N	N	N	N	N	N	N	N	N	N	N	N	N	N	N	N	N	N	N	66	Y	NA	NA	N	NA	NA	NA	NA	7	NA	NA		Y	novel gene, new phenotype
GRPR	Demyelination, Psychosomatic Motor Delay	AR	TIER 2 GENE	2015-12-01	Y	NA	NEW	NA	1		NA	NA	Yale	WES	CMG	Complete	multiple	NA	NA	NA	N	N	N	N	N	N	N	N	N	NA	N	N	N	N	N	N	N	N	N	N	N	N	N	N	N	N	N	N	N	N	N	N	N	66	Y	NA	NA	N	NA	NA	NA	NA	7	NA	NA		Y	novel gene, new phenotype
DNAH11	Dysgenesis of the corpus callosum, cortical malformation	AR homozygous	TIER 2 GENE	2015-12-01	Y	NA	NEW	NA	2		NA	NA	Yale	WES	CMG	Complete	multiple	NA	NA	NA	N	N	N	N	N	N	N	N	N	NA	N	N	N	N	N	N	N	N	N	N	N	N	N	N	N	N	N	N	N	N	N	N	N	66	Y	NA	NA	N	NA	NA	NA	NA	7	NA	NA		Y	novel gene, new phenotype
KLHL4	Dysmyelination, Brain atrophy	AR	TIER 2 GENE	2015-12-01	Y	NA	NEW	NA	1		NA	NA	Yale	WES	CMG	Complete	AR	NA	NA	NA	N	N	N	N	N	N	N	N	N	NA	N	N	N	N	N	N	N	N	N	N	N	N	N	N	N	N	N	N	N	N	N	N	N	66	Y	NA	NA	N	NA	NA	NA	NA	7	NA	NA		Y	novel gene, new phenotype
DYNC2I2	EPILEPSY, MICROCEPHALY, SPASTIC TETRAPARESIA	AR homozygous	TIER 2 GENE	2015-12-01	Y	NA	NEW	NA	1		NA	NA	Yale	WES	CMG	Complete	multiple	NA	NA	NA	N	N	N	N	N	N	N	N	N	NA	N	N	N	N	N	N	N	N	N	N	N	N	N	N	N	N	N	N	N	N	N	N	N	66	Y	NA	NA	N	NA	NA	NA	NA	7	NA	NA		Y	novel gene, new phenotype
GLG1	Focal cortical dysplasia type IIb	AR	TIER 2 GENE	2015-12-01	Y	NA	NEW	NA	1		NA	NA	Yale	WES	CMG	Complete	multiple	NA	NA	NA	N	N	N	N	N	N	N	N	N	NA	N	N	N	N	N	N	N	N	N	N	N	N	N	N	N	N	N	N	N	N	N	N	N	66	Y	NA	NA	N	NA	NA	NA	NA	7	NA	NA		Y	novel gene, new phenotype
RIC8A	fronto-temporal pachygyria/polymicrogyria	AR homozygous	TIER 2 GENE	2015-12-01	Y	NA	NEW	NA	1		NA	NA	Yale	WES	CMG	Complete	AR	NA	NA	2	N	N	N	N	N	N	N	N	N	NA	N	N	N	N	N	N	N	N	N	N	N	N	N	N	N	N	N	N	N	N	N	N	N	66	Y	NA	NA	N	NA	NA	NA	NA	7	NA	NA		Y	novel gene, new phenotype
CSAG1	hereditary spastic paraplegia	AR	TIER 1 GENE	2015-12-01	Y	NA	NEW	NA	2		NA	NA	Yale	WES	CMG	Complete	AR	NA	NA	NA	1	N	N	N	N	N	N	N	N	NA	N	N	N	N	N	N	N	N	N	N	N	N	N	N	N	N	N	N	N	N	N	N	N	66	Y	NA	NA	N	NA	NA	NA	NA	7	NA	NA		Y	novel gene, new phenotype
KLHL4	hereditary spastic paraplegia	AR homozygous	TIER 2 GENE	2015-12-01	Y	NA	NEW	NA	1		NA	NA	Yale	WES	CMG	Complete	multiple	NA	NA	NA	N	N	N	N	N	N	N	N	N	NA	N	N	N	N	N	N	N	N	N	N	N	N	N	N	N	N	N	N	N	N	N	N	N	66	Y	NA	NA	N	NA	NA	NA	NA	7	NA	NA		Y	novel gene, new phenotype
ASAP3	HOLOPROSENCEPHALY- CORPUSCALLOSUM DYSGENESIS	AR homozygous	TIER 2 GENE	2015-12-01	Y	NA	NEW	NA	1		NA	NA	Yale	WES	CMG	Complete	multiple	NA	NA	NA	N	N	N	N	N	N	N	N	N	NA	N	N	N	N	N	N	N	N	N	N	N	N	N	N	N	N	N	N	N	N	N	N	N	66	Y	NA	NA	N	NA	NA	NA	NA	7	NA	NA		Y	novel gene, new phenotype
POLA1	HOLOPROSENCEPHALY- CORPUSCALLOSUM DYSGENESIS	AR homozygous	TIER 2 GENE	2015-12-01	Y	NA	NEW	NA	2		NA	NA	Yale	WES	CMG	Complete	multiple	NA	NA	NA	N	N	N	N	N	N	N	N	N	NA	N	N	N	N	N	N	N	N	N	N	N	N	N	N	N	N	N	N	N	N	N	N	N	66	Y	NA	NA	N	NA	NA	NA	NA	7	NA	NA		Y	novel gene, new phenotype
CACNA1E	ISOLATED CEREBELLAR ATROPHY, MR, MICROCEPHALY, INCREASED DTR, ATAXIA	AR homozygous	TIER 1 GENE	2015-12-01	Y	NA	NEW	NA	1		NA	NA	Yale	WES	CMG	Complete	multiple	NA	NA	3	2	N	N	N	N	N	N	N	N	NA	N	N	N	N	N	N	N	N	N	N	N	N	N	N	N	N	N	N	N	N	N	N	N	66	N	NA	NA	N	NA	NA	NA	NA	7	NA	NA		Y	novel gene, new phenotype
PROX2	Cerebellar Atrophy	AR homozygous	TIER 2 GENE	2015-12-01	Y	NA	NEW	NA	1		NA	NA	Yale	WES	CMG	Complete	multiple	NA	NA	NA	N	N	N	N	N	N	N	N	N	NA	N	N	N	N	N	N	N	N	N	N	N	N	N	N	N	N	N	N	N	N	N	N	N	66	Y	NA	NA	N	NA	NA	NA	NA	7	NA	NA		Y	novel gene, new phenotype
NAP1L2	Joubert Syndrome	AR	TIER 2 GENE	2015-12-01	Y	NA	NEW	NA	1		NA	NA	Yale	WES	CMG	Complete	AR	NA	NA	NA	N	N	N	N	N	N	N	N	N	NA	N	N	N	N	N	N	N	N	N	N	N	N	N	N	N	N	N	N	N	N	N	N	N	66	Y	NA	NA	N	NA	NA	NA	NA	7	NA	NA		Y	novel gene, new phenotype
KIAA0319L	Lissencephaly + Microcephaly	AR homozygous	TIER 1 GENE	2015-12-01	Y	NA	NEW	NA	2		NA	NA	Yale	WES	CMG	Complete	multiple	NA	NA	2	N	N	N	N	N	N	N	N	N	NA	N	N	N	N	N	N	N	N	N	N	N	N	N	N	N	N	N	N	N	N	N	N	N	66	N	NA	NA	N	NA	NA	NA	NA	7	NA	NA		Y	novel gene, new phenotype
TMX2	Lissencephaly + Microcephaly	AR homozygous	TIER 1 GENE	2015-12-01	Y	NA	NEW	NA	2		NA	NA	Yale	WES	CMG	Complete	multiple	NA	NA	2	N	N	N	N	N	N	N	N	N	NA	N	N	N	N	N	N	N	N	N	N	N	N	N	N	N	N	N	N	N	N	N	N	N	66	N	NA	NA	N	NA	NA	NA	NA	7	NA	NA		Y	novel gene, new phenotype
ZFX	Lissencephaly + Microcephaly	AR homozygous	TIER 2 GENE	2015-12-01	Y	NA	NEW	NA	2		NA	NA	Yale	WES	CMG	Complete	multiple	NA	NA	NA	N	N	N	N	N	N	N	N	N	NA	N	N	N	N	N	N	N	N	N	N	N	N	N	N	N	N	N	N	N	N	N	N	N	66	Y	NA	NA	N	NA	NA	NA	NA	7	NA	NA		Y	novel gene, new phenotype
CACNA1E	MACROCEPHALY, SEVERE MMR	AR	TIER 1 GENE	2015-12-01	Y	NA	NEW	NA	1		NA	NA	Yale	WES	CMG	Complete	AR	NA	NA	NA	2	N	N	N	N	N	N	N	N	NA	N	N	N	N	N	N	N	N	N	N	N	N	N	N	N	N	N	N	N	N	N	N	N	66	N	NA	NA	N	NA	NA	NA	NA	7	NA	NA		Y	novel gene, new phenotype
FSTL4	Malformations of cortical development	AR	TIER 2 GENE	2015-12-01	Y	NA	NEW	NA	1		NA	NA	Yale	WES	CMG	Complete	multiple	NA	NA	NA	N	N	N	N	N	N	N	N	N	NA	N	N	N	N	N	N	N	N	N	N	N	N	N	N	N	N	N	N	N	N	N	N	N	66	Y	NA	NA	N	NA	NA	NA	NA	7	NA	NA		Y	novel gene, new phenotype
KLHL4	Malformations of cortical development	AR	TIER 2 GENE	2015-12-01	Y	NA	NEW	NA	1		NA	NA	Yale	WES	CMG	Complete	AR	NA	NA	NA	N	N	N	N	N	N	N	N	N	NA	N	N	N	N	N	N	N	N	N	N	N	N	N	N	N	N	N	N	N	N	N	N	N	66	Y	NA	NA	N	NA	NA	NA	NA	7	NA	NA		Y	novel gene, new phenotype
TXLNG	MENTAL RETARDATION, EPILEPSY, PACHYGYRIA,	AR homozygous	TIER 1 GENE	2015-12-01	Y	NA	NEW	NA	4		NA	NA	Yale	WES	CMG	Complete	multiple	NA	NA	NA	N	N	N	N	N	N	N	N	N	NA	N	N	N	N	N	N	N	N	N	N	N	N	N	N	N	N	N	N	N	N	N	N	N	66	N	NA	NA	N	NA	NA	NA	NA	7	NA	NA		Y	novel gene, new phenotype
ATP9B	Microcephaly	AR homozygous	TIER 2 GENE	2015-12-01	Y	NA	NEW	NA	1		NA	NA	Yale	WES	CMG	Complete	multiple	NA	NA	NA	N	N	N	N	N	N	N	N	N	NA	N	N	N	N	N	N	N	N	N	N	N	N	N	N	N	N	N	N	N	N	N	N	N	66	Y	NA	NA	N	NA	NA	NA	NA	7	NA	NA		Y	novel gene, new phenotype
EIF2A	Microcephaly	AR homozygous	TIER 1 GENE	2015-12-01	Y	NA	NEW	NA	2		NA	NA	Yale	WES	CMG	Complete	multiple	NA	NA	NA	N	N	N	N	N	N	N	N	N	NA	N	N	N	N	N	N	N	N	N	N	N	N	N	N	N	N	N	N	N	N	N	N	N	66	N	NA	NA	N	NA	NA	NA	NA	7	NA	NA		Y	novel gene, new phenotype
PCDH12	Microcephaly	AR homozygous	TIER 1 GENE	2015-12-01	Y	NA	NEW	NA	2		NA	NA	Yale	WES	CMG	Complete	AR	NA	NA	2	N	N	N	N	N	N	N	N	N	NA	N	N	N	N	N	N	N	N	N	N	N	N	N	N	N	N	N	N	N	N	N	N	N	66	N	NA	NA	N	NA	NA	NA	NA	7	NA	NA		Y	novel gene, new phenotype
TP53BP2	Microcephaly	AR homozygous	TIER 2 GENE	2015-12-01	Y	NA	NEW	NA	1		NA	NA	Yale	WES	CMG	Complete	multiple	NA	NA	NA	N	N	N	N	N	N	N	N	N	610185	N	N	N	N	N	N	N	N	N	N	N	N	N	N	N	N	N	N	N	N	N	N	N	66	Y	NA	NA	N	NA	NA	NA	NA	7	NA	NA		Y	novel gene, new phenotype
HIVEP2	Microcephaly, autism	AR	TIER 2 GENE	2015-12-01	Y	NA	NEW	NA	1		NA	NA	Yale	WES	CMG	Complete	AR	NA	NA	NA	N	N	N	N	N	N	N	N	N	NA	N	N	N	N	N	N	N	N	N	N	N	N	N	N	N	N	N	N	N	N	N	N	N	66	Y	NA	NA	N	NA	NA	NA	NA	7	NA	NA		Y	novel gene, new phenotype
NHSL2	MICROCEPHALY, CC AGENESIS, HOLOPROSENCEPHALY	AR homozygous	TIER 2 GENE	2015-12-01	Y	NA	NEW	NA	2		NA	NA	Yale	WES	CMG	Complete	multiple	NA	NA	NA	N	N	N	N	N	N	N	N	N	NA	N	N	N	N	N	N	N	N	N	N	N	N	N	N	N	N	N	N	N	N	N	N	N	66	Y	NA	NA	N	NA	NA	NA	NA	7	NA	NA		Y	novel gene, new phenotype
CCP110	Microcephaly, Corpus Callosum Agenesis	AR homozygous	TIER 1 GENE	2015-12-01	Y	NA	NEW	NA	2		NA	NA	Yale	WES	CMG	Complete	multiple	NA	NA	2	N	N	N	N	N	N	N	N	N	NA	N	N	N	N	N	N	N	N	N	N	N	N	N	N	N	N	N	N	N	N	N	N	N	66	N	NA	NA	N	NA	NA	NA	NA	7	NA	NA		Y	novel gene, new phenotype
GRPR	Microcephaly, Corpus Callosum Agenesis	AR homozygous	TIER 2 GENE	2015-12-01	Y	NA	NEW	NA	1		NA	NA	Yale	WES	CMG	Complete	multiple	NA	NA	NA	N	N	N	N	N	N	N	N	N	NA	N	N	N	N	N	N	N	N	N	N	N	N	N	N	N	N	N	N	N	N	N	N	N	66	Y	NA	NA	N	NA	NA	NA	NA	7	NA	NA		Y	novel gene, new phenotype
VPS4A	MICROCEPHALY, EPILEPSY, FRONTOENCEPHALOCELE, RIGHT SPASTIC HEMIPARESIS, PSYCOSOCIAL RETARDATION	AR homozygous	TIER 2 GENE	2015-12-01	Y	NA	NEW	NA	1		NA	NA	Yale	WES	CMG	Complete	multiple	NA	NA	NA	N	N	N	N	N	N	N	N	N	NA	N	N	N	N	N	N	N	N	N	N	N	N	N	N	N	N	N	N	N	N	N	N	N	66	Y	NA	NA	N	NA	NA	NA	NA	7	NA	NA		Y	novel gene, new phenotype
CCT2	MICROCEPHALY, SCHIZENCEPHALY, MMR, BILATERAL OPTICAL ATROPHY	AR homozygous	TIER 2 GENE	2015-12-01	Y	NA	NEW	NA	1		NA	NA	Yale	WES	CMG	Complete	multiple	NA	NA	NA	N	N	N	N	N	N	N	N	N	NA	N	N	N	N	N	N	N	N	N	N	N	N	N	N	N	N	N	N	N	N	N	N	N	66	Y	NA	NA	N	NA	NA	NA	NA	7	NA	NA		Y	novel gene, new phenotype
BARD1	MMR, CEREBALLAR AGENESIS	AR homozygous	TIER 1 GENE	2015-12-01	Y	NA	NEW	NA	2		NA	NA	Yale	WES	CMG	Complete	multiple	NA	NA	2	N	N	N	N	N	N	N	N	N	NA	N	N	N	N	N	N	N	N	N	N	N	N	N	N	N	N	N	N	N	N	N	N	N	66	N	NA	NA	N	NA	NA	NA	NA	7	NA	NA		Y	novel gene, new phenotype
TRMT2B	MMR, CORPUS CALLOSUM AGENESIS OR HEREDITARY SPASTIC PARAP	AR homozygous	TIER 2 GENE	2015-12-01	Y	NA	NEW	NA	2		NA	NA	Yale	WES	CMG	Complete	multiple	NA	NA	NA	N	N	N	N	N	N	N	N	N	NA	N	N	N	N	N	N	N	N	N	N	N	N	N	N	N	N	N	N	N	N	N	N	N	66	Y	NA	NA	N	NA	NA	NA	NA	7	NA	NA		Y	novel gene, new phenotype
ACE2	MMR, EPILEPSY, AUTISM, OPTIC ATROPHY, COLPOCEPHALY	AR homozygous	TIER 2 GENE	2015-12-01	Y	NA	NEW	NA	1		NA	NA	Yale	WES	CMG	Complete	multiple	NA	NA	NA	N	N	N	N	N	N	N	N	N	NA	N	N	N	N	N	N	N	N	N	N	N	N	N	N	N	N	N	N	N	N	N	N	N	66	Y	NA	NA	N	NA	NA	NA	NA	7	NA	NA		Y	novel gene, new phenotype
AMMECR1	MMR, EPILEPSY, AUTISM, OPTIC ATROPHY, COLPOCEPHALY	AR homozygous	TIER 2 GENE	2015-12-01	Y	NA	NEW	NA	1		NA	NA	Yale	WES	CMG	Complete	multiple	NA	NA	NA	N	N	N	N	N	N	N	N	N	NA	N	N	N	N	N	N	N	N	N	N	N	N	N	N	N	N	N	N	N	N	N	N	N	66	Y	NA	NA	N	NA	NA	NA	NA	7	NA	NA		Y	novel gene, new phenotype
ACE2	MMR, MICROCEPHALY, SPASTICITY	AR	TIER 2 GENE	2015-12-01	Y	NA	NEW	NA	1		NA	NA	Yale	WES	CMG	Complete	AR	NA	NA	NA	N	N	N	N	N	N	N	N	N	NA	N	N	N	N	N	N	N	N	N	N	N	N	N	N	N	N	N	N	N	N	N	N	N	66	Y	NA	NA	N	NA	NA	NA	NA	7	NA	NA		Y	novel gene, new phenotype
AMMECR1	MMR, MICROCEPHALY, SPASTICITY	AR homozygous	TIER 2 GENE	2015-12-01	Y	NA	NEW	NA	1		NA	NA	Yale	WES	CMG	Complete	multiple	NA	NA	NA	N	N	N	N	N	N	N	N	N	NA	N	N	N	N	N	N	N	N	N	N	N	N	N	N	N	N	N	N	N	N	N	N	N	66	Y	NA	NA	N	NA	NA	NA	NA	7	NA	NA		Y	novel gene, new phenotype
NHLRC2	MMR, OPTIC ATROPHY, HYDROCEPHALY	AR	TIER 1 GENE	2015-12-01	Y	NA	NEW	NA	1		NA	NA	Yale	WES	CMG	Complete	AR	NA	NA	NA	3	N	N	N	N	N	N	N	N	NA	N	N	N	N	N	N	N	N	N	N	N	N	N	N	N	N	N	N	N	N	N	N	N	66	N	NA	NA	N	NA	NA	NA	NA	7	NA	NA		Y	novel gene, new phenotype
IFT80	SHORT-RIB THORACIC DYSPLASIA 2 WITH OR WITHOUT POLYDACTYLY; SRTD2	AR homozygous	TIER 2 GENE	2015-12-01	N	NA	EXPAN	611263	1		NA	NA	Yale	WES	CMG	Complete	multiple	NA	NA	NA	N	N	N	N	N	N	N	N	N	NA	N	N	N	N	N	N	N	N	N	N	N	N	N	N	N	N	N	N	N	N	N	N	N	66	Y	NA	NA	N	NA	NA	NA	NA	7	NA	NA		Y	phenotype expansion
DRP2	Neurodegenerative Diseases	AR homozygous	TIER 2 GENE	2015-12-01	Y	NA	NEW	NA	1		NA	NA	Yale	WES	CMG	Complete	multiple	NA	NA	NA	N	N	N	N	N	N	N	N	N	NA	N	N	N	N	N	N	N	N	N	N	N	N	N	N	N	N	N	N	N	N	N	N	N	66	Y	NA	NA	N	NA	NA	NA	NA	7	NA	NA		Y	novel gene, new phenotype
KLHL4	Neurodegenerative Diseases	AR	TIER 2 GENE	2015-12-01	Y	NA	NEW	NA	1		NA	NA	Yale	WES	CMG	Complete	AR	NA	NA	NA	N	N	N	N	N	N	N	N	N	NA	N	N	N	N	N	N	N	N	N	N	N	N	N	N	N	N	N	N	N	N	N	N	N	66	Y	NA	NA	N	NA	NA	NA	NA	7	NA	NA		Y	novel gene, new phenotype
AMOT	NODULAR HETEROTOPIA	AR homozygous	TIER 2 GENE	2015-12-01	Y	NA	NEW	NA	1		NA	NA	Yale	WES	CMG	Complete	multiple	NA	NA	NA	N	N	N	N	N	N	N	N	N	NA	N	N	N	N	N	N	N	N	N	N	N	N	N	N	N	N	N	N	N	N	N	N	N	66	Y	NA	NA	N	NA	NA	NA	NA	7	NA	NA		Y	novel gene, new phenotype
AMOT	Pachygyria	AR	TIER 2 GENE	2015-12-01	Y	NA	NEW	NA	1		NA	NA	Yale	WES	CMG	Complete	multiple	NA	NA	NA	N	N	N	N	N	N	N	N	N	NA	N	N	N	N	N	N	N	N	N	N	N	N	N	N	N	N	N	N	N	N	N	N	N	66	Y	NA	NA	N	NA	NA	NA	NA	7	NA	NA		Y	novel gene, new phenotype
PIDD1	Pachygyria	AR homozygous	TIER 1 GENE	2015-12-01	Y	NA	NEW	NA	3		NA	NA	Yale	WES	CMG	Complete	multiple	NA	NA	3	N	N	N	N	N	N	N	N	N	NA	N	N	N	N	N	N	N	N	N	N	N	N	N	N	N	N	N	N	N	N	N	N	N	66	N	NA	NA	N	NA	NA	NA	NA	7	NA	NA		Y	novel gene, new phenotype
GTF3C1	Periventricular leukomalacia	AR homozygous	TIER 2 GENE	2015-12-01	Y	NA	NEW	NA	1		NA	NA	Yale	WES	CMG	Complete	multiple	NA	NA	2	N	N	N	N	N	N	N	N	N	NA	N	N	N	N	N	N	N	N	N	N	N	N	N	N	N	N	N	N	N	N	N	N	N	66	Y	NA	NA	N	NA	NA	NA	NA	7	NA	NA		Y	novel gene, new phenotype
FRMPD4	Polymicrogyria	X-linked	TIER 2 GENE	2015-12-01	Y	NA	NEW	NA	2		NA	NA	Yale	WES	CMG	Complete	multiple	NA	NA	NA	N	N	N	N	N	N	N	N	N	NA	N	N	N	N	N	N	N	N	N	N	N	N	N	N	N	N	N	N	N	N	N	N	N	66	Y	NA	NA	N	NA	NA	NA	NA	7	NA	NA		Y	novel gene, new phenotype
PTCHD1	Polymicrogyria	AR homozygous	TIER 2 GENE	2015-12-01	Y	NA	NEW	NA	1		NA	NA	Yale	WES	CMG	Complete	multiple	NA	NA	NA	N	N	N	N	N	N	N	N	N	NA	N	N	N	N	N	N	N	N	N	N	N	N	N	N	N	N	N	N	N	N	N	N	N	66	Y	NA	NA	N	NA	NA	NA	NA	7	NA	NA		Y	novel gene, new phenotype
FOCAD	Seckel syndrome	AR homozygous	TIER 2 GENE	2015-12-01	Y	NA	NEW	NA	1		NA	NA	Yale	WES	CMG	Complete	multiple	NA	NA	NA	N	N	N	N	N	N	N	N	N	PS210600	N	N	Y	N	N	N	N	N	N	N	N	N	N	N	N	N	N	N	N	N	N	N	N	66	Y	NA	NA	N	NA	NA	NA	NA	7	NA	NA		Y	novel gene, new phenotype
RBM19	Seckel syndrome	AR homozygous	TIER 2 GENE	2015-12-01	Y	NA	NEW	NA	1		NA	NA	Yale	WES	CMG	Complete	multiple	NA	NA	NA	N	N	N	N	N	N	N	N	N	PS210600	N	N	Y	N	N	N	N	N	N	N	N	N	N	N	N	N	N	N	N	N	N	N	N	66	Y	NA	NA	N	NA	NA	NA	NA	7	NA	NA		Y	novel gene, new phenotype
SDK1	Seckel syndrome	AR	TIER 2 GENE	2015-12-01	Y	NA	NEW	NA	1		NA	NA	Yale	WES	CMG	Complete	AR	NA	NA	NA	N	N	N	N	N	N	N	N	N	PS210600	N	N	Y	N	N	N	N	N	N	N	N	N	N	N	N	N	N	N	N	N	N	N	N	66	Y	NA	NA	N	NA	NA	NA	NA	7	NA	NA		Y	novel gene, new phenotype
DNAH17	Seckel syndrome or Microcephaly	AR homozygous	TIER 1 GENE	2015-12-01	Y	NA	NEW	NA	2		NA	NA	Yale	WES	CMG	Complete	multiple	NA	NA	2	N	N	N	N	N	N	N	N	N	NA	N	N	N	N	N	N	N	N	N	N	N	N	N	N	N	N	N	N	N	N	N	N	N	66	N	NA	NA	N	NA	NA	NA	NA	7	NA	NA		Y	novel gene, new phenotype
ITGA6	SECKEL SYNDROME, MICROCEPHALY, EPILEPSY, FRONTAL HYPOPLASIA	AR homozygous	TIER 2 GENE	2015-12-01	Y	NA	NEW	NA	1		NA	NA	Yale	WES	CMG	Complete	multiple	NA	NA	NA	N	N	N	N	N	N	N	N	N	NA	N	N	Y	N	N	N	N	N	N	N	N	N	N	N	N	N	N	N	N	N	N	N	N	66	Y	NA	NA	N	NA	NA	NA	NA	7	NA	NA		Y	novel gene, new phenotype
CAPN1	SPASTIC PARAPLEGIA 76, AUTOSOMAL RECESSIVE; SPG76	AR homozygous	TIER 1 GENE	2015-12-01	N	NA	EXPAN	616907	3		NA	NA	Yale	WES	CMG	Complete	multiple	NA	NA	3	N	N	N	N	N	N	N	N	N	NA	N	N	N	N	N	N	N	N	N	N	N	N	N	N	N	N	N	N	N	N	N	N	N	66	N	NA	NA	N	NA	NA	NA	NA	7	NA	NA		Y	phenotype expansion
AMOT	Spinocerebellar ataxia	AR	TIER 2 GENE	2015-12-01	Y	NA	NEW	NA	1		NA	NA	Yale	WES	CMG	Complete	AR	NA	NA	NA	N	N	N	N	N	N	N	N	N	NA	N	N	N	N	N	N	N	N	N	N	N	N	N	N	N	N	N	N	N	N	N	N	N	66	Y	NA	NA	N	NA	NA	NA	NA	7	NA	NA		Y	novel gene, new phenotype
FSTL4	Spinocerebellar ataxia	AR homozygous	TIER 2 GENE	2015-12-01	Y	NA	NEW	NA	1		NA	NA	Yale	WES	CMG	Complete	multiple	NA	NA	2	N	N	N	N	N	N	N	N	N	NA	N	N	N	N	N	N	N	N	N	N	N	N	N	N	N	N	N	N	N	N	N	N	N	66	Y	NA	NA	N	NA	NA	NA	NA	7	NA	NA		Y	novel gene, new phenotype
PTCHD1	Spinocerebellar ataxia	AR	TIER 2 GENE	2015-12-01	Y	NA	NEW	NA	1		NA	NA	Yale	WES	CMG	Complete	AR	NA	NA	NA	N	N	N	N	N	N	N	N	N	NA	N	N	N	N	N	N	N	N	N	N	N	N	N	N	N	N	N	N	N	N	N	N	N	66	Y	NA	NA	N	NA	NA	NA	NA	7	NA	NA		Y	novel gene, new phenotype
MAP3K15	Cerebellar Atrophy	AR homozygous	TIER 2 GENE	2015-12-01	Y	NA	NEW	NA	1		NA	NA	Yale	WES	CMG	Complete	multiple	NA	NA	NA	N	N	N	N	N	N	N	N	N	NA	N	N	N	N	N	N	N	N	N	N	N	N	N	N	N	N	N	N	N	N	N	N	N	66	Y	NA	NA	N	NA	NA	NA	NA	7	NA	NA		Y	novel gene, new phenotype
NLRC3	Corpus Callosum Agenesis	AR homozygous	TIER 2 GENE	2015-12-01	Y	NA	NEW	NA	1		NA	NA	Yale	WES	CMG	Complete	AR	NA	NA	NA	N	N	N	N	N	N	N	N	N	NA	N	N	N	N	N	N	N	N	N	N	N	N	N	N	N	N	N	N	N	N	N	N	N	66	Y	NA	NA	N	NA	NA	NA	NA	7	NA	NA		Y	novel gene, new phenotype
ZNF222	DYSPLASIA, DEVELOPMENTAL ANOMALY	AR homozygous	TIER 2 GENE	2015-12-01	Y	NA	NEW	NA	1		NA	NA	Yale	WES	CMG	Complete	multiple	NA	NA	NA	N	N	N	N	N	N	N	N	N	NA	N	N	N	N	N	N	N	N	N	N	N	N	N	N	N	N	N	N	N	N	N	N	N	66	Y	NA	NA	N	NA	NA	NA	NA	7	NA	NA		Y	novel gene, new phenotype
CNTN4	Lissencephaly + Microcephaly	AR homozygous	TIER 2 GENE	2015-12-01	Y	NA	NEW	NA	1		NA	NA	Yale	WES	CMG	Complete	multiple	NA	NA	NA	N	N	N	N	N	N	N	N	N	NA	N	N	N	N	N	N	N	N	N	N	N	N	N	N	N	N	N	N	N	N	N	N	N	66	Y	NA	NA	N	NA	NA	NA	NA	7	NA	NA		Y	novel gene, new phenotype
PER1	Malformations of cortical development	AR homozygous	TIER 2 GENE	2015-12-01	Y	NA	NEW	NA	1		NA	NA	Yale	WES	CMG	Complete	AR	NA	NA	NA	N	N	N	N	N	N	N	N	N	NA	N	N	N	N	N	N	N	N	N	N	N	N	N	N	N	N	N	N	N	N	N	N	N	66	Y	NA	NA	N	NA	NA	NA	NA	7	NA	NA		Y	novel gene, new phenotype
MAP3K15	Microcephaly, PACHYGYRIA, HYDROCEPHALY	AR homozygous	TIER 2 GENE	2015-12-01	Y	NA	NEW	NA	1		NA	NA	Yale	WES	CMG	Complete	multiple	NA	NA	NA	N	N	N	N	N	N	N	N	N	NA	N	N	N	N	N	N	N	N	N	N	N	N	N	N	N	N	N	N	N	N	N	N	N	66	Y	NA	NA	N	NA	NA	NA	NA	7	NA	NA		Y	novel gene, new phenotype
MRO	Polymicrogyria	AR homozygous	TIER 2 GENE	2015-12-01	Y	NA	NEW	NA	1		NA	NA	Yale	WES	CMG	Complete	multiple	NA	NA	NA	N	N	N	N	N	N	N	N	N	NA	N	N	N	N	N	N	N	N	N	N	N	N	N	N	N	N	N	N	N	N	N	N	N	66	Y	NA	NA	N	NA	NA	NA	NA	7	NA	NA		Y	novel gene, new phenotype
PLEKHM2	SCHIZENCEPHALY	AR homozygous	TIER 2 GENE	2015-12-01	Y	NA	NEW	NA	1		NA	NA	Yale	WES	CMG	Complete	multiple	NA	NA	NA	N	N	N	N	N	N	N	N	N	NA	N	N	Y	N	N	N	N	N	N	N	N	N	N	N	N	N	N	N	N	N	N	N	N	66	Y	NA	NA	N	NA	NA	NA	NA	7	NA	NA		Y	novel gene, new phenotype
CNTN4	SYNDROMIC FINGER ANOMALY, HYPOTHROIDY	AR homozygous	TIER 2 GENE	2015-12-01	Y	NA	NEW	NA	1		NA	NA	Yale	WES	CMG	Complete	multiple	NA	NA	NA	N	N	N	N	N	N	N	N	N	NA	N	N	N	N	N	N	N	N	N	N	N	N	N	N	N	N	N	N	N	N	N	N	N	66	Y	NA	NA	N	NA	NA	NA	NA	7	NA	NA		Y	novel gene, new phenotype
ARR3	SYNDROMIC	AR	TIER 2 GENE	2015-12-01	Y	NA	NEW	NA	2		NA	NA	Yale	WES	CMG	Complete	multiple	NA	NA	NA	N	N	N	N	N	N	N	N	N	NA	N	N	N	N	N	N	N	N	N	N	N	N	N	N	N	N	N	N	N	N	N	N	N	66	Y	NA	NA	N	NA	NA	NA	NA	7	NA	NA		Y	novel gene, new phenotype
CCN6	Congenital anomalies of kidney and urinary tract	AR homozygous	TIER 1 GENE	2015-12-01	N	NA	NEW	NA	1		NA	NA	Yale	WES	CMG	Complete	multiple	NA	NA	NA	1	Y	N	N	N	N	N	N	N	PS610805	N	N	N	N	N	N	N	N	N	N	N	N	N	N	N	N	N	N	N	N	N	Y	N	66	N	NA	NA	N	NA	NA	NA	NA	13	NA	NA		Y	known gene, new phenotype
CPT2	Congenital anomalies of kidney and urinary tract	AR homozygous	TIER 1 GENE	2015-12-01	N	NA	NEW	NA	2		28779239	NA	Yale	WES	CMG	Complete	multiple	NA	NA	NA	N	N	N	N	N	N	N	N	N	PS610805	N	N	N	N	N	N	N	N	N	N	N	N	N	N	N	N	N	N	N	N	N	Y	N	66	N	NA	NA	N	NA	NA	NA	NA	13	NA	NA		Y	known gene, new phenotype
EPHX3	Congenital anomalies of kidney and urinary tract	AR homozygous	TIER 1 GENE	2015-12-01	Y	NA	NEW	NA	1		NA	NA	Yale	WES	CMG	Complete	multiple	NA	NA	NA	4	Y	N	N	Y	N	Y	N	N	PS610805	N	N	N	N	N	N	N	N	N	N	N	N	N	N	N	N	N	N	N	N	N	Y	N	66	N	NA	NA	N	NA	NA	NA	NA	13	NA	NA		Y	novel gene, new phenotype
FREM2	Congenital anomalies of kidney and urinary tract	AR homozygous	TIER 1 GENE	2015-12-01	N	NA	NEW	NA	2		30773290;30143558	NA	Yale	WES	CMG	Complete	multiple	NA	NA	NA	N	N	N	N	N	N	N	N	N	PS610805	N	N	N	N	N	N	N	N	N	N	N	N	N	N	N	N	N	N	N	N	N	Y	N	66	N	NA	NA	N	NA	NA	NA	NA	13	NA	NA		Y	known gene, new phenotype
NRIP1	Congenital anomalies of kidney and urinary tract	AD	TIER 1 GENE	2015-12-01	Y	NA	NEW	NA	1		28381549;30143558	NA	Yale	WES	CMG	Complete	multiple	NA	NA	NA	N	Y	N	N	N	N	Y	N	N	PS610805	N	N	N	N	N	N	N	N	N	N	N	N	N	N	N	N	N	N	N	N	N	Y	N	66	N	NA	NA	N	NA	NA	NA	NA	13	NA	NA		Y	novel gene, new phenotype
PFKM	Congenital anomalies of kidney and urinary tract	AR homozygous	TIER 2 GENE	2015-12-01	N	NA	NEW	NA	1		28779239	NA	Yale	WES	CMG	Complete	multiple	NA	NA	NA	N	N	N	N	N	N	N	N	N	PS610805	N	N	N	N	N	N	N	N	N	N	N	N	N	N	N	N	N	N	N	N	N	Y	N	66	N	NA	NA	N	NA	NA	NA	NA	13	NA	NA		Y	known gene, new phenotype
INTU	Nephronophthisis	AR homozygous	TIER 2 GENE	2015-12-01	Y	NA	NEW	NA	1		NA	NA	Yale	WES	CMG	Complete	multiple	NA	NA	NA	N	N	N	N	N	N	N	N	N	PS256100	N	N	N	N	N	N	N	N	N	N	N	N	N	N	N	N	N	N	N	N	N	Y	N	66	N	NA	NA	N	NA	NA	NA	NA	13	NA	NA		Y	novel gene, new phenotype
LAMA1	Nephronophthisis	AR homozygous	TIER 2 GENE	2015-12-01	N	NA	NEW	NA	1		NA	NA	Yale	WES	CMG	Complete	multiple	NA	NA	NA	N	N	N	N	N	N	N	N	N	PS256100	N	N	N	N	N	N	N	N	N	N	N	N	N	N	N	N	N	N	N	N	N	Y	N	66	N	NA	NA	N	NA	NA	NA	NA	13	NA	NA		Y	known gene, new phenotype
ZNF699	Nephronophthisis	AR homozygous	TIER 2 GENE	2015-12-01	Y	NA	NEW	NA	1		NA	NA	Yale	WES	CMG	Complete	multiple	NA	NA	NA	N	N	N	N	N	N	N	N	N	PS256100	N	N	N	N	N	N	N	N	N	N	N	N	N	N	N	N	N	N	N	N	N	Y	N	66	N	NA	NA	N	NA	NA	NA	NA	13	NA	NA		Y	novel gene, new phenotype
LAGE3	Nephrotic Syndrome	X-linked	TIER 1 GENE	2015-12-01	Y	NA	NEW	NA	2		NA	NA	Yale	WES	CMG	Complete	multiple	NA	NA	NA	N	N	N	N	N	N	N	N	N	PS256300	N	N	N	N	N	N	N	N	N	N	N	N	N	N	N	N	N	N	N	N	N	Y	N	66	N	NA	NA	N	NA	NA	NA	NA	13	NA	NA		Y	novel gene, new phenotype
LAMA5	Nephrotic Syndrome	AR homozygous	TIER 1 GENE	2015-12-01	Y	NA	NEW	NA	2		29534211;30143558	NA	Yale	WES	CMG	Complete	multiple	NA	NA	NA	N	N	N	N	N	N	N	N	N	PS256300	N	N	N	N	N	N	N	N	N	N	N	N	N	N	N	N	N	N	N	N	N	Y	N	66	N	NA	NA	N	NA	NA	NA	NA	13	NA	NA		Y	novel gene, new phenotype
OSGEP	Nephrotic Syndrome	AR homozygous	TIER 1 GENE	2015-12-01	Y	NA	NEW	NA	3		NA	NA	Yale	WES	CMG	Complete	multiple	NA	NA	NA	N	N	N	N	N	N	N	N	N	PS256300	N	N	N	N	N	N	N	N	N	N	N	N	N	N	N	N	N	N	N	N	N	Y	N	66	N	NA	NA	N	NA	NA	NA	NA	13	NA	NA		Y	novel gene, new phenotype
TPRKB	Nephrotic Syndrome	AR homozygous	TIER 1 GENE	2015-12-01	Y	NA	NEW	NA	2		28805828	NA	Yale	WES	CMG	Complete	multiple	NA	NA	NA	N	Y	N	N	N	N	N	N	N	PS256300	N	N	N	N	N	N	N	N	N	N	N	N	N	N	N	N	N	N	N	N	N	Y	N	66	N	NA	NA	N	NA	NA	NA	NA	13	NA	NA		Y	novel gene, new phenotype
ARID1B	Congenital Heart Disease	de novo	TIER 1 GENE	2015-12-01	N	NA	UE	NA	2		NA	NA	Yale	WES,WGS	NHLBI-nonX01	Complete	de novo	NA	NA	NA	3	N	N	N	N	N	N	N	N	NA	N	N	N	N	N	N	N	N	N	N	N	N	N	N	N	Y	N	N	N	N	N	N	N	66	N	NA	NA	N	NA	NA	NA	NA	32	NA	NA		Y	known gene, unexplained-known phenotype
ASH1L	Congenital Heart Disease	de novo	TIER 1 GENE	2015-12-01	Y	NA	UE	NA	1		NA	NA	Yale	WES,WGS	NHLBI-nonX01	Complete	de novo	NA	NA	NA	2	N	N	N	N	N	N	N	N	NA	N	N	N	N	N	N	N	N	N	N	N	N	N	N	N	Y	N	N	N	N	N	N	N	66	N	NA	NA	N	NA	NA	NA	NA	32	NA	NA		Y	novel gene, unexplained-known phenotype
CTNNB1	Congenital Heart Disease	de novo	TIER 1 GENE	2015-12-01	N	NA	UE	NA	1		NA	NA	Yale	WES,WGS	NHLBI-nonX01	Complete	de novo	NA	NA	NA	6	N	N	N	N	N	N	N	N	NA	N	N	N	N	N	N	N	N	N	N	N	N	N	N	N	Y	N	N	N	N	N	N	N	66	N	NA	NA	N	NA	NA	NA	NA	32	NA	NA		Y	known gene, unexplained-known phenotype
CTR9	Congenital Heart Disease	de novo	TIER 1 GENE	2015-12-01	Y	NA	UE	NA	1		NA	NA	Yale	WES,WGS	NHLBI-nonX01	Complete	de novo	NA	NA	NA	3	N	N	N	N	N	N	N	N	NA	N	N	N	N	N	N	N	N	N	N	N	N	N	N	N	Y	N	N	N	N	N	N	N	66	N	NA	NA	N	NA	NA	NA	NA	32	NA	NA		Y	novel gene, unexplained-known phenotype
EP300	Congenital Heart Disease	de novo	TIER 1 GENE	2015-12-01	Y	NA	UE	NA	1		NA	NA	Yale	WES,WGS	NHLBI-nonX01	Complete	de novo	NA	NA	NA	4	N	N	N	N	N	N	N	N	NA	N	N	N	N	N	N	N	N	N	N	N	N	N	N	N	Y	N	N	N	N	N	N	N	66	N	NA	NA	N	NA	NA	NA	NA	32	NA	NA		Y	novel gene, unexplained-known phenotype
HIRA	Congenital Heart Disease	de novo	TIER 1 GENE	2015-12-01	Y	NA	UE	NA	1		NA	NA	Yale	WES,WGS	NHLBI-nonX01	Complete	de novo	NA	NA	NA	2	N	N	N	N	N	N	N	N	NA	N	N	N	N	N	N	N	N	N	N	N	N	N	N	N	Y	N	N	N	N	N	N	N	66	N	NA	NA	N	NA	NA	NA	NA	32	NA	NA		Y	novel gene, unexplained-known phenotype
KANSL1	Congenital Heart Disease	de novo	TIER 1 GENE	2015-12-01	N	NA	UE	NA	1		NA	NA	Yale	WES,WGS	NHLBI-nonX01	Complete	de novo	NA	NA	NA	2	N	N	N	N	N	N	N	N	NA	N	N	N	N	N	N	N	N	N	N	N	N	N	N	N	Y	N	N	N	N	N	N	N	66	N	NA	NA	N	NA	NA	NA	NA	32	NA	NA		Y	known gene, unexplained-known phenotype
KAT6A	Congenital Heart Disease	de novo	TIER 1 GENE	2015-12-01	Y	NA	UE	NA	1		NA	NA	Yale	WES,WGS	NHLBI-nonX01	Complete	de novo	NA	NA	NA	3	N	N	N	N	N	N	N	N	NA	N	N	N	N	N	N	N	N	N	N	N	N	N	N	N	Y	N	N	N	N	N	N	N	66	N	NA	NA	N	NA	NA	NA	NA	32	NA	NA		Y	novel gene, unexplained-known phenotype
KAT6B	Congenital Heart Disease	de novo	TIER 1 GENE	2015-12-01	N	NA	UE	NA	2		NA	NA	Yale	WES,WGS	NHLBI-nonX01	Complete	de novo	NA	NA	NA	N	N	N	N	N	N	N	N	N	NA	N	N	N	N	N	N	N	N	N	N	N	N	N	N	N	Y	N	N	N	N	N	N	N	66	N	NA	NA	N	NA	NA	NA	NA	32	NA	NA		Y	known gene, unexplained-known phenotype
KDM6B	Congenital Heart Disease	de novo	TIER 1 GENE	2015-12-01	Y	NA	UE	NA	1		NA	NA	Yale	WES,WGS	NHLBI-nonX01	Complete	de novo	NA	NA	NA	2	N	N	N	N	N	N	N	N	NA	N	N	N	N	N	N	N	N	N	N	N	N	N	N	N	Y	N	N	N	N	N	N	N	66	N	NA	NA	N	NA	NA	NA	NA	32	NA	NA		Y	novel gene, unexplained-known phenotype
KMT2C	Congenital Heart Disease	de novo	TIER 1 GENE	2015-12-01	Y	NA	UE	NA	1		NA	NA	Yale	WES,WGS	NHLBI-nonX01	Complete	de novo	NA	NA	NA	4	N	N	N	N	N	N	N	N	NA	N	N	N	N	N	N	N	N	N	N	N	N	N	N	N	Y	N	N	N	N	N	N	N	66	N	NA	NA	N	NA	NA	NA	NA	32	NA	NA		Y	novel gene, unexplained-known phenotype
NCOA3	Congenital Heart Disease	de novo	TIER 1 GENE	2015-12-01	Y	NA	UE	NA	1		NA	NA	Yale	WES,WGS	NHLBI-nonX01	Complete	de novo	NA	NA	NA	2	N	N	N	N	N	N	N	N	NA	N	N	N	N	N	N	N	N	N	N	N	N	N	N	N	Y	N	N	N	N	N	N	N	66	N	NA	NA	N	NA	NA	NA	NA	32	NA	NA		Y	novel gene, unexplained-known phenotype
NSD1	Congenital Heart Disease	de novo	TIER 1 GENE	2015-12-01	N	NA	UE	NA	1		NA	NA	Yale	WES,WGS	NHLBI-nonX01	Complete	de novo	NA	NA	NA	6	N	N	N	N	N	N	N	N	NA	N	N	N	N	N	N	N	N	N	N	N	N	N	N	N	Y	N	N	N	N	N	N	N	66	N	NA	NA	N	NA	NA	NA	NA	32	NA	NA		Y	known gene, unexplained-known phenotype
NSD2	Congenital Heart Disease	de novo	TIER 1 GENE	2015-12-01	Y	NA	UE	NA	2		NA	NA	Yale	WES,WGS	NHLBI-nonX01	Complete	de novo	NA	NA	NA	N	N	N	N	N	N	N	N	N	NA	N	N	N	N	N	N	N	N	N	N	N	N	N	N	N	Y	N	N	N	N	N	N	N	66	N	NA	NA	N	NA	NA	NA	NA	32	NA	NA		Y	novel gene, unexplained-known phenotype
PRDM6	Congenital Heart Disease	de novo	TIER 1 GENE	2015-12-01	Y	NA	UE	NA	1		NA	NA	Yale	WES,WGS	NHLBI-nonX01	Complete	de novo	NA	NA	NA	2	N	N	N	N	N	N	N	N	NA	N	N	N	N	N	N	N	N	N	N	N	N	N	N	N	Y	N	N	N	N	N	N	N	66	N	NA	NA	N	NA	NA	NA	NA	32	NA	NA		Y	novel gene, unexplained-known phenotype
RBFOX2	Congenital Heart Disease	de novo	TIER 1 GENE	2015-12-01	Y	NA	UE	NA	1		NA	NA	Yale	WES,WGS	NHLBI-nonX01	Complete	de novo	NA	NA	NA	7	N	N	N	N	N	N	N	N	NA	N	N	N	N	N	N	N	N	N	N	N	N	N	N	N	Y	N	N	N	N	N	N	N	66	N	NA	NA	N	NA	NA	NA	NA	32	NA	NA		Y	novel gene, unexplained-known phenotype
TLK2	Congenital Heart Disease	de novo	TIER 1 GENE	2015-12-01	Y	NA	UE	NA	1		NA	NA	Yale	WES,WGS	NHLBI-nonX01	Complete	de novo	NA	NA	NA	2	N	N	N	N	N	N	N	N	NA	N	N	N	N	N	N	N	N	N	N	N	N	N	N	N	Y	N	N	N	N	N	N	N	66	N	NA	NA	N	NA	NA	NA	NA	32	NA	NA		Y	novel gene, unexplained-known phenotype
NS	Spastic Ataxia	multiple	N	2015-12-01	NS	NA	KNOWN	NA	27		NA	NA	Yale	WES	CMG	Complete	multiple	NS	NS	NS	NS	NS	NS	NS	NS	NS	NS	NS	NS	PS108600	N	N	Y	N	N	N	N	N	N	N	N	N	N	N	Y	N	N	N	N	N	N	N	N	66	NS	NA	NA	NA	NA	NA	NA	NS	24	NA	NA		N	NA
C2CD6	SPASTIC ATAXIA	AR	TIER 2 GENE	2015-12-01	Y	NA	NEW	NA	1		NA	NA	Yale	WES	CMG	Complete	AR	NA	NA	NA	N	N	N	N	N	N	N	N	N	PS108600	N	N	Y	N	N	N	N	N	N	N	N	N	N	N	Y	N	N	N	N	N	N	N	N	66	N	NA	NA	N	NA	NA	NA	NA	24	NA	NA		Y	novel gene, new phenotype
RHOB	Spastic quadriplegic cerebral palsy	multiple	TIER 1 GENE	2015-12-01	Y	NA	NEW	NA	2		32989326	NA	Yale	WES	CMG	Complete	multiple	NA	NA	NA	2	N	N	N	N	N	N	N	N	PS603513	N	N	Y	N	N	N	N	N	N	N	N	N	N	N	N	N	N	N	N	N	N	N	N	66	N	NA	NA	N	NA	NA	NA	NA	25	NA	NA		Y	novel gene, new phenotype
CLCN2	HYPERALDOSTERONISM,FAMILIAL,TYPEII; HALD2	AD	TIER 1 GENE	2015-12-01	N	NA	NEW	NA	4		NA	NA	Yale	WES	NHLBI-nonX01	Complete	AD	NA	NA	NA	N	N	N	N	N	N	N	N	N	NA	N	N	N	N	N	N	N	Y	N	N	N	N	N	N	N	N	N	N	N	N	N	N	N	66	N	NA	NA	N	NA	NA	NA	NA	15	NA	NA		Y	known gene, new phenotype
PDE4DIP	Artrial Fibrillation, Familial	AD	TIER 1 GENE	2015-12-01	Y	NA	NEW	NA	6		NA	NA	Yale	WES,WGS	NHLBI-nonX01	Complete	AD	NA	NA	NA	4	N	N	N	N	N	N	N	N	NA	N	N	N	N	N	N	N	N	N	N	N	N	N	N	N	Y	N	N	N	N	N	N	N	66	N	NA	NA	N	NA	NA	NA	NA	14	NA	NA		Y	novel gene, new phenotype
NPHS1	NEPHROTIC SYNDROME, TYPE 1; NPHS1	multiple	TIER 1 GENE	2015-12-01	N	NA	KNOWN	256300	1		NA	NA	Yale	WES	CMG	Complete	multiple	KPG	KPG	KPG	KPG	KPG	KPG	KPG	KPG	KPG	KPG	KPG	KPG	PS256300	N	N	N	N	N	N	N	N	N	N	N	N	N	N	N	N	N	N	N	N	N	Y	N	66	N	NA	NA	N	NA	NA	NA	NA	57	NA	NA		N	known gene, explained-known phenotype
PLCE1	NEPHROTIC SYNDROME, TYPE 3; NPHS3	multiple	TIER 1 GENE	2015-12-01	N	NA	KNOWN	610725	1		NA	NA	Yale	WES	CMG	Complete	multiple	KPG	KPG	KPG	KPG	KPG	KPG	KPG	KPG	KPG	KPG	KPG	KPG	PS256300	N	N	N	N	N	N	N	N	N	N	N	N	N	N	N	N	N	N	N	N	N	Y	N	66	N	NA	NA	N	NA	NA	NA	NA	57	NA	NA		N	known gene, explained-known phenotype
LAMB2	NEPHROTIC SYNDROME, TYPE 5, WITH OR WITHOUT OCULAR ABNORMALITIES; NPHS5	multiple	TIER 1 GENE	2015-12-01	N	NA	KNOWN	614199	1		NA	NA	Yale	WES	CMG	Complete	multiple	KPG	KPG	KPG	KPG	KPG	KPG	KPG	KPG	KPG	KPG	KPG	KPG	PS256300	N	N	N	N	N	N	N	N	N	N	N	N	N	N	N	N	N	N	N	N	N	Y	N	66	N	NA	NA	N	NA	NA	NA	NA	57	NA	NA		N	known gene, explained-known phenotype
ACY1	Nephrotic Syndrome	multiple	TIER 2 GENE	2015-12-01	Y	NA	UE	NA	1		NA	NA	Yale	WES	CMG	Complete	multiple	NA	NA	NA	N	N	N	N	N	N	N	N	N	PS256300	N	N	N	N	N	N	N	N	N	N	N	N	N	N	N	N	N	N	N	N	N	Y	N	66	Y	NA	NA	N	NA	NA	NA	NA	57	NA	NA		Y	novel gene, unexplained-known phenotype
ATP6V1B1	Nephrotic Syndrome	multiple	TIER 2 GENE	2015-12-01	Y	NA	UE	NA	1		NA	NA	Yale	WES	CMG	Complete	multiple	NA	NA	NA	N	N	N	N	N	N	N	N	N	PS256300	N	N	N	N	N	N	N	N	N	N	N	N	N	N	N	N	N	N	N	N	N	Y	N	66	Y	NA	NA	N	NA	NA	NA	NA	57	NA	NA		Y	novel gene, unexplained-known phenotype
DYNC2H1	Nephrotic Syndrome	multiple	TIER 2 GENE	2015-12-01	Y	NA	UE	NA	1		NA	NA	Yale	WES	CMG	Complete	multiple	NA	NA	NA	N	N	N	N	N	N	N	N	N	PS256300	N	N	N	N	N	N	N	N	N	N	N	N	N	N	N	N	N	N	N	N	N	Y	N	66	Y	NA	NA	N	NA	NA	NA	NA	57	NA	NA		Y	novel gene, unexplained-known phenotype
KATNIP	Nephrotic Syndrome	multiple	TIER 2 GENE	2015-12-01	Y	NA	UE	NA	1		NA	NA	Yale	WES	CMG	Complete	multiple	NA	NA	NA	N	N	N	N	N	N	N	N	N	PS256300	N	N	N	N	N	N	N	N	N	N	N	N	N	N	N	N	N	N	N	N	N	Y	N	66	Y	NA	NA	N	NA	NA	NA	NA	57	NA	NA		Y	novel gene, unexplained-known phenotype
MYH4	Nephrotic Syndrome	multiple	TIER 2 GENE	2015-12-01	Y	NA	UE	NA	1		NA	NA	Yale	WES	CMG	Complete	multiple	NA	NA	NA	N	N	N	N	N	N	N	N	N	PS256300	N	N	N	N	N	N	N	N	N	N	N	N	N	N	N	N	N	N	N	N	N	Y	N	66	Y	NA	NA	N	NA	NA	NA	NA	57	NA	NA		Y	novel gene, unexplained-known phenotype
PTPRA	Nephrotic Syndrome	multiple	TIER 2 GENE	2015-12-01	Y	NA	UE	NA	1		NA	NA	Yale	WES	CMG	Complete	multiple	NA	NA	NA	N	N	N	N	N	N	N	N	N	PS256300	N	N	N	N	N	N	N	N	N	N	N	N	N	N	N	N	N	N	N	N	N	Y	N	66	Y	NA	NA	N	NA	NA	NA	NA	57	NA	NA		Y	novel gene, unexplained-known phenotype
SMARCA4	Nephrotic Syndrome	multiple	TIER 2 GENE	2015-12-01	Y	NA	UE	NA	1		NA	NA	Yale	WES	CMG	Complete	multiple	NA	NA	NA	N	N	N	N	N	N	N	N	N	PS256300	N	N	N	N	N	N	N	N	N	N	N	N	N	N	N	N	N	N	N	N	N	Y	N	66	Y	NA	NA	N	NA	NA	NA	NA	57	NA	NA		Y	novel gene, unexplained-known phenotype
TRMT1	Nephrotic Syndrome	multiple	TIER 2 GENE	2015-12-01	Y	NA	UE	NA	1		NA	NA	Yale	WES	CMG	Complete	multiple	NA	NA	NA	N	N	N	N	N	N	N	N	N	PS256300	N	N	N	N	N	N	N	N	N	N	N	N	N	N	N	N	N	N	N	N	N	Y	N	66	Y	NA	NA	N	NA	NA	NA	NA	57	NA	NA		Y	novel gene, unexplained-known phenotype
MYH9	Focal segmental glomerulosclerosis	multiple	TIER 2 GENE	2015-12-01	N	NA	NEW	NA	4		NA	NA	Yale	WES	CMG	Complete	multiple	NA	NA	NA	N	N	N	N	N	N	N	N	N	PS603278	N	N	N	N	N	N	N	N	N	N	N	N	N	N	N	N	N	N	N	N	N	Y	N	66	Y	NA	NA	N	NA	NA	NA	NA	11	NA	NA		Y	known gene, new phenotype
PKD1	POLYCYSTIC KIDNEY DISEASE 1 WITH OR WITHOUT POLYCYSTIC LIVER DISEASE; PKD1	AD	TIER 1 GENE	2015-12-01	N	NA	KNOWN	173900	19		NA	NA	Yale	WES	CMG	Complete	AD	KPG	KPG	KPG	KPG	Y	Y	Y	KPG	Y	Y	Y	Y	PS174050	N	N	N	N	N	N	N	N	N	N	N	N	N	N	N	N	Y	N	N	N	N	N	N	66	N	NA	NA	N	NA	NA	NA	NA	10	NA	NA		N	known gene, explained-known phenotype
PKHD1	POLYCYSTIC KIDNEY DISEASE 4 WITH OR WITHOUT POLYCYSTIC LIVER DISEASE; PKD4	AD	TIER 1 GENE	2015-12-01	N	NA	EXPAN	263200	13		28375157	NA	Yale	WES	CMG	Complete	AD	NA	NA	NA	N	Y	N	Y	N	Y	Y	Y	N	PS174050	N	N	N	N	N	N	N	N	N	N	N	N	N	N	N	N	Y	N	N	N	N	N	N	66	N	NA	NA	N	NA	NA	NA	NA	10	NA	NA		Y	phenotype expansion
NS	Severe early onset obesity	multiple	N	2015-12-01	NS	NA	KNOWN	NA	31		NA	NA	Yale	WES	CMG	Complete	multiple	NS	NS	NS	NS	NS	NS	NS	NS	NS	NS	NS	NS	NA	N	N	N	N	N	N	N	N	N	N	N	N	N	N	N	N	N	N	N	N	Y	N	N	66	NS	NA	NA	NA	NA	NA	NA	NS	66	NA	NA		N	NA
MC4R	OBESITY	AD	TIER 1 GENE	2015-12-01	N	NA	KNOWN	601665	1		30811542	NA	Yale	WES	CMG	Complete	AD	KPG	KPG	KPG	1	KPG	KPG	KPG	KPG	KPG	KPG	KPG	KPG	NA	N	N	N	N	N	N	N	N	N	N	N	N	N	N	N	N	N	N	N	N	Y	N	N	66	N	NA	NA	N	NA	NA	NA	NA	66	NA	NA		N	known gene, explained-known phenotype
GNAS	PSEUDOHYPOPARATHYROIDISM, TYPE IA; PHP1A	AD	TIER 2 GENE	2015-12-01	N	NA	EXPAN	103580	1		NA	NA	Yale	WES	CMG	Complete	multiple	NA	NA	NA	1	N	N	N	N	N	N	N	N	NA	N	N	N	N	N	N	N	Y	N	N	N	N	N	N	N	N	N	N	N	N	N	N	N	66	Y	NA	NA	N	NA	NA	NA	NA	66	NA	NA		Y	phenotype expansion
BBS1	Severe early onset obesity	AR compound heterozygous	TIER 1 GENE	2015-12-01	N	NA	NEW	NA	1		NA	NA	Yale	WES	CMG	Complete	multiple	NA	NA	NA	1	N	N	N	N	N	N	N	N	NA	N	N	N	N	N	N	N	N	N	N	N	N	N	N	N	N	N	N	N	N	Y	N	N	66	N	NA	NA	N	NA	NA	NA	NA	66	NA	NA		Y	known gene, new phenotype
BBS12	Severe early onset obesity	AR	TIER 1 GENE	2015-12-01	N	NA	NEW	NA	2		NA	NA	Yale	WES	CMG	Complete	AR	NA	NA	NA	1	N	N	N	N	N	N	N	N	NA	N	N	N	N	N	N	N	N	N	N	N	N	N	N	N	N	N	N	N	N	Y	N	N	66	N	NA	NA	N	NA	NA	NA	NA	66	NA	NA		Y	known gene, new phenotype
CEP290	Severe early onset obesity	AR compound heterozygous	TIER 1 GENE	2015-12-01	N	NA	NEW	NA	1		NA	NA	Yale	WES	CMG	Complete	multiple	NA	NA	NA	1	N	N	N	N	N	N	N	N	NA	N	N	N	N	N	N	N	N	N	N	N	N	N	N	N	N	N	N	N	N	Y	N	N	66	N	NA	NA	N	NA	NA	NA	NA	66	NA	NA		Y	known gene, new phenotype
KSR2	Severe early onset obesity	AD	TIER 1 GENE	2015-12-01	Y	NA	NEW	NA	5		NA	NA	Yale	WES	CMG	Complete	multiple	NA	NA	NA	4	N	N	N	N	N	N	N	N	NA	N	N	N	N	N	N	N	N	N	N	N	N	N	N	N	N	N	N	N	N	Y	N	N	66	N	NA	NA	N	NA	NA	NA	NA	66	NA	NA		Y	novel gene, new phenotype
MAGEL2	Severe early onset obesity	AD	TIER 1 GENE	2015-12-01	N	NA	NEW	NA	1		NA	NA	Yale	WES	CMG	Complete	de novo	NA	NA	NA	1	N	N	N	N	N	N	N	N	NA	N	N	N	N	N	N	N	N	N	N	N	N	N	N	N	N	N	N	N	N	Y	N	N	66	N	NA	NA	N	NA	NA	NA	NA	66	NA	NA		Y	known gene, new phenotype
RAI1	Severe early onset obesity	AD	TIER 2 GENE	2015-12-01	Y	NA	NEW	NA	3		NA	NA	Yale	WES	CMG	Complete	multiple	NA	NA	NA	3	N	N	N	N	N	N	N	N	NA	N	N	N	N	N	N	N	N	N	N	N	N	N	N	N	N	N	N	N	N	Y	N	N	66	Y	NA	NA	N	NA	NA	NA	NA	66	NA	NA		Y	novel gene, new phenotype
RBMX	Severe early onset obesity	X-linked	TIER 2 GENE	2015-12-01	Y	NA	NEW	NA	2		NA	NA	Yale	WES	CMG	Complete	multiple	NA	NA	NA	3	N	N	N	N	N	N	N	N	NA	N	N	N	N	N	N	N	N	N	N	N	N	N	N	N	N	N	N	N	N	Y	N	N	66	Y	NA	NA	N	NA	NA	NA	NA	66	NA	NA		Y	novel gene, new phenotype
SH2B1	Severe early onset obesity	AD	TIER 2 GENE	2015-12-01	Y	NA	NEW	NA	2		NA	NA	Yale	WES	CMG	Complete	multiple	NA	NA	NA	2	N	N	N	N	N	N	N	N	NA	N	N	N	N	N	N	N	N	N	N	N	N	N	N	N	N	N	N	N	N	Y	N	N	66	Y	NA	NA	N	NA	NA	NA	NA	66	NA	NA		Y	novel gene, new phenotype
TBX3	Severe early onset obesity	AD	TIER 2 GENE	2015-12-01	Y	2	MULTI	NA	1		NA	NA	Yale	WES	CMG	Complete	multiple	NA	NA	NA	1	N	N	N	N	N	N	N	N	NA	N	N	N	N	N	N	N	N	N	N	N	N	N	N	N	N	N	N	N	N	Y	N	N	66	Y	NA	NA	N	NA	NA	NA	NA	66	NA	NA		Y	novel gene, multiple phenotypes
NR3C1	Severe early onset obesity	AD	TIER 2 GENE	2015-12-01	Y	2	MULTI	NA	1		NA	NA	Yale	WES	CMG	Complete	multiple	NA	NA	NA	1	N	N	N	N	N	N	N	N	NA	N	N	N	N	N	N	N	N	N	N	N	N	N	N	N	N	N	N	N	N	Y	N	N	66	Y	NA	NA	N	NA	NA	NA	NA	66	NA	NA		Y	novel gene, multiple phenotypes
SLC7A7	SYSTEMIC LUPUS ERYTHEMATOSUS; SLE	AR	TIER 2 GENE	2015-11-30	N	NA	EXPAN	222700	1		NA	NA	BH	WES	CMG	Complete	multiple	NA	NA	NA	NA	NA	NA	NA	NA	NA	NA	NA	NA	152700	N	N	N	N	N	N	N	N	N	Y	N	N	N	N	N	N	N	N	N	N	N	N	N	66	KPG	Y	NA	NA	NA	NA	NA	Y	3146	NA	NA		Y	phenotype expansion
ANTXR1	TOOTH AGENESIS	AR homozygous	TIER 2 GENE	2015-11-30	N	NA	KNOWN	NA	1		NA	NA	BH	WES	CMG	Complete	AR	NA	NA	NA	1	N	N	N	N	N	Y	N	N	NA	N	N	N	N	N	N	N	N	Y	N	N	N	N	N	N	N	N	N	N	N	N	N	N	66	Y	Y	NA	NA	NA	NA	NA	Y	3113	NA	NA		N	known gene, explained-known phenotype
COL17A1	TOOTH AGENESIS	AD	TIER 2 GENE	2015-11-30	N	NA	KNOWN	NA	1		NA	NA	BH	WES	CMG	Complete	AD	NA	NA	NA	1	N	N	N	N	N	N	N	N	NA	N	N	N	N	N	N	N	N	Y	N	N	N	N	N	N	N	N	N	N	N	N	N	N	66	KPG	Y	NA	NA	NA	NA	NA	KPG	3114	NA	NA		N	known gene, explained-known phenotype
DKK1	TOOTH AGENESIS	AD	TIER 2 GENE	2015-11-30	N	NA	KNOWN	NA	1		NA	NA	BH	WES	CMG	Complete	AD	NA	NA	NA	1	N	Y	Y	N	N	Y	N	N	NA	N	N	N	N	N	N	N	N	Y	N	N	N	N	N	N	N	N	N	N	N	N	N	N	66	KPG	Y	NA	NA	NA	NA	NA	KPG	3115	NA	NA		N	known gene, explained-known phenotype
KREMEN1	TOOTH AGENESIS	AR homozygous	TIER 1 GENE	2015-11-30	N	NA	KNOWN	NA	2		NA	NA	BH	WES	CMG	Complete	AR	KPG	KPG	KPG	KPG	KPG	KPG	KPG	KPG	KPG	KPG	KPG	KPG	NA	N	N	N	N	N	N	N	N	Y	N	N	N	N	N	N	N	N	N	N	N	N	N	N	66	TIER 1 GENE	Y	NA	NA	NA	NA	NA	KPG	3116	NA	NA		N	known gene, explained-known phenotype
LAMA3	TOOTH AGENESIS	AD	TIER 2 GENE	2015-11-30	N	NA	KNOWN	NA	2		NA	NA	BH	WES	CMG	Complete	AD	NA	NA	NA	2	N	N	N	N	N	N	N	N	NA	N	N	N	N	N	N	N	N	Y	N	N	N	N	N	N	N	N	N	N	N	N	N	N	66	Y	Y	NA	NA	NA	NA	NA	Y	3117	NA	NA		N	known gene, explained-known phenotype
LRP6	TOOTH AGENESIS	AD	TIER 1 GENE	2015-11-30	N	NA	KNOWN	NA	1		NA	NA	BH	WES	CMG	Complete	AD	KPG	KPG	KPG	KPG	KPG	KPG	KPG	KPG	KPG	KPG	KPG	KPG	NA	N	N	N	N	N	N	N	N	Y	N	N	N	N	N	N	N	N	N	N	N	N	N	N	66	TIER 1 GENE	Y	NA	NA	NA	NA	NA	KPG	3118	NA	NA		N	known gene, explained-known phenotype
TSPEAR	TOOTH AGENESIS	AR homozygous	TIER 1 GENE	2015-11-30	N	NA	KNOWN	NA	2		NA	NA	BH	WES	CMG	Complete	AR	KPG	KPG	KPG	KPG	KPG	KPG	KPG	KPG	KPG	KPG	KPG	KPG	NA	N	N	N	N	N	N	N	N	Y	N	N	N	N	N	N	N	N	N	N	N	N	N	N	66	Y	Y	NA	NA	NA	NA	NA	KPG	3147	NA	NA		N	known gene, explained-known phenotype
LAMB3	TOOTH AGENESIS	AR homozygous	TIER 2 GENE	2015-11-30	N	NA	KNOWN	NA	2		NA	NA	BH	WES	CMG	Complete	AR	NA	NA	NA	1	KPG	KPG	KPG	KPG	KPG	KPG	KPG	KPG	NA	N	N	N	N	N	N	N	N	Y	N	N	N	N	N	N	N	N	N	N	N	N	N	N	66	Y	Y	NA	NA	NA	NA	NA	Y	3149	NA	NA		N	known gene, explained-known phenotype
BCOR	TOOTH AGENESIS	X-linked	TIER 2 GENE	2015-11-30	N	NA	KNOWN	NA	1		NA	NA	BH	WES	CMG	Complete	AD	NA	NA	NA	1	KPG	KPG	KPG	KPG	KPG	KPG	KPG	KPG	NA	N	N	N	N	N	N	N	N	Y	N	N	N	N	N	N	N	N	N	N	N	N	N	N	66	Y	Y	NA	NA	NA	NA	NA	Y	3150	NA	NA		N	known gene, explained-known phenotype
PAX9	TOOTH AGENESIS, SELECTIVE, 3	AD	TIER 1 GENE	2015-11-30	N	NA	KNOWN	604625	1		NA	NA	BH	WES	CMG	Complete	AD	KPG	KPG	KPG	KPG	KPG	KPG	KPG	KPG	KPG	KPG	KPG	KPG	NA	N	N	N	N	N	N	N	N	Y	N	N	N	N	N	N	N	N	N	N	N	N	N	N	66	TIER 1 GENE	Y	NA	NA	NA	NA	NA	Y	3119	NA	NA		N	known gene, explained-known phenotype
WNT10A	TOOTH AGENESIS, SELECTIVE, 4	multiple	TIER 1 GENE	2015-11-30	N	NA	KNOWN	150400	6		NA	NA	BH	WES	CMG	Complete	multiple	KPG	KPG	KPG	KPG	KPG	KPG	KPG	KPG	KPG	KPG	KPG	KPG	NA	N	N	N	N	N	N	N	N	Y	N	N	N	N	N	N	N	N	N	N	N	N	N	N	66	TIER 1 GENE	Y	NA	NA	NA	NA	NA	Y	3120	NA	NA		N	known gene, explained-known phenotype
MYLK	MEGACYSTIS MICROCOLON INTESTINAL HYPOPERISTALSIS	AR	TIER 2 GENE	2015-11-28	Y	4	KNOWN	NA	1		NA	NA	BH	WES	CMG	Complete	AR	NA	NA	2	2	Y	Y	Y	N	Y	Y	Y	N	155310	N	N	N	N	N	N	N	N	N	N	N	N	N	N	N	N	Y	N	N	N	N	Y	N	66	Y	Y	NA	NA	NA	NA	NA	Y	3065	NA	NA		Y	novel gene, unexplained-known phenotype
ACTG2	VISCERAL MYOPATHY	de novo	TIER 1 GENE	2015-11-28	N	NA	KNOWN	155310	1		24676022	NA	BH	WES	CMG	Complete	de novo	KPG	KPG	KPG	KPG	KPG	KPG	KPG	KPG	KPG	KPG	KPG	KPG	155310	N	N	Y	N	N	N	N	N	N	N	N	N	N	N	Y	N	Y	N	N	N	N	Y	N	66	KPG	Y	NA	Published	NA	NA	NA	KPG	3360	NA	NA		N	known gene, explained-known phenotype
ACTG2	VISCERAL MYOPATHY	de novo	TIER 1 GENE	2015-11-28	N	NA	KNOWN	155310	1		24676022	NA	BH	GENO	CMG	Complete	de novo	KPG	KPG	KPG	KPG	KPG	KPG	KPG	KPG	KPG	KPG	KPG	KPG	155310	N	N	Y	N	N	Y	N	N	N	N	N	N	N	N	Y	N	Y	N	N	N	N	Y	N	66	KPG	Y	NA	Published	NA	NA	NA	KPG	3362	NA	NA		N	known gene, explained-known phenotype
ACTG2	VISCERAL MYOPATHY	AD	TIER 1 GENE	2015-11-28	N	NA	KNOWN	155310	2		24676022	NA	BH	GENO	CMG	Complete	AD	KPG	KPG	KPG	KPG	KPG	KPG	KPG	KPG	KPG	KPG	KPG	KPG	155310	N	N	N	N	N	Y	N	N	N	N	N	N	N	N	Y	N	Y	N	N	Y	N	Y	N	66	KPG	Y	NA	Published	NA	NA	NA	KPG	3363	NA	NA		N	known gene, explained-known phenotype
ACTG2	VISCERAL MYOPATHY	de novo	TIER 1 GENE	2015-11-28	N	NA	KNOWN	155310	3		24676022	NA	BH	GENO	CMG	Complete	de novo	KPG	KPG	KPG	KPG	KPG	KPG	KPG	KPG	KPG	KPG	KPG	KPG	155310	N	N	N	N	N	N	N	N	N	N	N	N	N	N	Y	N	Y	N	N	N	N	Y	N	66	KPG	Y	NA	Published	NA	NA	NA	KPG	3364	NA	NA		N	known gene, explained-known phenotype
ACTG2	VISCERAL MYOPATHY	de novo	TIER 1 GENE	2015-11-28	N	NA	KNOWN	155310	1		24676022	NA	BH	GENO	CMG	Complete	de novo	KPG	KPG	KPG	KPG	KPG	KPG	KPG	KPG	KPG	KPG	KPG	KPG	155310	N	N	N	N	N	N	N	Y	N	N	N	N	Y	N	Y	Y	Y	N	Y	N	N	Y	N	66	KPG	Y	NA	Published	NA	NA	NA	KPG	3365	NA	NA		N	known gene, explained-known phenotype
ACTG2	VISCERAL MYOPATHY	other	TIER 1 GENE	2015-11-28	N	NA	KNOWN	155310	1		24676022	NA	BH	GENO	CMG	Complete	multiple	KPG	KPG	KPG	KPG	KPG	KPG	KPG	KPG	KPG	KPG	KPG	KPG	155310	N	N	N	N	N	N	N	N	N	N	N	N	N	N	N	N	Y	N	N	N	N	N	N	66	KPG	Y	NA	Published	NA	NA	NA	KPG	3366	NA	NA		N	known gene, explained-known phenotype
ACTG2	VISCERAL MYOPATHY	other	TIER 1 GENE	2015-11-28	N	NA	KNOWN	155310	1		24676022	NA	BH	WES	CMG	Complete	multiple	KPG	KPG	KPG	KPG	KPG	KPG	KPG	KPG	KPG	KPG	KPG	KPG	155310	N	N	N	N	N	N	N	N	N	N	N	N	N	N	Y	N	Y	N	N	N	N	Y	N	66	KPG	Y	NA	Published	NA	NA	NA	KPG	3367	NA	NA		N	known gene, explained-known phenotype
ACTG2	VISCERAL MYOPATHY	de novo	TIER 1 GENE	2015-11-28	N	NA	KNOWN	155310	1		24676022	NA	BH	GENO	CMG	Complete	de novo	KPG	KPG	KPG	KPG	KPG	KPG	KPG	KPG	KPG	KPG	KPG	KPG	155310	N	N	N	N	N	N	N	N	N	Y	N	N	N	N	Y	N	Y	N	N	N	N	Y	N	66	KPG	Y	NA	Published	NA	NA	NA	KPG	3370	NA	NA		N	known gene, explained-known phenotype
ACTG2	VISCERAL MYOPATHY	de novo	TIER 1 GENE	2015-11-28	N	NA	KNOWN	155310	2		24676022	NA	BH	WES	CMG	Complete	de novo	KPG	KPG	KPG	KPG	KPG	KPG	KPG	KPG	KPG	KPG	KPG	KPG	155310	N	N	N	N	N	Y	N	N	N	N	N	N	N	N	Y	N	Y	N	N	N	N	Y	N	66	KPG	Y	NA	Published	NA	NA	NA	KPG	3371	NA	NA		N	known gene, explained-known phenotype
ACTG2	VISCERAL MYOPATHY	AD	TIER 1 GENE	2015-11-28	N	NA	KNOWN	155310	1		24676022	NA	BH	WES	CMG	Complete	AD	KPG	KPG	KPG	KPG	KPG	KPG	KPG	KPG	KPG	KPG	KPG	KPG	155310	N	N	N	N	N	N	N	N	N	N	N	N	N	N	Y	N	Y	N	N	N	N	Y	N	66	KPG	Y	NA	Published	NA	NA	NA	KPG	3372	NA	NA		N	known gene, explained-known phenotype
ACTG2	VISCERAL MYOPATHY	de novo	TIER 1 GENE	2015-11-28	N	NA	KNOWN	155310	2		NA	NA	BH	GENO	CMG	Complete	de novo	KPG	KPG	KPG	KPG	KPG	KPG	KPG	KPG	KPG	KPG	KPG	KPG	155310	N	N	N	N	N	Y	N	N	N	N	N	N	N	N	Y	N	Y	N	N	N	N	Y	N	66	KPG	Y	NA	NA	NA	NA	NA	KPG	3373	NA	NA		N	known gene, explained-known phenotype
ACTG2	VISCERAL MYOPATHY	de novo	TIER 1 GENE	2015-11-28	N	NA	KNOWN	155310	1		NA	NA	BH	GENO	CMG	Complete	de novo	KPG	KPG	KPG	KPG	KPG	KPG	KPG	KPG	KPG	KPG	KPG	KPG	155310	N	N	N	N	N	Y	N	N	N	N	N	N	N	N	Y	Y	Y	N	N	N	N	Y	N	66	KPG	Y	NA	NA	NA	NA	NA	KPG	3374	NA	NA		N	known gene, explained-known phenotype
ACTG2	VISCERAL MYOPATHY	AD	TIER 1 GENE	2015-11-28	N	NA	KNOWN	155310	1		NA	NA	BH	GENO	CMG	Complete	AD	KPG	KPG	KPG	KPG	KPG	KPG	KPG	KPG	KPG	KPG	KPG	KPG	155310	N	N	Y	N	N	Y	N	N	N	N	Y	Y	N	N	Y	Y	Y	N	N	N	N	Y	N	66	KPG	Y	NA	NA	NA	NA	NA	KPG	3376	NA	NA		N	known gene, explained-known phenotype
ACTG2	VISCERAL MYOPATHY	de novo	TIER 1 GENE	2015-11-28	N	NA	KNOWN	155310	1		NA	NA	BH	GENO	CMG	Complete	de novo	KPG	KPG	KPG	KPG	KPG	KPG	KPG	KPG	KPG	KPG	KPG	KPG	155310	N	N	N	N	N	Y	N	N	N	N	N	N	N	N	Y	N	Y	N	N	N	N	Y	N	66	KPG	Y	NA	NA	NA	NA	NA	KPG	3377	NA	NA		N	known gene, explained-known phenotype
ACTG2	VISCERAL MYOPATHY	de novo	TIER 1 GENE	2015-11-28	N	NA	KNOWN	155310	1		NA	NA	BH	GENO	CMG	Complete	de novo	KPG	KPG	KPG	KPG	KPG	KPG	KPG	KPG	KPG	KPG	KPG	KPG	155310	N	N	N	N	N	Y	N	N	N	N	N	N	N	N	Y	N	Y	N	N	N	N	Y	N	66	KPG	Y	NA	NA	NA	NA	NA	KPG	3378	NA	NA		N	known gene, explained-known phenotype
ACTG2	VISCERAL MYOPATHY	AD	TIER 1 GENE	2015-11-28	N	NA	KNOWN	155310	1		NA	NA	BH	WES	CMG	Complete	AD	KPG	KPG	KPG	KPG	KPG	KPG	KPG	KPG	KPG	KPG	KPG	KPG	155310	N	N	N	N	N	Y	N	N	N	Y	N	N	N	N	Y	N	Y	N	N	N	N	N	N	66	KPG	Y	NA	NA	NA	NA	NA	KPG	3379	NA	NA		N	known gene, explained-known phenotype
ACTG2	VISCERAL MYOPATHY	AD	TIER 1 GENE	2015-11-28	N	NA	KNOWN	155310	1		NA	NA	BH	GENO	CMG	Complete	AD	KPG	KPG	KPG	KPG	KPG	KPG	KPG	KPG	KPG	KPG	KPG	KPG	155310	N	N	N	N	N	N	N	N	N	N	N	N	N	N	Y	N	Y	N	N	N	N	Y	N	66	KPG	Y	NA	NA	NA	NA	NA	KPG	3380	NA	NA		N	known gene, explained-known phenotype
ACTG2	VISCERAL MYOPATHY	AD	TIER 1 GENE	2015-11-28	N	NA	KNOWN	155310	1		NA	NA	BH	WES	CMG	Complete	AD	KPG	KPG	KPG	KPG	KPG	KPG	KPG	KPG	KPG	KPG	KPG	KPG	155310	N	N	N	N	N	Y	N	N	N	N	N	N	N	N	Y	N	Y	N	N	N	N	Y	N	66	KPG	Y	NA	NA	NA	NA	NA	KPG	3381	NA	NA		N	known gene, explained-known phenotype
ACTG2	VISCERAL MYOPATHY	de novo	TIER 1 GENE	2015-11-28	N	NA	KNOWN	155310	1		NA	NA	BH	GENO	CMG	Complete	de novo	KPG	KPG	KPG	KPG	KPG	KPG	KPG	KPG	KPG	KPG	KPG	KPG	155310	N	N	N	N	N	Y	N	N	N	N	N	N	N	N	Y	N	Y	N	N	N	N	Y	N	66	KPG	Y	NA	NA	NA	NA	NA	KPG	3382	NA	NA		N	known gene, explained-known phenotype
ACTG2	VISCERAL MYOPATHY	de novo	TIER 1 GENE	2015-11-28	N	NA	KNOWN	155310	1		NA	NA	BH	GENO	CMG	Complete	de novo	KPG	KPG	KPG	KPG	KPG	KPG	KPG	KPG	KPG	KPG	KPG	KPG	155310	N	N	N	N	N	Y	N	N	N	N	N	N	N	N	Y	N	N	N	N	N	N	Y	N	66	KPG	Y	NA	NA	NA	NA	NA	KPG	3383	NA	NA		N	known gene, explained-known phenotype
ACTG2	VISCERAL MYOPATHY	de novo	TIER 1 GENE	2015-11-28	N	NA	KNOWN	155310	1		NA	NA	BH	GENO	CMG	Complete	de novo	KPG	KPG	KPG	KPG	KPG	KPG	KPG	KPG	KPG	KPG	KPG	KPG	155310	N	N	N	N	N	Y	N	N	N	N	N	N	N	N	Y	N	Y	N	N	N	N	Y	N	66	KPG	Y	NA	NA	NA	NA	NA	KPG	3384	NA	NA		N	known gene, explained-known phenotype
NS	Waardenburg Syndrome	multiple	N	2015-11-17	NS	NA	UE	NA	1		NA	graziano_uwcmg_ws_1	UW	WES	CMG	Complete	multiple	NA	NA	NA	NS	NS	NS	NS	NS	NS	NS	NS	NS	NA	N	N	N	N	Y	N	N	N	N	N	N	N	N	N	N	N	N	N	N	Y	N	N	Y	67	NS	NA	N	NA	Josh Smith	N	NA	NA	NA	NA	NA		Y	NA
PRRC2C	Orofacial Clefting	AD	TIER 1 GENE	2015-11-17	Y	NA	NEW	PS183600	2		NA	ockeloen_uwcmg_oc_1	UW	WES	CMG	Complete	AD	NA	NA	NA	phase1	Y	Y	phase1	phase1	phase1	N	phase1	phase1	PS183600	N	N	N	N	N	N	N	N	Y	N	N	N	N	N	N	N	N	N	N	N	N	N	N	67	Y	NA	N	People with CNVs in this region can have craniofacial abnormalities, including cleft lip/palate; Also looking at PTPRU (family 1) & LPHN2, FMNL2 (family 2)	Liz Blue	N	ockeloen_uwcmg_oc_1-PRRC2C	NA	NA	NA	NA		Y	novel gene, new phenotype
LRP4	Bilateral Syndactyly	AR compound heterozygous	TIER 1 GENE	2015-11-17	N	NA	NEW	212780	1		NA	ahituv_uwcmg_bs_1	UW	WES	CMG	Complete	multiple	NA	NA	NA	KPG	KPG	KPG	phase1	phase1	phase1	KPG	phase1	phase1	NA	N	N	N	N	N	N	N	N	N	N	N	N	N	N	N	N	N	Y	N	N	N	N	N	67	Y	NA	N	NA	Martin	N	ahituv_uwcmg_bs_1-LRP4	NA	NA	NA	NA		Y	known gene, new phenotype
HOXD13	Polysyndactyly	AD	TIER 1 GENE	2015-11-17	N	NA	EXPAN	NA	1		NA	bamshad_uwcmg_psd_1	UW	WES	CMG	Complete	AD	NA	NA	NA	KPG	KPG	KPG	KPG	KPG	KPG	KPG	KPG	KPG	NA	N	N	N	N	N	N	N	N	N	N	N	N	N	N	N	N	N	Y	N	N	N	N	N	67	Y	Y	N	NA	Martin Kircher and Jessica Chong	N	bamshad_uwcmg_psd_1-HOXD13	NA	NA	NA	NA		Y	phenotype expansion
NS	Arthrogryposis with Hydrocephalus	AR	N	2015-11-16	NS	NA	UE	NA	1		NA	dobyns_uwcmg_ah_1	UW	WES	CMG	Complete	AR	NA	NA	NA	NS	NS	NS	NS	NS	NS	NS	NS	NS	NA	N	N	Y	N	N	N	N	N	N	N	N	N	N	N	Y	N	N	N	N	N	N	N	N	67	NS	NA	N	NA	Martin Kircher, if needed	cog,str	NA	NA	NA	NA	NA		Y	NA
NS	hypereosinophilia, severe food allergies, arthritis	multiple	N	2015-11-13	NS	NA	NEW	NA	1		NA	allenspach_uwcmg_ehesfa_1	UW	WES	CMG	Complete	multiple	NA	NA	NA	NS	NS	NS	NS	NS	NS	NS	NS	NS	NA	N	N	N	N	N	N	N	N	N	Y	N	N	N	N	N	N	N	N	N	N	N	N	N	67	NS	NA	N	NA	Marsha Wheeler	N	NA	NA	NA	NA	NA		Y	NA
NS	Gitelman syndrome	multiple	N	2015-11-12	NS	NA	UE	NA	10		NA	mori_uwcmg_gs_1	UW	WES	CMG	Complete	multiple	NA	NA	NA	NS	NS	NS	NS	NS	NS	NS	NS	NS	NA	N	N	N	N	N	N	N	N	N	N	N	N	N	N	N	N	N	N	N	N	N	Y	N	67	NS	NA	N	NA	Investigator and Jessica Chong	N	NA	NA	NA	NA	NA		Y	NA
NS	Corneal Dystrophy	X-linked	N	2015-11-12	NS	NA	UE	NA	1		NA	janecke_uwcmg_cd_1	UW	WES	CMG	Complete	X-linked	NA	NA	NA	NS	NS	NS	NS	NS	NS	NS	NS	NS	NA	N	N	N	N	Y	N	N	N	N	N	N	N	N	N	N	N	N	N	N	N	N	N	N	67	NS	NA	N	NA	Jessica Chong	N	NA	NA	NA	NA	NA		Y	NA
NS	X-linked corneal dystrophy	X-linked	N	2015-11-12	NS	NA	UE	NA	1		NA	janecke_uwcmg_cd_1, janecke_uwcmg_xecd_1	UW	WGS	CMG	Complete	X-linked	10.9	NA	NA	NS	NS	NS	NS	NS	NS	NS	NS	NS	NA	N	N	N	N	Y	N	N	N	N	N	N	N	N	N	N	N	N	N	N	N	N	N	N	67	NS	NA	N	NA	Jessica Chong	N	NA	NA	NA	NA	NA		Y	NA
NS	aplasia cutis, aortic coarctation, ureteral duplication (Adams-Oliver variation?)	multiple	N	2015-11-08	NS	NA	NEW	NA	1		NA	NA	BH	WES	CMG	Complete	multiple	NS	NS	NS	NS	NS	NS	NS	NS	NS	NS	NS	NS	NA	N	N	N	N	Y	N	N	N	N	N	N	N	N	N	N	Y	N	N	N	N	N	Y	Y	67	NS	NA	NA	NA	NA	NA	NA	NS	99022	NA	NA		Y	NA
NS	childhood scleroderma/stiff skin	multiple	N	2015-11-06	NS	NA	NEW	NA	1		NA	NA	BH	WES	CMG	Complete	multiple	NS	NS	NS	NS	NS	NS	NS	NS	NS	NS	NS	NS	NA	N	N	N	N	N	N	N	N	N	N	N	N	N	N	N	N	N	N	N	N	N	N	Y	67	NS	NA	NA	NA	NA	NA	NA	NS	99064	NA	NA		Y	NA
NS	Eosinophil Associated GI Disease	multiple	N	2015-11-06	NS	NA	NEW	NA	4		NA	NA	BH	WES	CMG	Complete	multiple	NS	NS	NS	NS	NS	NS	NS	NS	NS	NS	NS	NS	NA	N	N	N	N	N	N	N	N	N	N	N	N	N	N	N	N	Y	N	N	N	N	N	N	67	NS	NA	NA	NA	NA	NA	NA	NS	99101	NA	NA		Y	NA
IFIH1	Eosinophil Associated GI Disease	AD	TIER 1 GENE	2015-11-06	N	NA	NEW	NA	1		NA	NA	BH	WES	CMG	Complete	multiple	NA	need P value for GWAS	NA	1	N	N	N	Y	N	N	N	N	NA	N	N	N	N	N	N	N	N	N	N	N	N	N	N	N	N	Y	N	N	N	N	N	N	67	N	NA	NA	NA	NA	NA	NA	NA	99101.1	NA	NA		Y	known gene, new phenotype
DDX41	ERYTHROLEUKEMIA, FAMILIAL	AR compound heterozygous	TIER 1 GENE	2015-11-06	N	NA	EXPAN	133180	1		26944477	NA	BH	WES	CMG	Complete	AD	KPG	KPG	KPG	1	KPG	KPG	KPG	KPG	KPG	KPG	KPG	KPG	133180	N	N	N	N	N	N	Y	N	N	N	N	N	N	Y	N	N	N	N	N	N	N	N	N	67	KPG	NA	NA	NA	NA	NA	NA	KPG	99103	NA	NA		Y	phenotype expansion
NS	gingival hyperplasia, hirsuitism, dysplastic distal phylanges	multiple	N	2015-11-06	NS	NA	NEW	NA	1		NA	NA	BH	WES	CMG	Complete	multiple	NS	NS	NS	NS	NS	NS	NS	NS	NS	NS	NS	NS	NA	N	N	N	N	Y	N	N	N	Y	N	N	N	N	N	N	N	N	Y	N	Y	N	N	Y	67	NS	NA	NA	NA	NA	NA	NA	NS	99112	NA	NA		Y	NA
NS	immune deficiencty, BOOP, facial paralysis, hypotonia, velopharyngeal insufficiency	multiple	N	2015-11-06	NS	NA	NEW	NA	1		NA	NA	BH	WES	CMG	Complete	multiple	NS	NS	NS	NS	NS	NS	NS	NS	NS	NS	NS	NS	NA	N	N	Y	N	N	Y	N	Y	Y	Y	N	N	Y	N	Y	N	Y	Y	Y	N	N	Y	Y	67	NS	NA	NA	NA	NA	NA	NA	NS	99130	NA	NA		Y	NA
NS	LEUKOENCEPHALOPATHY, BRAIN CALCIFICATIONS, AND CYSTS; LCC	multiple	N	2015-11-06	NS	NA	UE	NA	1		NA	NA	BH	WES	CMG	Complete	AR	NS	NS	NS	NS	NS	NS	NS	NS	NS	NS	NS	NS	614561	N	N	Y	N	N	N	N	Y	N	N	N	N	N	N	N	N	N	N	N	N	N	N	N	67	NS	NA	NA	NA	NA	NA	NA	NS	99153	NA	NA		Y	NA
NS	LOEYS-DIETZ SYNDROME, TYPE 1A; LDS1A	multiple	N	2015-11-06	NS	NA	UE	NA	2		NA	NA	BH	WES	CMG	Complete	AD	NS	NS	NS	NS	NS	NS	NS	NS	NS	NS	NS	NS	609192	N	N	N	N	N	N	N	N	Y	N	N	N	N	N	N	Y	N	Y	N	N	N	N	N	67	NS	NA	NA	NA	NA	NA	NA	NS	99159	NA	NA		Y	NA
NS	multiple arterial aneurysms with spared aortic root	multiple	N	2015-11-06	NS	NA	NEW	NA	1		NA	NA	BH	WES	CMG	Complete	multiple	NS	NS	NS	NS	NS	NS	NS	NS	NS	NS	NS	NS	NA	N	N	N	N	N	N	N	N	N	N	N	N	N	N	N	Y	N	N	N	N	N	Y	N	67	NS	NA	NA	NA	NA	NA	NA	NS	99174	NA	NA		Y	NA
IGSF1	PITUITARY HORMONE DEFICIENCY, COMBINED, 1; CPHD1	AR homozygous	TIER 1 GENE	2015-11-06	N	NA	KNOWN	613038	1		NA	NA	BH	WES	CMG	Complete	AR	KPG	KPG	KPG	KPG	KPG	KPG	KPG	KPG	KPG	KPG	KPG	KPG	613038	N	N	N	N	N	N	N	Y	N	N	N	N	N	N	N	N	N	N	N	N	N	N	N	67	KPG	NA	NA	NA	NA	NA	NA	KPG	99196	NA	NA		N	known gene, explained-known phenotype
ACTG2	VISCERAL MYOPATHY	de novo	TIER 1 GENE	2015-11-06	N	NA	KNOWN	155310	2		NA	NA	BH	WES	CMG	Complete	de novo	KPG	KPG	KPG	KPG	KPG	KPG	KPG	KPG	KPG	KPG	KPG	KPG	155310	N	N	N	N	N	Y	N	N	N	N	N	N	N	N	Y	N	Y	N	N	N	N	Y	N	67	KPG	Y	NA	NA	NA	NA	NA	KPG	3375	NA	NA		N	known gene, explained-known phenotype
NFKB1	IMMUNODEFICIENCY, COMMON VARIABLE, 12; CVID12	AD	TIER 1 GENE	2015-11-04	N	NA	KNOWN	616576	1		NA	NA	BH	WES	CMG	Complete	AR	KPG	KPG	KPG	KPG	KPG	KPG	KPG	KPG	KPG	KPG	KPG	KPG	NA	N	N	Y	N	N	N	N	N	Y	N	N	N	N	N	N	N	Y	N	Y	Y	N	N	N	67	KPG	NA	NA	NA	NA	NA	NA	KPG	99132	NA	NA		N	known gene, explained-known phenotype
NS	immune thrombocytopenia purpura	AD	N	2015-10-30	NS	NA	UE	NA	1		NA	johnsen_uwcmg_itp_2	UW	WES	NHLBI-nonX01	Complete	AD	NA	NA	NA	NS	NS	NS	NS	NS	NS	NS	NS	NS	NA	N	N	N	N	N	N	N	N	N	N	N	N	N	Y	N	N	N	N	N	N	N	N	N	67	NS	NA	N	NA	Christina Chen	N	NA	NA	NA	NA	NA		Y	NA
NS	Pontine tegmental cap dysplasia	multiple	N	2015-10-16	NS	NA	UE	NA	11		NA	doherty_uwcmg_ptcd_2	UW	WGS	CMG	Complete	multiple	NA	NA	NA	NS	NS	NS	NS	NS	NS	NS	NS	NS	614688	N	N	Y	N	N	N	N	N	N	N	N	N	N	N	N	N	N	N	N	N	N	N	N	68	NS	NA	N	NA	Martin Kircher	cog,str	NA	NA	NA	NA	NA		Y	NA
NS	Lissencephaly, various forms	multiple	N	2015-10-14	NS	NA	UE	NA	4		NA	dobyns_uwcmg_lis_2	UW	WES	CMG	Complete	multiple	NA	NA	NA	NS	NS	NS	NS	NS	NS	NS	NS	NS	NA	N	N	Y	N	N	N	N	N	N	N	N	N	N	N	N	N	N	N	N	N	N	N	N	68	NS	NA	N	NA	Martin Kircher	cog,str	NA	NA	NA	NA	NA		Y	NA
NS	fibular hypoplasia	AD	N	2015-10-13	NS	NA	UE	NA	1		NA	bamshad_uwcmg_fh_1	UW	WES	CMG	Complete	AD	NA	NA	NA	NS	NS	NS	NS	NS	NS	NS	NS	NS	NA	N	N	N	N	N	N	N	N	N	N	N	N	N	N	N	N	N	Y	N	N	N	N	N	68	NS	Y	N	NA	Jessica Chong	N	NA	NA	NA	NA	NA		Y	NA
JAKMIP1	SMITH-MAGENIS SYNDROME (SMS)	de novo	TIER 2 GENE	2015-10-01	Y	NA	KNOWN	NA	1		27799067	NA	BH	WES	CMG	Complete	multiple	KPG	KPG	KPG	KPG	KPG	KPG	KPG	KPG	KPG	KPG	KPG	KPG	182290	N	N	Y	N	N	N	N	N	N	N	N	N	N	N	N	N	N	N	N	N	N	N	N	68	Y	Y	NA	Published	NA	NA	NA	Y	3418	NA	NA		Y	novel gene, unexplained-known phenotype
PQBP1	ARTHROGRYPOSIS	X-linked	TIER 1 GENE	2015-09-28	N	NA	KNOWN	309500	1		31230720	NA	BH	WES	CMG	Complete	multiple	KPG	KPG	KPG	KPG	KPG	KPG	KPG	KPG	KPG	KPG	KPG	KPG	309500	N	N	N	N	N	N	N	N	N	N	N	N	N	N	Y	N	N	N	N	N	N	N	N	68	KPG	Y	NA	Published	NA	NA	NA	Y	3441	NA	NA		N	known gene, explained-known phenotype
NS	hypermobility	AD	N	2015-09-25	NS	NA	UE	NA	1		NA	bamshad_uwcmg_hm_1	UW	WES	CMG	Complete	AD	NA	NA	NA	NS	NS	NS	NS	NS	NS	NS	NS	NS	NA	N	N	N	N	N	N	N	N	N	N	N	N	N	N	N	N	N	Y	N	N	N	N	N	68	NS	Y	N	NA	Jessica Chong	N	NA	NA	NA	NA	NA		Y	NA
DHX33	Febrile Infection-Related Epilepsy Syndrome (originally: Early Infantile Epileptic Encephalopathy)	de novo	TIER 2 GENE	2015-09-15	Y	NA	NEW	NA	1		NA	mefford_uwcmg_eiee_1	UW	WES	CMG	Complete	multiple	NA	NA	NA	1	NA	NA	NA	NA	NA	NA	NA	NA	NA	N	N	Y	N	N	N	N	N	N	N	N	N	N	N	N	N	N	N	N	N	N	N	N	69	Y	NA	NA	NA	Investigator	cog	mefford_uwcmg_eiee_1-DHX33	NA	NA	NA	NA		Y	novel gene, new phenotype
SLC6A1	Early Onset Absence Epilepsy / Epileptic Encephalopathy; Childhood-Onset (originally: Early Infantile Epileptic Encephalopathy)	de novo	TIER 1 GENE	2015-09-15	N	NA	KNOWN	NA	2		NA	mefford_uwcmg_eiee_1, mefford_uwcmg_ee_2	UW	WES	CMG	Complete	multiple	NA	NA	NA	KPG	NA	NA	NA	NA	NA	NA	NA	NA	NA	N	N	Y	N	N	N	N	N	N	N	N	N	N	N	N	N	N	N	N	N	N	N	N	69	NA	NA	NA	NA	Investigator	cog	NA	NA	NA	NA	NA		N	known gene, explained-known phenotype
SETD1B	Epilepsy Aphasia Spectrum (originally: Early Infantile Epileptic Encephalopathy)	de novo	TIER 1 GENE	2015-09-15	Y	NA	NEW	NA	1		NA	mefford_uwcmg_eiee_1	UW	WES	CMG	Complete	multiple	NA	NA	NA	7	NA	NA	NA	NA	NA	NA	NA	NA	NA	N	N	Y	N	N	N	N	N	N	N	N	N	N	N	N	N	N	N	N	N	N	N	N	69	Y	NA	NA	Candidate submitted to MME through mefford_uwcmg_lks_1-SETD1B	Investigator	cog	mefford_uwcmg_eiee_1-SETD1B	NA	NA	NA	NA		Y	novel gene, new phenotype
MAST3	Infantile Epileptic Encephalopathy (originally: Early Infantile Epileptic Encephalopathy)	de novo	TIER 1 GENE	2015-09-15	Y	NA	NEW	NA	1		NA	mefford_uwcmg_eiee_1	UW	WES	CMG	Complete	multiple	NA	NA	NA	4	NA	NA	NA	NA	NA	NA	NA	NA	NA	N	N	Y	N	N	N	N	N	N	N	N	N	N	N	N	N	N	N	N	N	N	N	N	69	Y	NA	NA	NA	Investigator	cog	mefford_uwcmg_eiee_1-MAST3	NA	NA	NA	NA		Y	novel gene, new phenotype
FOXP1	Epilepsy Aphasia Spectrum (originally: Early Infantile Epileptic Encephalopathy)	de novo	TIER 1 GENE	2015-09-15	N	NA	NEW	NA	1		NA	mefford_uwcmg_eiee_1	UW	WES	CMG	Complete	multiple	NA	NA	NA	18	NA	NA	NA	NA	NA	NA	NA	NA	NA	N	N	Y	N	N	N	N	N	N	N	N	N	N	N	N	N	N	N	N	N	N	N	N	69	Y	NA	NA	NA	Investigator	cog	mefford_uwcmg_lks_1-FOXP1	NA	NA	NA	NA		Y	known gene, new phenotype
NIPA1	Infantile Epileptic Encephalopathy	de novo	TIER 1 GENE	2015-09-15	N	NA	NEW	NA	1		NA	mefford_uwcmg_eiee_1	UW	WES	CMG	Complete	multiple	NA	NA	NA	1	NA	NA	NA	NA	NA	NA	NA	NA	NA	N	N	Y	N	N	N	N	N	N	N	N	N	N	N	N	N	N	N	N	N	N	N	N	69	Y	NA	NA	Family ID T26176	Investigator	cog	mefford_uwcmg_eiee_1-NIPA1	NA	NA	NA	NA		Y	known gene, new phenotype
CSNK2A1	Infantile Epileptic Encephalopathy	de novo	TIER 1 GENE	2015-09-15	N	NA	EXPAN	NA	1		NA	mefford_uwcmg_eiee_1	UW	WES	CMG	Complete	multiple	NA	NA	NA	11	NA	NA	NA	NA	NA	NA	NA	NA	NA	N	N	Y	N	N	N	N	N	N	N	N	N	N	N	N	N	N	N	N	N	N	N	N	69	NA	NA	NA	Family ID T25238	Investigator	cog	NA	NA	NA	NA	NA		Y	phenotype expansion
NUFIP2	Infantile Epileptic Encephalopathy	de novo	TIER 1 GENE	2015-09-15	Y	NA	NEW	NA	1		NA	mefford_uwcmg_eiee_1	UW	WES	CMG	Complete	multiple	NA	NA	NA	3	NA	NA	NA	NA	NA	NA	NA	NA	NA	N	N	Y	N	N	N	N	N	N	N	N	N	N	N	N	N	N	N	N	N	N	N	N	69	Y	NA	NA	NA	Investigator	cog	mefford_uwcmg_eiee_1-NUFIP2	NA	NA	NA	NA		Y	novel gene, new phenotype
KCNV2	Early Onset Epileptic Enchephalopathy (originally: Early Infantile Epileptic Encephalopathy)	de novo	TIER 1 GENE	2015-09-15	N	NA	NEW	NA	1		NA	mefford_uwcmg_eiee_1	UW	WES	CMG	Complete	multiple	NA	NA	NA	2	NA	NA	NA	NA	NA	NA	NA	NA	NA	N	N	Y	N	N	N	N	N	N	N	N	N	N	N	N	N	N	N	N	N	N	N	N	69	Y	NA	NA	NA	Investigator	cog	mefford_uwcmg_loseoee_1-KCNV2	NA	NA	NA	NA		Y	known gene, new phenotype
CMPK2	Infantile Epileptic Encephalopathy (originally: Early Infantile Epileptic Encephalopathy)	de novo	TIER 1 GENE	2015-09-15	Y	NA	NEW	NA	1		NA	mefford_uwcmg_eiee_1	UW	WES	CMG	Complete	multiple	NA	NA	NA	3	NA	NA	NA	NA	NA	NA	NA	NA	NA	N	N	Y	N	N	N	N	N	N	N	N	N	N	N	N	N	N	N	N	N	N	N	N	69	Y	NA	NA	NA	Investigator	cog	mefford_uwcmg_eiee_1-CMPK2	NA	NA	NA	NA		Y	novel gene, new phenotype
NS	Early Infantile Epileptic Encephalopathy	multiple	N	2015-09-15	NS	NA	UE	NA	6		NA	mefford_uwcmg_eiee_1	UW	WES	CMG	Complete	multiple	NA	NA	NA	NS	NS	NS	NS	NS	NS	NS	NS	NS	NA	N	N	Y	N	N	N	N	N	N	N	N	N	N	N	N	N	N	N	N	N	N	N	N	69	NS	NA	N	NA	Investigator	cog	NA	NA	NA	NA	NA		Y	NA
GNB1	Early Infantile Epileptic Encephalopathy	de novo	TIER 1 GENE	2015-09-15	Y	NA	NEW	NA	3		27108799	mefford_uwcmg_eiee_1, mefford_uwcmg_eiee_2	UW	WES	CMG	Complete	multiple	NA	NA	NA	10	Y	Y	phase1	Y	Y	N	phase1	phase1	NA	N	N	Y	N	N	N	N	N	N	N	N	N	N	N	N	N	N	N	N	N	N	N	N	69	Y	NA	UW-D	NA	Investigator	cog	mefford_uwcmg_eiee_1-GNB1	NA	NA	NA	NA		Y	novel gene, new phenotype
STAMBP	Epileptic Encephalopathy; Childhood-Onset (originally: myoclonic astatic epilepsy)	AR	TIER 1 GENE	2015-09-15	N	NA	EXPAN	NA	1		NA	mefford_uwcmg_mae_1	UW	WES	CMG	Complete	multiple	NA	NA	NA	KPG	NA	NA	NA	NA	NA	NA	NA	NA	NA	N	N	Y	N	N	N	N	N	N	N	N	N	N	N	N	N	N	N	N	N	N	N	N	69	NA	NA	NA	Mefford family ID: T2738	Investigator	cog	NA	NA	NA	NA	NA		Y	phenotype expansion
SLC16A2	Epileptic Encephalopathy; Childhood-Onset (originally: myoclonic astatic epilepsy)	de novo	TIER 1 GENE	2015-09-15	N	NA	EXPAN	NA	1		NA	mefford_uwcmg_mae_1	UW	WES	CMG	Complete	multiple	NA	NA	NA	KPG	NA	NA	NA	NA	NA	NA	NA	NA	NA	N	N	Y	N	N	N	N	N	N	N	N	N	N	N	N	N	N	N	N	N	N	N	N	69	NA	NA	NA	Mefford family ID: T24728	Investigator	cog	NA	NA	NA	NA	NA		Y	phenotype expansion
IPO9	Myoclonic Astatic Epilepsy	de novo	TIER 1 GENE	2015-09-15	Y	NA	NEW	NA	1		NA	mefford_uwcmg_mae_1	UW	WES	CMG	Complete	multiple	NA	NA	NA	4	NA	NA	NA	NA	NA	NA	NA	NA	NA	N	N	Y	N	N	N	N	N	N	N	N	N	N	N	N	N	N	N	N	N	N	N	N	69	Y	NA	NA	Family ID T2611	Investigator	cog	mefford_uwcmg_mae_1-IPO9	NA	NA	NA	NA		Y	novel gene, new phenotype
NFS1	Myoclonic Astatic Epilepsy	de novo	TIER 2 GENE	2015-09-15	Y	NA	NEW	NA	1		NA	mefford_uwcmg_mae_1	UW	WES	CMG	Complete	multiple	NA	NA	NA	1	NA	NA	NA	NA	NA	NA	NA	NA	NA	N	N	Y	N	N	N	N	N	N	N	N	N	N	N	N	N	N	N	N	N	N	N	N	69	Y	NA	NA	Family ID T25492	Investigator	cog	mefford_uwcmg_mae_1-NFS1	NA	NA	NA	NA		Y	novel gene, new phenotype
ZNF562	Myoclonic Astatic Epilepsy	de novo	TIER 2 GENE	2015-09-15	Y	NA	NEW	NA	1		NA	mefford_uwcmg_mae_1	UW	WES	CMG	Complete	multiple	NA	NA	NA	1	NA	NA	NA	NA	NA	NA	NA	NA	NA	N	N	Y	N	N	N	N	N	N	N	N	N	N	N	N	N	N	N	N	N	N	N	N	69	Y	NA	NA	Family ID T23379	Investigator	cog	mefford_uwcmg_mae_1-ZNF562	NA	NA	NA	NA		Y	novel gene, new phenotype
CACNA2D2	Myoclonic Astatic Epilepsy	de novo	TIER 1 GENE	2015-09-15	Y	NA	NEW	NA	1		NA	mefford_uwcmg_mae_1	UW	WES	CMG	Complete	multiple	NA	NA	NA	2	NA	NA	NA	NA	NA	NA	NA	NA	NA	N	N	Y	N	N	N	N	N	N	N	N	N	N	N	N	N	N	N	N	N	N	N	N	69	Y	NA	NA	Mefford family ID: T23980	Investigator	cog	mefford_uwcmg_mae_1-CACNA2D2	NA	NA	NA	NA		Y	novel gene, new phenotype
ASH1L	Myoclonic Astatic Epilepsy	de novo	TIER 1 GENE	2015-09-15	N	NA	NEW	NA	1		NA	mefford_uwcmg_mae_1	UW	WES	CMG	Complete	multiple	NA	NA	NA	11	NA	NA	NA	NA	NA	NA	NA	NA	NA	N	N	Y	N	N	N	N	N	N	N	N	N	N	N	N	N	N	N	N	N	N	N	N	69	Y	NA	NA	Mefford family ID: T23296	Investigator	cog	mefford_uwcmg_mae_1-ASH1L	NA	NA	NA	NA		Y	known gene, new phenotype
BEST2	Myoclonic Astatic Epilepsy	de novo	TIER 1 GENE	2015-09-15	Y	NA	NEW	NA	1		NA	mefford_uwcmg_mae_1	UW	WES	CMG	Complete	multiple	NA	NA	NA	3	NA	NA	NA	NA	NA	NA	NA	NA	NA	N	N	Y	N	N	N	N	N	N	N	N	N	N	N	N	N	N	N	N	N	N	N	N	69	Y	NA	NA	Mefford family ID: T20145	Investigator	cog	mefford_uwcmg_mae_1-BEST2	NA	NA	NA	NA		Y	novel gene, new phenotype
NS	Myoclonic Astatic Epilepsy	multiple	N	2015-09-15	NS	NA	UE	NA	15		NA	mefford_uwcmg_mae_1	UW	WES	CMG	Complete	multiple	NA	NA	NA	NS	NS	NS	NS	NS	NS	NS	NS	NS	NA	N	N	Y	N	N	N	N	N	N	N	N	N	N	N	N	N	N	N	N	N	N	N	N	69	NS	NA	N	NA	Investigator	cog	NA	NA	NA	NA	NA		Y	NA
DYNC1H1	Myoclonic Astatic Epilepsy	de novo	TIER 1 GENE	2015-09-15	N	NA	EXPAN	NA	1		NA	mefford_uwcmg_mae_1	UW	WES	CMG	Complete	multiple	NA	NA	NA	1	N	N	phase1	phase1	phase1	NS	phase1	phase1	NA	N	N	Y	N	N	N	N	N	N	N	N	N	N	N	N	N	N	N	N	N	N	N	N	69	TBD	NA	N	Mefford family ID: T23510	Investigator	cog	NA	NA	NA	NA	NA		Y	phenotype expansion
DENND6B	Myoclonic Astatic Epilepsy	de novo	TIER 1 GENE	2015-09-15	Y	NA	NEW	NA	1		NA	mefford_uwcmg_mae_1	UW	WES	CMG	Complete	multiple	NA	NA	NA	3	N	NS	phase1	phase1	phase1	NS	phase1	phase1	NA	N	N	Y	N	N	N	N	N	N	N	N	N	N	N	N	N	N	N	N	N	N	N	N	69	Y	NA	N	Mefford family ID: T24757. gene previously known as FAM116B	Investigator	cog	mefford_uwcmg_mae_1-DENND6B	NA	NA	NA	NA		Y	novel gene, new phenotype
FBXO11	Myoclonic Astatic Epilepsy	de novo	TIER 1 GENE	2015-09-15	Y	NA	NEW	NA	1		30057029	mefford_uwcmg_mae_1	UW	WES	CMG	Complete	multiple	NA	NA	NA	11	N	NS	phase1	phase1	phase1	NS	phase1	phase1	NA	N	N	Y	N	N	N	N	N	N	N	N	N	N	N	N	N	N	N	N	N	N	N	N	69	Y	NA	UW-D	Mefford family ID: T21256	Investigator	cog	mefford_uwcmg_mae_1-FBXO11	NA	NA	NA	NA		Y	novel gene, new phenotype
GNB5	Early Onset Epileptic Enchephalopathy / Myoclonic Astatic Epilepsy	multiple	TIER 1 GENE	2015-09-15	N	NA	NEW	NA	2		NA	mefford_uwcmg_loseoee_1, mefford_uwcmg_mae_1	UW	WES	CMG	Complete	multiple	NA	NA	NA	KPG	NA	NA	NA	NA	NA	NA	NA	NA	NA	N	N	Y	N	N	N	N	N	N	N	N	N	N	N	N	N	N	N	N	N	N	N	N	69	Y	NA	NA	NA	Investigator	NA	mefford_uwcmg_loseoee_1-GNB5	NA	NA	NA	NA		Y	known gene, new phenotype
GPC4	ROBINOW SYBNDROME	X-linked	TIER 2 GENE	2015-09-14	Y	NA	KNOWN	NA	1		29276006	NA	BH	WES	CMG	Complete	multiple	NA	NA	NA	NA	Y	Y	N	N	N	N	N	N	180700	N	N	N	N	N	Y	N	N	Y	N	Y	Y	N	N	N	Y	N	Y	N	Y	N	Y	N	69	Y	Y	NA	Published	NA	NA	NA	Y	3539	NA	NA		Y	novel gene, unexplained-known phenotype
ADAM10	Atypical Werner Syndrome	AD	TIER 1 GENE	2015-09-14	N	NA	EXPAN	NA	1		NA	oshima_uwcmg_ws_1, oshima_uwcmg_ws_2	UW	WES	CMG	Complete	AR	NA	NA	NA	KPG	KPG	KPG	phase1	phase1	phase1	KPG	phase1	phase1	NA	N	N	N	N	N	N	N	N	N	N	N	N	N	N	N	N	N	N	N	N	N	N	Y	69	Y	NA	N	NA	Piper Below	N	oshima_uwcmg_ws_1-ADAM10	NA	NA	NA	NA		Y	phenotype expansion
ERCC4	Atypical Werner Syndrome	AD	TIER 1 GENE	2015-09-14	N	NA	EXPAN	NA	1		NA	oshima_uwcmg_ws_1, oshima_uwcmg_ws_2	UW	WES	CMG	Complete	AR	NA	NA	NA	KPG	KPG	KPG	phase1	phase1	phase1	KPG	phase1	phase1	NA	N	N	N	N	N	N	N	N	N	N	N	N	N	N	N	N	N	N	N	N	N	N	Y	69	Y	NA	N	NA	Piper Below	N	oshima_uwcmg_ws_1-ERCC4	NA	NA	NA	NA		Y	phenotype expansion
SPINK5	Atypical Werner Syndrome	AR	TIER 1 GENE	2015-09-14	N	NA	NEW	NA	1		NA	oshima_uwcmg_ws_1, oshima_uwcmg_ws_2	UW	WES	CMG	Complete	AR	NA	NA	NA	KPG	KPG	KPG	phase1	phase1	phase1	KPG	phase1	phase1	NA	N	N	N	N	N	N	N	N	N	N	N	N	N	N	N	N	N	N	N	N	N	N	Y	69	Y	NA	N	NA	Piper Below	N	oshima_uwcmg_ws_1-SPINK5	NA	NA	NA	NA		Y	known gene, new phenotype
NS	High bone density	multiple	N	2015-09-01	NS	NA	KNOWN	NA	7		NA	NA	Yale	WES	CMG	Complete	multiple	NS	NS	NS	NS	NS	NS	NS	NS	NS	NS	NS	NS	NA	N	N	N	N	N	N	N	N	N	N	N	N	N	N	N	N	N	Y	N	N	N	N	N	69	NS	NA	NA	NA	NA	NA	NA	NS	15a	NA	NA		N	NA
NS	Treacher-Collins like phenotype	multiple	N	2015-08-31	NS	NA	NEW	NA	1		NA	NA	BH	WES	CMG	Complete	multiple	NS	NS	NS	NS	NS	NS	NS	NS	NS	NS	NS	NS	NA	N	N	N	N	N	N	N	N	Y	N	N	N	N	N	N	N	N	N	N	Y	N	N	N	69	NS	NA	NA	NA	NA	NA	NA	NS	99250	NA	NA		Y	NA
NS	CURRARINO SYNDROME	multiple	N	2015-08-29	NS	NA	KNOWN	NA	1		NA	NA	BH	WES	CMG	Complete	AD	NS	NS	NS	NS	NS	NS	NS	NS	NS	NS	NS	NS	176450	N	N	N	N	N	N	N	N	N	N	N	N	N	N	N	N	Y	Y	N	N	N	N	N	69	NS	NA	NA	NA	NA	NA	NA	NS	99081	NA	NA		N	NA
PRDM1	Split Hand Foot Malformation 3	AD	TIER 1 GENE	2015-08-28	Y	NA	UE	PS183600	1		NA	schwartz_uwcmg_shfm_3	UW	WES	CMG	Complete	AD	0.8915	NA	NA	2	Y	N	N	N	N	Y	N	N	PS183600	N	N	N	N	N	N	N	N	N	N	N	Y	N	N	N	N	N	N	N	N	N	N	N	69	Y	NA	N	They are working on experimental validation. The mouse model can have oligodactyly. There is a lot of literature supporting this gene has a role in limb development.	Liz Blue	N	schwartz_uwcmg_shfm_3-PRDM1	NA	NA	NA	NA		Y	novel gene, unexplained-known phenotype
MNX1	MAYER ROKITANSKY KUSTER HAUSER SYNDROME	AD	TIER 2 GENE	2015-08-26	N	NA	NEW	NA	1		NA	NA	BH	WES	CMG	Complete	AD	NA	NA	NA	1	N	N	N	N	N	N	N	N	277000	N	N	N	N	N	N	N	N	N	N	N	N	N	N	N	N	N	N	N	N	N	Y	N	69	N	Y	NA	NA	NA	NA	NA	N	3359	NA	NA		Y	known gene, new phenotype
LHX1	MAYER ROKITANSKY KUSTER HAUSER SYNDROME	AD	TIER 2 GENE	2015-08-16	N	NA	NEW	NA	1		NA	NA	BH	WES	CMG	Complete	AD	NA	NA	NA	1	N	N	N	N	N	Y	N	N	277000	N	N	N	N	N	N	N	N	N	N	N	N	N	N	N	N	N	N	N	N	N	Y	N	70	N	Y	NA	NA	NA	NA	NA	N	3358	NA	NA		Y	known gene, new phenotype
ABCA7	ARTHROGRYPOSIS	AR	TIER 2 GENE	2015-08-15	Y	NA	NEW	NA	1		31230720	NA	BH	WES	CMG	Complete	AR	NA	NA	NA	NS	N	N	N	N	N	N	N	N	208150	N	N	N	N	N	N	N	N	N	N	N	Y	N	N	Y	N	N	N	N	N	N	N	Y	70	Y	Y	NA	Published	NA	NA	NA	N	3274	NA	NA		Y	novel gene, new phenotype
CACNA1B	Koolen-deVries Syndrome	de novo	TIER 2 GENE	2015-08-11	Y	NA	NEW	NA	1		NA	koolen_uwcmg_kdvs_1	UW	WES	CMG	Complete	multiple	NA	NA	NA	1	N	N	phase1	phase1	phase1	N	phase1	phase1	NA	N	N	Y	N	N	N	N	N	Y	N	N	N	N	N	Y	N	N	N	N	Y	N	N	N	70	Y	NA	N	NA	Investigator	cog	koolen_uwcmg_kdvs_1-CACNA1B	NA	NA	NA	NA		Y	novel gene, new phenotype
SMCR8	Koolen-deVries Syndrome	de novo	TIER 2 GENE	2015-08-11	Y	NA	NEW	NA	1		NA	koolen_uwcmg_kdvs_1	UW	WES	CMG	Complete	multiple	NA	NA	NA	NS	N	N	phase1	phase1	phase1	N	phase1	phase1	NA	N	N	Y	N	N	N	N	N	Y	N	N	N	N	N	Y	N	N	N	N	Y	N	N	N	70	Y	NA	N	NA	Investigator	cog	koolen_uwcmg_kdvs_1-SMCR8	NA	NA	NA	NA		Y	novel gene, new phenotype
TAF4	Koolen-deVries Syndrome	de novo	TIER 2 GENE	2015-08-11	Y	NA	NEW	NA	1		NA	koolen_uwcmg_kdvs_1	UW	WES	CMG	Complete	multiple	NA	NA	NA	1	N	N	phase1	phase1	phase1	N	phase1	phase1	NA	N	N	Y	N	N	N	N	N	Y	N	N	N	N	N	Y	N	N	N	N	Y	N	N	N	70	Y	NA	N	NA	Investigator	cog	koolen_uwcmg_kdvs_1-TAF4	NA	NA	NA	NA		Y	novel gene, new phenotype
NS	Mutation Negative Rubenstein-Taybi Syndrome	multiple	N	2015-08-10	NS	NA	UE	NA	4		NA	pippucci_uwcmg_rsts_1	UW	WES	CMG	Complete	multiple	NA	NA	NA	NS	NS	NS	NS	NS	NS	NS	NS	NS	NA	N	N	Y	N	N	N	N	N	Y	N	Y	N	N	N	N	N	N	Y	N	N	N	N	N	70	NS	NA	N	NA	Josh Smith	cog	NA	NA	NA	NA	NA		Y	NA
KMT2D	Mutation Negative Rubenstein-Taybi Syndrome	de novo	TIER 1 GENE	2015-08-10	N	NA	KNOWN	NA	1		NA	pippucci_uwcmg_rsts_1	UW	WES	CMG	Complete	multiple	NA	NA	NA	KPG	KPG	KPG	KPG	KPG	KPG	KPG	KPG	KPG	NA	N	N	Y	N	N	N	N	N	Y	N	Y	N	N	N	N	N	N	Y	N	N	N	N	N	70	KPG	NA	N	NA	Josh Smith	cog	NA	NA	NA	NA	NA		N	known gene, explained-known phenotype
KMT2A	Mutation Negative Rubenstein-Taybi Syndrome	de novo	TIER 1 GENE	2015-08-10	N	NA	NEW	NA	1		NA	pippucci_uwcmg_rsts_1	UW	WES	CMG	Complete	multiple	NA	NA	NA	9	Y	N	N	N	N	Y	N	N	NA	N	N	Y	N	N	N	N	N	Y	N	Y	N	N	N	N	N	N	Y	N	N	N	N	N	70	Y	NA	N	NA	Josh Smith	cog	pippucci_uwcmg_rsts_1-KMT2A	NA	NA	NA	NA		Y	known gene, new phenotype
ASXL1	Mutation Negative Rubenstein-Taybi Syndrome	de novo	TIER 1 GENE	2015-08-10	N	NA	KNOWN	NA	2		NA	pippucci_uwcmg_rsts_1	UW	WES	CMG	Complete	multiple	NA	NA	NA	NS	Y	N	phase1	phase1	phase1	Y	phase1	phase1	NA	N	N	Y	N	N	N	N	N	Y	N	Y	N	N	N	N	N	N	Y	N	N	N	N	N	70	Y	NA	N	NA	Josh Smith	cog	pippucci_uwcmg_rsts_1-ASXL1	NA	NA	NA	NA		N	known gene, explained-known phenotype
XRN2	Mutation Negative Rubenstein-Taybi Syndrome	de novo	TIER 2 GENE	2015-08-10	Y	NA	NEW	NA	1		NA	pippucci_uwcmg_rsts_1	UW	WES	CMG	Complete	multiple	NA	NA	NA	NS	Y	N	phase1	phase1	phase1	Y	phase1	phase1	NA	N	N	Y	N	N	N	N	N	Y	N	Y	N	N	N	N	N	N	Y	N	N	N	N	N	70	Y	NA	N	case169	Josh Smith	cog	pippucci_uwcmg_rsts_1-XRN2	NA	NA	NA	NA		Y	novel gene, new phenotype
NS	Cerebral Visual Impairment	multiple	N	2015-07-30	NS	NA	UE	NA	4		NA	devries_uwcmg_cvi_1	UW	WES	CMG	Complete	multiple	NA	NA	NA	NS	NS	NS	NS	NS	NS	NS	NS	NS	NA	N	N	Y	N	Y	N	N	N	N	N	N	N	N	N	N	N	N	N	N	N	N	N	N	70	NS	NA	N	NA	Investigator	str	NA	NA	NA	NA	NA		Y	NA
SCN1A	Cerebral Visual Impairment	de novo	TIER 1 GENE	2015-07-30	N	NA	EXPAN	NA	1		NA	devries_uwcmg_cvi_1	UW	WES	CMG	Complete	multiple	NA	NA	NA	KPG	KPG	KPG	phase1	phase1	phase1	KPG	phase1	phase1	NA	N	N	Y	N	Y	N	N	N	N	N	N	N	N	N	N	N	N	N	N	N	N	N	N	70	Y	NA	N	NA	Investigator	str	devries_uwcmg_cvi_1-SCN1A	NA	NA	NA	NA		Y	phenotype expansion
SYNGAP1	Cerebral Visual Impairment	de novo	TIER 1 GENE	2015-07-30	N	NA	EXPAN	NA	1		NA	devries_uwcmg_cvi_1	UW	WES	CMG	Complete	multiple	NA	NA	NA	KPG	KPG	KPG	phase1	phase1	phase1	KPG	phase1	phase1	NA	N	N	Y	N	Y	N	N	N	N	N	N	N	N	N	N	N	N	N	N	N	N	N	N	70	Y	NA	N	NA	Investigator	str	devries_uwcmg_cvi_1-SYNGAP1	NA	NA	NA	NA		Y	phenotype expansion
TRAPPC11	Cerebral Visual Impairment	AR	TIER 1 GENE	2015-07-30	N	NA	EXPAN	NA	1		NA	devries_uwcmg_cvi_1	UW	WES	CMG	Complete	multiple	NA	NA	NA	KPG	KPG	KPG	phase1	phase1	phase1	KPG	phase1	phase1	NA	N	N	Y	N	Y	N	N	N	N	N	N	N	N	N	N	N	N	N	N	N	N	N	N	70	Y	NA	N	NA	Investigator	str	devries_uwcmg_cvi_1-TRAPPC11	NA	NA	NA	NA		Y	phenotype expansion
SON	Cerebral Visual Impairment	AR	TIER 1 GENE	2015-07-30	Y	NA	NEW	NA	1		27545680	devries_uwcmg_cvi_1	UW	WES	CMG	Complete	multiple	NA	NA	NA	20	Y	Y	Y	Y	N	Y	N	N	NA	N	N	Y	N	Y	N	N	N	N	N	N	N	N	N	N	N	N	N	N	N	N	N	N	70	Y	NA	UW-D	NA	Investigator	str	devries_uwcmg_cvi_1-SON	NA	NA	NA	NA		Y	novel gene, new phenotype
TAF4	Cerebral Visual Impairment	de novo	TIER 2 GENE	2015-07-30	Y	NA	NEW	NA	1		NA	devries_uwcmg_cvi_1	UW	WES	CMG	Complete	multiple	NA	NA	NA	KPG	KPG	KPG	phase1	phase1	phase1	KPG	phase1	phase1	NA	N	N	Y	N	Y	N	N	N	N	N	N	N	N	N	N	N	N	N	N	N	N	N	N	70	Y	NA	N	NA	Investigator	str	devries_uwcmg_cvi_1-TAF4	NA	NA	NA	NA		Y	novel gene, new phenotype
PXMP2	Cerebral Visual Impairment	de novo	TIER 2 GENE	2015-07-30	Y	NA	NEW	NA	1		NA	devries_uwcmg_cvi_1	UW	WES	CMG	Complete	multiple	NA	NA	NA	phase1	N	N	phase1	phase1	phase1	N	phase1	phase1	NA	N	N	Y	N	Y	N	N	N	N	N	N	N	N	N	N	N	N	N	N	N	N	N	N	70	Y	NA	N	NA	Investigator	str	devries_uwcmg_cvi_1-PXMP2	NA	NA	NA	NA		Y	novel gene, new phenotype
TMEM8B	Cerebral Visual Impairment	de novo	TIER 2 GENE	2015-07-30	Y	NA	NEW	NA	1		NA	devries_uwcmg_cvi_1	UW	WES	CMG	Complete	multiple	NA	NA	NA	phase1	N	Y	phase1	phase1	phase1	N	phase1	phase1	NA	N	N	Y	N	Y	N	N	N	N	N	N	N	N	N	N	N	N	N	N	N	N	N	N	70	Y	NA	N	NA	Investigator	str	devries_uwcmg_cvi_1-TMEM8B	NA	NA	NA	NA		Y	novel gene, new phenotype
NS	Coffin-Lowry Syndrome	multiple	N	2015-07-27	NS	NA	UE	NA	1		NA	yeung_uwcmg_cls_1	UW	WES	CMG	Complete	multiple	NA	NA	NA	NS	NS	NS	NS	NS	NS	NS	NS	NS	NA	N	N	Y	N	N	N	N	N	Y	N	Y	N	N	N	N	N	N	Y	N	N	N	N	Y	70	NS	NA	N	NA	Fred Reinier	cog	NA	NA	NA	NA	NA		Y	NA
NS	Syringomyelia	multiple	N	2015-07-24	NS	NA	UE	186700	1		NA	brusco_uwcmg_sm_1	UW	WES	CMG	Complete	multiple	NA	NA	NA	NS	NS	NS	NS	NS	NS	NS	NS	NS	186700	N	N	Y	N	N	N	N	N	N	N	N	N	N	N	N	N	N	N	N	N	N	N	N	70	NS	NA	N	NA	Martin Kircher; Liz Blue	str	NA	NA	NA	NA	NA		Y	NA
LMNA	Kobberling Familial Partial Lipodystrophy	AD	TIER 1 GENE	2015-07-24	N	NA	KNOWN	NA	1		NA	bruznell_uwcmg_kfpl_1	UW	WES	CMG	Complete	multiple	NA	NA	NA	KPG	KPG	KPG	KPG	KPG	KPG	KPG	KPG	KPG	NA	Y	N	N	N	N	N	N	N	N	N	N	N	N	N	N	N	N	N	N	N	Y	N	N	70	Y	NA	N	Also has candidate in ABCA7.	Liz Blue	NA	multiple IDs, profiles created per case as each had unique set of candidates	NA	NA	NA	NA		N	known gene, explained-known phenotype
PLIN1	Kobberling Familial Partial Lipodystrophy	AD	TIER 1 GENE	2015-07-24	N	NA	KNOWN	NA	1		NA	bruznell_uwcmg_kfpl_1	UW	WES	CMG	Complete	multiple	NA	NA	NA	KPG	KPG	KPG	KPG	KPG	KPG	KPG	KPG	KPG	NA	Y	N	N	N	N	N	N	N	N	N	N	N	N	N	N	N	N	N	N	N	Y	N	N	70	N	NA	N	NA	Liz Blue	NA	NA	NA	NA	NA	NA		N	known gene, explained-known phenotype
YARS1	Retinitis pigmentosa/Leber congenital amarousis; congenital deafness; affected liver; agenesis of corpus callosum	AR homozygous	TIER 2 GENE	2015-07-23	N	NA	NEW	NA	1		NA	cremers_uwcmg_rd_1	UW	WES	CMG	Complete	multiple	NA	NA	NA	1	Y	N	Y	N	N	N	N	N	NA	N	N	Y	N	Y	N	N	N	N	N	N	N	N	N	N	N	Y	N	N	Y	N	N	N	71	Y	NA	N	W08-0013, old gene symbol YARS	investigator	str	cremers_uwcmg_rd_1-YARS	NA	NA	NA	NA		Y	known gene, new phenotype
EXPH5	Amyotrophic Lateral Sclerosis	de novo	TIER 2 GENE	2015-07-22	N	NA	NEW	NA	1		NA	ichida_uwcmg_als_1	UW	WGS	CMG	Complete	multiple	NA	NA	NA	1	N	N	Y	N	N	N	N	N	PS105400	N	N	Y	N	N	N	N	N	N	N	N	N	N	N	N	N	N	N	N	N	N	N	N	71	Y	NA	N	NA	Martin Kircher	str	ichida_uwcmg_als_1-EXPH5	NA	NA	NA	NA		Y	known gene, new phenotype
GSG1	Amyotrophic Lateral Sclerosis	de novo	TIER 2 GENE	2015-07-22	Y	NA	NEW	NA	1		NA	ichida_uwcmg_als_1	UW	WGS	CMG	Complete	multiple	NA	NA	NA	1	N	N	N	N	N	N	N	N	PS105400	N	N	Y	N	N	N	N	N	N	N	N	N	N	N	N	N	N	N	N	N	N	N	N	71	Y	NA	N	appears to be non-coding, in enhancer; Also looking at IRF5, ACSS1, GPR124, & TMEM132C	Martin Kircher	str	ichida_uwcmg_als_1-GSG1	NA	NA	NA	NA		Y	novel gene, new phenotype
MBTPS1	Amyotrophic Lateral Sclerosis	AR compound heterozygous	TIER 1 GENE	2015-07-22	Y	NA	NEW	NA	1		NA	ichida_uwcmg_als_1	UW	WGS	CMG	Complete	multiple	NA	NA	NA	3	Y	Y	Y	Y	N	Y	N	N	PS105400	N	N	Y	N	N	N	N	N	N	N	N	N	N	N	N	N	N	N	N	N	N	N	N	71	Y	NA	In-progress	June 2020: Manuscript in progress. 6/2018 update: anticipate manuscript submission 4-6mo out	Martin Kircher	str	ichida_uwcmg_als_1-MBTPS1	NA	NA	NA	NA		Y	novel gene, new phenotype
NS	Amyotrophic Lateral Sclerosis	multiple	N	2015-07-22	NS	NA	UE	NA	1		NA	ichida_uwcmg_als_1	UW	WGS	CMG	Complete	multiple	NA	NA	NA	NS	NS	NS	NS	NS	NS	NS	NS	NS	PS105400	N	N	Y	N	N	N	N	N	N	N	N	N	N	N	N	N	N	N	N	N	N	N	N	71	NS	NA	N	NA	Martin Kircher	str	NA	NA	NA	NA	NA		Y	NA
SRRM2	Amyotrophic Lateral Sclerosis	AR compound heterozygous	TIER 2 GENE	2015-07-22	Y	NA	NEW	NA	1		NA	ichida_uwcmg_als_1	UW	WGS	CMG	Complete	multiple	NA	NA	NA	3	N	N	Y	N	N	N	N	N	PS105400	N	N	Y	N	N	N	N	N	N	N	N	N	N	N	N	N	N	N	N	N	N	N	N	71	Y	NA	N	NA	Martin Kircher	str	ichida_uwcmg_als_1-SRRM2	NA	NA	NA	NA		Y	novel gene, new phenotype
ZC3H4	Amyotrophic Lateral Sclerosis	de novo	TIER 2 GENE	2015-07-22	N	NA	NEW	NA	1		NA	ichida_uwcmg_als_1	UW	WGS	CMG	Complete	multiple	NA	NA	NA	1	N	N	Y	N	N	N	N	N	PS105400	N	N	Y	N	N	N	N	N	N	N	N	N	N	N	N	N	N	N	N	N	N	N	N	71	Y	NA	N	or SESN2 comphet	Martin Kircher	str	ichida_uwcmg_als_1-ZC3H4	NA	NA	NA	NA		Y	known gene, new phenotype
AFG1L	Celiac Disease	AD	TIER 2 GENE	2015-07-15	Y	NA	NEW	PS212750	1		NA	wijmenga_uwcmg_ced_1	UW	WES	CMG	Complete	AD	NA	NA	NA	1	N	N	N	N	N	N	N	N	PS212750	N	N	N	N	N	N	N	N	N	Y	N	N	N	N	N	N	N	N	N	N	N	N	N	71	Y	NA	N	They have done Sanger validation, and no variants are observed in all cases. They are looking at expression levels of LACE1 and REV3L in relevant tissues. Old gene symbol LACE1.	Liz Blue	N	wijmenga_uwcmg_ced_1-LACE1	NA	NA	NA	NA		Y	novel gene, new phenotype
UNC13B	Celiac Disease	AD	TIER 2 GENE	2015-07-15	Y	NA	NEW	PS212750	1		NA	wijmenga_uwcmg_ced_1	UW	WES	CMG	Complete	AD	NA	NA	NA	1	N	N	N	N	N	N	N	N	PS212750	N	N	N	N	N	N	N	N	N	Y	N	N	N	N	N	N	N	N	N	N	N	N	N	71	Y	NA	N	They have done Sanger validation, and UNC13B is the best fit. They are doing expression work in UNC13B, SPAG8, and FAM205A.	Liz Blue	N	wijmenga_uwcmg_ced_1-UNC13B	NA	NA	NA	NA		Y	novel gene, new phenotype
DOCK6	ADAMS-OLIVER SYNDROME 1; AOS1	AR compound heterozygous	TIER 1 GENE	2015-07-03	N	NA	KNOWN	100300	1		NA	NA	BH	WES	CMG	Complete	multiple	KPG	KPG	KPG	KPG	KPG	KPG	KPG	KPG	KPG	KPG	KPG	KPG	100300	N	N	Y	Y	N	Y	N	N	Y	N	N	N	N	N	N	N	N	Y	N	N	N	N	Y	71	KPG	NA	NA	NA	NA	NA	NA	KPG	99007	NA	NA		N	known gene, explained-known phenotype
NS	arthrogryposis, congenital fractured bones, hypotonia, undescended testes	multiple	N	2015-07-03	NS	NA	NEW	NA	1		NA	NA	BH	WES	CMG	Complete	AR	NS	NS	NS	NS	NS	NS	NS	NS	NS	NS	NS	NS	NA	N	N	N	N	N	N	N	N	Y	N	N	N	N	N	Y	N	N	Y	N	N	N	N	N	71	NS	NA	NA	NA	NA	NA	NA	NS	99034	NA	NA		Y	NA
NS	diffuse aneurysms	multiple	N	2015-07-03	NS	NA	NEW	NA	1		NA	NA	BH	WES	CMG	Complete	multiple	NS	NS	NS	NS	NS	NS	NS	NS	NS	NS	NS	NS	NA	N	N	N	N	N	N	N	N	N	N	N	N	N	N	N	Y	N	Y	N	N	N	N	Y	71	NS	NA	NA	NA	NA	NA	NA	NS	99089	NA	NA		Y	NA
SALL1	HEMIFACIAL MICROSOMIA; HFM	AD	TIER 1 GENE	2015-07-03	N	NA	KNOWN	164210	1		NA	NA	BH	WES	CMG	Complete	multiple	KPG	KPG	KPG	KPG	KPG	KPG	KPG	KPG	KPG	KPG	KPG	KPG	164210	N	N	N	N	Y	N	N	N	Y	N	N	N	N	N	N	N	N	N	N	N	N	N	N	71	KPG	NA	NA	NA	NA	NA	NA	KPG	99118	NA	NA		N	known gene, explained-known phenotype
MCM9 +CHD7 + PRKD1	HYPERGONADOTROPIC HYPOGONADISM	AR	TIER 2 GENE	2015-07-03	N	3	KNOWN	NA	1		31042289	NA	BH	WES	CMG	Complete	AR	NA	NA	NA	1	KPG	KPG	KPG	KPG	KPG	KPG	KPG	KPG	311360	N	N	N	N	N	N	N	N	N	N	N	N	N	N	N	N	N	N	N	N	Y	Y	N	71	Y	Y	NA	Published	NA	NA	NA	KPG	3348	NA	NA		N	known gene, explained-known phenotype
NS	non-syndromic (not obviously sndromic) intellectual disabillity	multiple	N	2015-07-03	NS	NA	NEW	NA	1		NA	NA	BH	WES	CMG	Complete	AR	NS	NS	NS	NS	NS	NS	NS	NS	NS	NS	NS	NS	NA	N	N	Y	N	Y	N	N	N	N	N	N	N	N	N	N	N	N	N	N	N	N	N	N	71	NS	NA	NA	NA	NA	NA	NA	NS	99182	NA	NA		Y	NA
DVL1	NOONAN SYNDROME 1; NS1	AD	TIER 1 GENE	2015-07-03	N	NA	KNOWN	163950	1		NA	NA	BH	WES	CMG	Complete	multiple	KPG	KPG	KPG	KPG	KPG	KPG	KPG	KPG	KPG	KPG	KPG	KPG	163950	N	N	N	N	Y	N	Y	N	Y	N	Y	N	N	N	Y	Y	N	N	N	Y	N	N	N	71	KPG	NA	NA	NA	NA	NA	NA	KPG	99184	NA	NA		N	known gene, explained-known phenotype
MYL9	VISCERAL MYOPATHY; VSCM	AR homozygous	TIER 2 GENE	2015-07-03	Y	NA	KNOWN	NA	1		29453416;27481187	NA	BH	WES	CMG	Complete	AR	NA	NA	NA	1	N	N	N	N	N	N	N	N	155310	N	N	N	N	N	Y	N	N	N	N	N	N	N	N	N	N	Y	N	N	N	N	Y	N	71	Y	NA	NA	NA	NA	NA	NA	Y	99259	NA	NA		Y	novel gene, unexplained-known phenotype
NS	vitamin c deficiency	multiple	N	2015-07-03	NS	NA	NEW	NA	1		NA	NA	BH	WES	CMG	Complete	multiple	NS	NS	NS	NS	NS	NS	NS	NS	NS	NS	NS	NS	NA	N	N	Y	N	N	N	N	Y	Y	N	N	N	N	N	N	Y	N	Y	Y	N	N	N	Y	71	NS	NA	NA	NA	NA	NA	NA	NS	99260	NA	NA		Y	NA
NS	Ectodermal dysplasia	AR homozygous	N	2015-06-30	NS	NA	UE	NA	1		NA	leal_uwcmg_ed_3	UW	WES	CMG	Complete	AR	NA	NA	NA	NS	NS	NS	NS	NS	NS	NS	NS	NS	PS305100	N	N	N	N	N	N	N	N	N	N	N	N	N	N	N	N	N	N	N	N	N	N	Y	71	NS	NA	N	NA	Investigator	N	NA	NA	NA	NA	NA		Y	NA
BCOR	retinitis pigmentosa with intellectual disability	X-linked	TIER 1 GENE	2015-06-30	N	NA	NEW	NA	1		NA	cremers_uwcmg_rphi_1	UW	WES	CMG	Complete	AR	NA	NA	NA	2	Y	N	N	N	N	N	N	N	NA	N	N	N	N	Y	N	N	N	N	N	N	N	N	N	N	N	N	N	N	N	N	N	N	71	Y	NA	N	W14-0886	investigator	N	cremers_uwcmg_rphi_1-BCOR	NA	NA	NA	NA		Y	known gene, new phenotype
NS	Ichthyosis-like hyperkeratotic skin, diffuse lymphocytic organ infiltration in utero	multiple	N	2015-06-30	NS	NA	NEW	NA	1		NA	allenspach_uwcmg_iiua_1	UW	WES	CMG	Complete	multiple	NA	NA	NA	NS	NS	NS	NS	NS	NS	NS	NS	NS	NA	N	N	N	N	N	N	N	N	N	Y	N	N	N	N	N	N	N	N	N	N	N	N	Y	71	NS	NA	N	NA	Marsha Wheeler	N	NA	NA	NA	NA	NA		Y	NA
FUT2	Otitis Media	AD	TIER 1 GENE	2015-06-26	Y	NA	NEW	NA	3		30401457	santos_cortez_uwcmg_om_5	UW	WES	CMG	Complete	AD	3.5	NA	NA	3	N	N	N	N	N	N	N	N	NA	N	N	N	N	N	N	N	N	N	N	N	N	N	N	N	N	N	N	N	Y	N	N	N	71	N	NA	UW-D	1 family with LODD 3.5, two other families UVX-38 and UVX-469 variant does not totally segregate	Investigator only	N	NA	NA	NA	NA	NA		Y	novel gene, new phenotype
SPINK5	Otitis Media	AD	TIER 2 GENE	2015-06-26	N	NA	NEW	NA	1		NA	santos_cortez_uwcmg_om_5	UW	WES	CMG	Complete	AD	4.5	NA	NA	1	N	N	N	N	N	N	N	N	NA	N	N	N	N	N	N	N	N	N	N	N	N	N	N	N	N	N	N	N	Y	N	N	N	71	Y	NA	N	NA	Investigator only	N	santos_cortez_uwcmg_om_5-SPINK5	NA	NA	NA	NA		Y	known gene, new phenotype
PLG	Otitis Media	AD	TIER 2 GENE	2015-06-26	N	NA	NEW	NA	1		NA	santos_cortez_uwcmg_om_5	UW	WES	CMG	Complete	AD	NA	NA	NA	1	N	N	N	N	N	N	N	N	NA	N	N	N	N	N	N	N	N	N	N	N	N	N	N	N	N	N	N	N	Y	N	N	N	71	Y	NA	N	NA	Investigator only	N	santos_cortez_uwcmg_om_5-PLG	NA	NA	NA	NA		Y	known gene, new phenotype
NS	Otitis Media	AD	N	2015-06-26	NS	NA	UE	NA	6		NA	santos_cortez_uwcmg_om_5	UW	WES	CMG	Complete	AD	NA	NA	NA	NS	NS	NS	NS	NS	NS	NS	NS	NS	NA	N	N	N	N	N	N	N	N	N	N	N	N	N	N	N	N	N	N	N	Y	N	N	N	71	NS	Y	N	NA	Investigator only	N	NA	NA	NA	NA	NA		Y	NA
NS	Laryngeal Stenosis	AR homozygous	N	2015-06-25	NS	NA	NEW	NA	1		NA	gillies_uwcmg_ls_1	UW	WES	CMG	Complete	AR	NA	NA	NA	NS	NS	NS	NS	NS	NS	NS	NS	NS	NA	N	N	N	N	N	N	N	N	N	N	N	N	N	N	N	N	N	N	Y	N	N	N	N	71	NS	NA	N	NA	Fred Reinier	N	NA	NA	NA	NA	NA		Y	NA
NS	Unique Skeletal Dysplasia	multiple	N	2015-06-25	NS	NA	NEW	NA	1		NA	bamshad_uwcmg_usd_1	UW	WES	CMG	Complete	multiple	NA	NA	NA	NS	NS	NS	NS	NS	NS	NS	NS	NS	NA	N	N	N	N	N	N	N	N	N	N	N	N	N	N	N	N	N	Y	N	N	N	N	N	71	NS	Y	N	NA	Jessica Chong	N	NA	NA	NA	NA	NA		Y	NA
SLC52A2	optic atrophy; deafness; polyneuropathy; male hair pattern	AR homozygous	TIER 2 GENE	2015-06-16	N	NA	EXPAN	NA	1		NA	cremers_uwcmg_opa_1	UW	WES	CMG	Complete	AR	NA	NA	NA	1	Y	N	N	N	N	N	N	N	NA	N	N	Y	N	Y	N	N	N	N	N	N	N	N	N	N	N	N	N	N	Y	N	N	Y	72	Y	NA	N	W14-0884	investigator	str	cremers_uwcmg_opa_1-SLC52A2	NA	NA	NA	NA		Y	phenotype expansion
ASPM	Chronic intestinal pseudo-obstruction with small fiber neuropathy	AD	TIER 1 GENE	2015-06-15	N	NA	NEW	NA	2		NA	graziano_uwcmg_cipo_1	UW	WES	CMG	Complete	multiple	NA	NA	NA	2	N	N	N	N	N	N	N	N	NA	N	N	Y	N	N	N	N	N	N	N	N	N	N	N	N	N	Y	N	N	N	N	N	N	72	Y	NA	N	NA	Josh Smith	str	graziano_uwcmg_cipo_1-ASPM	NA	NA	NA	NA		Y	known gene, new phenotype
FLNA	Chronic intestinal pseudo-obstruction with small fiber neuropathy	X-linked	TIER 1 GENE	2015-06-15	N	NA	NEW	NA	1		NA	graziano_uwcmg_cipo_1	UW	WES	CMG	Complete	multiple	NA	NA	NA	5	N	N	Y	Y	N	N	N	N	NA	N	N	Y	N	N	N	N	N	N	N	N	N	N	N	N	N	Y	N	N	N	N	N	N	72	Y	NA	Other	NA	Josh Smith	str	graziano_uwcmg_cipo_1-FLNA	NA	NA	NA	NA		Y	known gene, new phenotype
SCN11A	Chronic intestinal pseudo-obstruction with small fiber neuropathy	AD	TIER 1 GENE	2015-06-15	N	NA	NEW	NA	2		NA	graziano_uwcmg_cipo_1	UW	WES	CMG	Complete	multiple	NA	NA	NA	2	N	N	Y	N	N	N	N	N	NA	N	N	Y	N	N	N	N	N	N	N	N	N	N	N	N	N	Y	N	N	N	N	N	N	72	Y	NA	N	NA	Josh Smith	str	graziano_uwcmg_cipo_1-SCN11A	NA	NA	NA	NA		Y	known gene, new phenotype
B3GAT2	Chronic intestinal pseudo-obstruction with small fiber neuropathy	de novo	TIER 2 GENE	2015-06-15	Y	NA	NEW	NA	1		NA	graziano_uwcmg_cipo_1	UW	WES	CMG	Complete	multiple	NA	NA	NA	1	N	N	N	N	N	N	N	N	NA	N	N	Y	N	N	N	N	N	N	N	N	N	N	N	N	N	Y	N	N	N	N	N	N	72	Y	NA	N	NA	Josh Smith	str	graziano_uwcmg_cipo_1-B3GAT2	NA	NA	NA	NA		Y	novel gene, new phenotype
MECP2	Chronic intestinal pseudo-obstruction with small fiber neuropathy	X-linked	TIER 2 GENE	2015-06-15	N	NA	NEW	NA	1		NA	graziano_uwcmg_cipo_1	UW	WES	CMG	Complete	multiple	NA	NA	NA	1	N	N	Y	N	N	N	N	N	NA	N	N	Y	N	N	N	N	N	N	N	N	N	N	N	N	N	Y	N	N	N	N	N	N	72	Y	NA	N	NA	Josh Smith	str	graziano_uwcmg_cipo_1-MECP2	NA	NA	NA	NA		Y	known gene, new phenotype
CYP1B1	Glaucoma (was retinal dystrophy)	AR homozygous	TIER 1 GENE	2015-06-12	N	NA	KNOWN	NA	3		NA	leal_uwcmg_rd_1, leal_uwcmg_rd_2	UW	WES	CMG	Complete	AR	NA	NA	NA	KPG	KPG	KPG	KPG	KPG	KPG	KPG	KPG	KPG	NA	N	N	N	N	N	N	N	N	N	N	N	N	N	N	N	N	N	N	N	N	N	N	N	72	KPG	NA	Other	NA	Investigator	N	NA	NA	NA	NA	NA		N	known gene, explained-known phenotype
NS	microphthalmia, anterior staphyloma + corneal opacity (was retinal dystrophy)	AR homozygous	N	2015-06-12	NS	NA	UE	NA	1		NA	leal_uwcmg_rd_1, leal_uwcmg_rd_2	UW	WES	CMG	Complete	AR	NA	NA	NA	NS	NS	NS	NS	NS	NS	NS	NS	NS	NA	N	N	N	N	Y	N	N	N	N	N	N	N	N	N	N	N	N	N	N	N	N	N	N	72	NS	NA	N	NA	Investigator	N	NA	NA	NA	NA	NA		Y	NA
PGAM4	microphthalmia; retinal degeneration; deafness; mental retardation; myopathy	X-linked	TIER 2 GENE	2015-06-12	Y	NA	NEW	NA	1		NA	cremers_uwcmg_mcph_1	UW	WES	CMG	Complete	multiple	NA	NA	NA	NS	Y	N	Y	N	N	N	N	N	NA	N	N	N	N	Y	N	N	N	N	N	N	N	N	N	N	N	N	N	N	N	N	N	N	72	Y	NA	N	W14-0885	investigator	N	cremers_uwcmg_mcph_1-PGAM4	NA	NA	NA	NA		Y	novel gene, new phenotype
ABCA4	Retinal Dystrophy	AR homozygous	TIER 1 GENE	2015-06-12	N	NA	KNOWN	NA	1		NA	leal_uwcmg_rd_1, leal_uwcmg_rd_2	UW	WES	CMG	Complete	AR	NA	NA	NA	KPG	KPG	KPG	KPG	KPG	KPG	KPG	KPG	KPG	NA	N	N	N	N	N	N	N	N	N	N	N	N	N	N	N	N	N	N	N	N	N	N	N	72	KPG	NA	Other	NA	Investigator	N	NA	NA	NA	NA	NA		N	known gene, explained-known phenotype
ATOH7	Retinal Dystrophy	AR homozygous	TIER 1 GENE	2015-06-12	N	NA	KNOWN	NA	1		NA	leal_uwcmg_rd_1, leal_uwcmg_rd_2	UW	WES	CMG	Complete	AR	3.86	NA	NA	KPG	KPG	KPG	KPG	KPG	KPG	KPG	KPG	KPG	NA	N	N	N	N	N	N	N	N	N	N	N	N	N	N	N	N	N	N	N	N	N	N	N	72	KPG	NA	Other	NA	Investigator	N	NA	NA	NA	NA	NA		N	known gene, explained-known phenotype
BEST1	Retinal Dystrophy	AR homozygous	TIER 1 GENE	2015-06-12	N	NA	KNOWN	NA	1		NA	leal_uwcmg_rd_1, leal_uwcmg_rd_2	UW	WES	CMG	Complete	AR	2.7	NA	NA	KPG	KPG	KPG	KPG	KPG	KPG	KPG	KPG	KPG	NA	N	N	N	N	N	N	N	N	N	N	N	N	N	N	N	N	N	N	N	N	N	N	N	72	KPG	NA	Other	NA	Investigator	N	NA	NA	NA	NA	NA		N	known gene, explained-known phenotype
CNGA3	Retinal Dystrophy	AR homozygous	TIER 1 GENE	2015-06-12	N	NA	KNOWN	NA	2		NA	leal_uwcmg_rd_1, leal_uwcmg_rd_2, leal_uwcmg_rd_3	UW	WES	CMG	Complete	AR	NA	NA	NA	KPG	KPG	KPG	KPG	KPG	KPG	KPG	KPG	KPG	NA	N	N	N	N	N	N	N	N	N	N	N	N	N	N	N	N	N	N	N	N	N	N	N	72	KPG	NA	N	NA	Investigator	N	NA	NA	NA	NA	NA		N	known gene, explained-known phenotype
CRB1	Retinal Dystrophy	AR homozygous	TIER 1 GENE	2015-06-12	N	NA	KNOWN	NA	1		NA	leal_uwcmg_rd_1, leal_uwcmg_rd_2	UW	WES	CMG	Complete	AR	NA	NA	NA	KPG	KPG	KPG	KPG	KPG	KPG	KPG	KPG	KPG	NA	N	N	N	N	N	N	N	N	N	N	N	N	N	N	N	N	N	N	N	N	N	N	N	72	KPG	NA	Other	NA	Investigator	N	NA	NA	NA	NA	NA		N	known gene, explained-known phenotype
NMNAT1	Retinal Dystrophy	AR homozygous	TIER 1 GENE	2015-06-12	N	NA	KNOWN	NA	1		NA	leal_uwcmg_rd_1, leal_uwcmg_rd_2	UW	WES	CMG	Complete	AR	NA	NA	NA	KPG	KPG	KPG	KPG	KPG	KPG	KPG	KPG	KPG	NA	N	N	N	N	N	N	N	N	N	N	N	N	N	N	N	N	N	N	N	N	N	N	N	72	KPG	NA	Other	NA	Investigator	N	NA	NA	NA	NA	NA		N	known gene, explained-known phenotype
TTC8	Retinal Dystrophy	AR homozygous	TIER 1 GENE	2015-06-12	N	NA	KNOWN	NA	1		NA	leal_uwcmg_rd_1, leal_uwcmg_rd_2	UW	WES	CMG	Complete	AR	NA	NA	NA	KPG	KPG	KPG	KPG	KPG	KPG	KPG	KPG	KPG	NA	N	N	N	N	N	N	N	N	N	N	N	N	N	N	N	N	N	N	N	N	N	N	N	72	KPG	NA	Other	NA	Investigator	N	NA	NA	NA	NA	NA		N	known gene, explained-known phenotype
ST14	Icthyosis	AR	TIER 1 GENE	2015-06-05	N	NA	KNOWN	NA	1		NA	leal_uwcmg_mr_4	UW	WES	CMG	Complete	AR	3.56	NA	NA	KPG	KPG	KPG	KPG	KPG	KPG	KPG	KPG	KPG	NA	N	N	N	N	N	N	N	N	N	N	N	N	N	N	N	N	N	N	N	N	N	N	N	72	KPG	NA	Other	NA	Investigator	cog	NA	NA	NA	NA	NA		N	known gene, explained-known phenotype
NS	intellectual disability	AR homozygous	N	2015-06-05	NS	NA	UE	NA	2		NA	leal_uwcmg_mr_3	UW	WES	CMG	Complete	AR	NA	NA	NA	NS	NS	NS	NS	NS	NS	NS	NS	NS	NA	N	N	Y	N	N	N	N	N	N	N	N	N	N	N	N	N	N	N	N	N	N	N	N	72	NS	NA	N	NA	Investigator	cog	NA	NA	NA	NA	NA		Y	NA
CRADD	intellectual disability	AR homozygous	TIER 1 GENE	2015-06-05	N	NA	KNOWN	NA	1		NA	leal_uwcmg_mr_3	UW	WES	CMG	Complete	AR	2.05	NA	NA	KPG	KPG	KPG	KPG	KPG	KPG	KPG	KPG	KPG	NA	N	N	Y	N	N	N	N	N	N	N	N	N	N	N	N	N	N	N	N	N	N	N	N	72	KPG	NA	Other	NA	Investigator	cog	NA	NA	NA	NA	NA		N	known gene, explained-known phenotype
TUSC3	intellectual disability	AR homozygous	TIER 1 GENE	2015-06-05	N	NA	KNOWN	NA	1		NA	leal_uwcmg_mr_3	UW	WES	CMG	Complete	AR	2.05	NA	NA	KPG	KPG	KPG	KPG	KPG	KPG	KPG	KPG	KPG	NA	N	N	Y	N	N	N	N	N	N	N	N	N	N	N	N	N	N	N	N	N	N	N	N	72	KPG	NA	Other	NA	Investigator	cog	NA	NA	NA	NA	NA		N	known gene, explained-known phenotype
CACNG7	Intellectual disability	AR homozygous	TIER 2 GENE	2015-06-05	Y	NA	NEW	NA	1		NA	leal_uwcmg_mr_3	UW	WES	CMG	Complete	AR	NA	NA	NA	1	N	N	N	N	N	N	N	N	NA	N	N	Y	N	N	N	N	N	N	N	N	N	N	N	N	N	N	N	N	N	N	N	N	72	Y	NA	NA	NA	Investigator	cog	leal_uwcmg_mr_3-CACNG7	NA	NA	NA	NA		Y	novel gene, new phenotype
TRAPPC10	intellectual disability	AR homozygous	TIER 2 GENE	2015-06-05	Y	NA	NEW	NA	1		NA	leal_uwcmg_mr_3	UW	WES	CMG	Complete	AR	2.05	NA	NA	1	N	N	N	N	N	N	N	N	NA	N	N	Y	N	N	N	N	N	N	N	N	N	N	N	N	N	N	N	N	N	N	N	N	72	Y	NA	NA	NA	Investigator	cog	leal_uwcmg_mr_3-TRAPPC10	NA	NA	NA	NA		Y	novel gene, new phenotype
TET3	intellectual disability	AR homozygous	TIER 2 GENE	2015-06-05	Y	NA	NEW	NA	1		NA	leal_uwcmg_mr_3	UW	WES	CMG	Complete	AR	2.53	NA	NA	1	N	N	N	N	N	N	N	N	NA	N	N	Y	N	N	N	N	N	N	N	N	N	N	N	N	N	N	N	N	N	N	N	N	72	Y	NA	NA	NA	Investigator	cog	leal_uwcmg_mr_3-TET3	NA	NA	NA	NA		Y	novel gene, new phenotype
TBRG1	intellectual disability	AR homozygous	TIER 2 GENE	2015-06-05	Y	NA	NEW	NA	1		NA	leal_uwcmg_mr_3	UW	WES	CMG	Complete	AR	2.65	NA	NA	1	N	N	N	N	N	N	N	N	NA	N	N	Y	N	N	N	N	N	N	N	N	N	N	N	N	N	N	N	N	N	N	N	N	72	Y	NA	NA	NA	Investigator	cog	leal_uwcmg_mr_3-TBRG1	NA	NA	NA	NA		Y	novel gene, new phenotype
GARNL3	intellectual disability	AR homozygous	TIER 2 GENE	2015-06-05	Y	NA	NEW	NA	1		NA	leal_uwcmg_mr_3	UW	WES	CMG	Complete	AR	1.93	NA	NA	1	N	N	N	N	N	N	N	N	NA	N	N	Y	N	N	N	N	N	N	N	N	N	N	N	N	N	N	N	N	N	N	N	N	72	Y	NA	NA	NA	Investigator	cog	leal_uwcmg_mr_3-GARNL3	NA	NA	NA	NA		Y	novel gene, new phenotype
CARNMT1	intellectual disability	AR homozygous	TIER 2 GENE	2015-06-05	Y	NA	NEW	NA	1		NA	leal_uwcmg_mr_3	UW	WES	CMG	Complete	AR	2.53	NA	NA	1	N	N	N	N	N	N	N	N	NA	N	N	Y	N	N	N	N	N	N	N	N	N	N	N	N	N	N	N	N	N	N	N	N	72	Y	NA	NA	NA	Investigator	cog	leal_uwcmg_mr_3-CARNMT1	NA	NA	NA	NA		Y	novel gene, new phenotype
EI24	intellectual disability	AR homozygous	TIER 2 GENE	2015-06-05	Y	NA	NEW	NA	1		NA	leal_uwcmg_mr_3	UW	WES	CMG	Complete	AR	3.56	NA	NA	1	N	N	N	N	N	N	N	N	NA	N	N	Y	N	N	N	N	N	N	N	N	N	N	N	N	N	N	N	N	N	N	N	N	72	Y	NA	NA	NA	Investigator	cog	leal_uwcmg_mr_3-EI24	NA	NA	NA	NA		Y	novel gene, new phenotype
ESRRB	nonsyndromic hearing impairment	AR homozygous	TIER 1 GENE	2015-06-05	N	NA	KNOWN	NA	1		NA	leal_uwcmg_hear_1, leal_uwcmg_hear_2, leal_uwcmg_hear_3	UW	WES	CMG	Complete	AR	1.93	NA	NA	KPG	KPG	KPG	KPG	KPG	KPG	KPG	KPG	KPG	PS220290	N	N	N	N	N	N	N	N	N	N	N	N	N	N	N	N	N	N	N	Y	N	N	N	72	KPG	NA	Other	NA	Investigator	N	NA	NA	NA	NA	NA		N	known gene, explained-known phenotype
OTOA	nonsyndromic hearing impairment	AR homozygous	TIER 1 GENE	2015-06-05	N	NA	KNOWN	NA	1		NA	leal_uwcmg_hear_1, leal_uwcmg_hear_2, leal_uwcmg_hear_3	UW	WES	CMG	Complete	AR	2.23	NA	NA	KPG	KPG	KPG	KPG	KPG	KPG	KPG	KPG	KPG	PS220290	N	N	N	N	N	N	N	N	N	N	N	N	N	N	N	N	N	N	N	Y	N	N	N	72	KPG	NA	Other	NA	Investigator	N	NA	NA	NA	NA	NA		N	known gene, explained-known phenotype
PCDH15	nonsyndromic hearing impairment	AR homozygous	TIER 1 GENE	2015-06-05	N	NA	KNOWN	NA	2		NA	leal_uwcmg_hear_1, leal_uwcmg_hear_2, leal_uwcmg_hear_3	UW	WES	CMG	Complete	AR	2.05	NA	NA	KPG	KPG	KPG	KPG	KPG	KPG	KPG	KPG	KPG	PS220290	N	N	N	N	N	N	N	N	N	N	N	N	N	N	N	N	N	N	N	Y	N	N	N	72	KPG	NA	Other	NA	Investigator	N	NA	NA	NA	NA	NA		N	known gene, explained-known phenotype
TMIE	nonsyndromic hearing impairment	AR homozygous	TIER 1 GENE	2015-06-05	N	NA	KNOWN	NA	1		NA	leal_uwcmg_hear_1, leal_uwcmg_hear_2, leal_uwcmg_hear_3	UW	WES	CMG	Complete	AR	3.61	NA	NA	KPG	KPG	KPG	KPG	KPG	KPG	KPG	KPG	KPG	PS220290	N	N	N	N	N	N	N	N	N	N	N	N	N	N	N	N	N	N	N	Y	N	N	N	72	KPG	NA	Other	NA	Investigator	N	NA	NA	NA	NA	NA		N	known gene, explained-known phenotype
USH2A	nonsyndromic hearing impairment	AR homozygous	TIER 1 GENE	2015-06-05	N	NA	KNOWN	NA	1		NA	leal_uwcmg_hear_1, leal_uwcmg_hear_2, leal_uwcmg_hear_3	UW	WES	CMG	Complete	AR	1.93	NA	NA	KPG	KPG	KPG	KPG	KPG	KPG	KPG	KPG	KPG	PS220290	N	N	N	N	N	N	N	N	N	N	N	N	N	N	N	N	N	N	N	Y	N	N	N	72	KPG	NA	Other	NA	Investigator	N	NA	NA	NA	NA	NA		N	known gene, explained-known phenotype
CYP27A1	intellectual disability, Cerebrotendinous xanthomatosis, mild to moderate neurodevelopmental delay, tendon tumors, cataracts in childhood, short stature, dysarthria and Gardner syndrome, hearing loss	AR	TIER 1 GENE	2015-06-05	N	NA	KNOWN	NA	1		NA	leal_uwcmg_mr_4	UW	WES	CMG	Complete	AR	NA	NA	NA	KPG	KPG	KPG	KPG	KPG	KPG	KPG	KPG	KPG	NA	Y	Y	Y	N	Y	N	Y	N	N	N	Y	N	N	N	N	N	N	Y	N	Y	Y	N	N	72	KPG	NA	N	Family ID7450, also found in family 4921	Investigator	cog	NA	NA	NA	NA	NA		N	known gene, explained-known phenotype
VLDLR	intellectual disability, Severe neurodevelopmental delay, short stature, severe dysarthria and ataxia	AR	TIER 1 GENE	2015-06-05	N	NA	KNOWN	NA	1		NA	leal_uwcmg_mr_4	UW	WES	CMG	Complete	AR	NA	NA	NA	KPG	KPG	KPG	KPG	KPG	KPG	KPG	KPG	KPG	NA	N	Y	Y	N	N	N	N	N	N	N	Y	N	N	N	N	N	N	Y	N	N	N	N	N	72	KPG	NA	N	Family ID7444	Investigator	cog	NA	NA	NA	NA	NA		N	known gene, explained-known phenotype
PUM1	intellectual disability, Mild to moderate neurodevelopmental delay, short stature, dysarthria, mild ataxia and emotional lability	AD	TIER 1 GENE	2015-06-05	N	NA	KNOWN	NA	1		NA	leal_uwcmg_mr_4	UW	WES	CMG	Complete	AD	NA	NA	NA	KPG	KPG	KPG	KPG	KPG	KPG	KPG	KPG	KPG	NA	N	Y	Y	N	N	N	N	N	N	N	Y	N	N	N	N	N	N	Y	N	N	N	N	N	72	KPG	NA	N	Family ID7455	Investigator	cog	NA	NA	NA	NA	NA		N	known gene, explained-known phenotype
MAN1B1	intellectual disability, hearing loss	AR	TIER 1 GENE	2015-06-05	N	NA	KNOWN	NA	1		NA	leal_uwcmg_mr_4	UW	WES	CMG	Complete	AR	NA	NA	NA	KPG	KPG	KPG	KPG	KPG	KPG	KPG	KPG	KPG	NA	N	N	Y	N	N	N	N	N	N	N	N	N	N	N	N	N	N	N	N	Y	N	N	N	72	KPG	NA	N	Family 4921	Investigator	cog	NA	NA	NA	NA	NA		N	known gene, explained-known phenotype
HGF	intellectual disability, hearing loss, microcephaly	AR	TIER 1 GENE	2015-06-05	N	NA	KNOWN	NA	1		NA	leal_uwcmg_mr_4	UW	WES	CMG	Complete	AR	NA	NA	NA	KPG	KPG	KPG	KPG	KPG	KPG	KPG	KPG	KPG	NA	N	N	Y	N	N	N	N	N	N	N	N	N	N	N	N	N	N	N	N	Y	N	N	N	72	KPG	NA	N	Family 4943, also has known candidate in PIGG	Investigator	cog; str	NA	NA	NA	NA	NA		N	known gene, explained-known phenotype
GLI1	intellectual disability, clinodactyly	AR	TIER 1 GENE	2015-06-05	N	NA	KNOWN	NA	1		NA	leal_uwcmg_mr_4	UW	WES	CMG	Complete	AR	NA	NA	NA	KPG	KPG	KPG	KPG	KPG	KPG	KPG	KPG	KPG	NA	N	N	Y	N	N	N	N	N	N	N	N	Y	N	N	N	N	N	N	N	N	N	N	N	72	KPG	NA	N	Family 4943, also has known candidate in FAM57A	Investigator	cog	NA	NA	NA	NA	NA		N	known gene, explained-known phenotype
CDK13	CONGENITAL HEART DEFECTS, DYSMORPHIC FACIAL FEATURES, AND INTELLECTUAL DEVELOPMENTAL DISORDER	AD	TIER 1 GENE	2015-06-01	N	NA	NEW	617360	1		NA	NA	BH	WES	NHLBI-nonX01	Complete	AD	NA	NA	NA	7	N	N	N	N	N	N	N	N	NA	N	N	Y	N	N	N	N	N	Y	N	N	N	N	N	N	Y	N	N	N	N	N	N	N	72	TIER 1 GENE	Y	NA	NA	NA	NA	NA	Y	3135	NA	NA		Y	known gene, new phenotype
ABL1	CONGENITAL HEART DEFECTS, SKELETAL MALFORMATIONS	de novo	TIER 1 GENE	2015-06-01	Y	NA	NEW	NA	4		28288113	NA	BH	WES	CMG	Complete	AD	NA	NA	NA	4	N	N	N	N	N	N	N	N	NA	N	N	N	N	N	N	N	N	N	N	N	N	N	N	N	Y	N	Y	N	N	N	N	N	72	TIER 1 GENE	Y	NA	Published	NA	NA	NA	Y	3132	NA	NA		Y	novel gene, new phenotype
BRCA2	FANCONI ANEMIA, COMPLEMENTATION GROUP D1; BREAST-OVARIAN CANCER, FAMILIAL, 2	AR	TIER 1 GENE	2015-06-01	N	NA	EXPAN	605724; 612555	1		28973083	NA	BH	WES	CMG	Complete	AR	KPG	KPG	KPG	KPG	KPG	KPG	KPG	KPG	KPG	KPG	KPG	KPG	605724; 612555	N	N	N	N	N	N	Y	N	N	N	N	N	N	N	N	N	N	N	N	N	N	N	N	72	KPG	Y	NA	Published	NA	NA	NA	Y	3393	NA	NA		Y	phenotype expansion
BMP4	MAYER ROKITANSKY KUSTER HAUSER SYNDROME	AD	TIER 1 GENE	2015-06-01	N	NA	UE EXPAN	277000	1		NA	NA	BH	WES	CMG	Complete	AD	NA	NA	NA	3	N	N	N	N	N	N	N	N	277000	N	N	N	N	N	N	N	N	N	N	N	N	N	N	N	N	N	Y	N	N	N	Y	N	72	KPG	Y	NA	NA	NA	NA	NA	N	3598	NA	NA		Y	phenotype expansion
TBX6	MAYER ROKITANSKY KUSTER HAUSER SYNDROME	other	TIER 1 GENE	2015-06-01	N	NA	UE EXPAN	277000	4		NA	NA	BH	WES	CMG	Complete	AD	NA	NA	9	9	N	N	N	N	N	N	N	N	277000	N	N	N	N	N	N	N	N	N	N	N	N	N	N	N	N	N	Y	N	N	N	Y	N	72	KPG	Y	NA	NA	NA	NA	NA	N	3599	NA	NA		Y	phenotype expansion
PAX8	MAYER ROKITANSKY KUSTER HAUSER SYNDROME	other	TIER 1 GENE	2015-06-01	N	NA	UE EXPAN	277000	3		NA	NA	BH	WES	CMG	Complete	AD	NA	NA	NA	8	N	N	N	N	N	N	N	N	277000	N	N	N	N	N	N	N	N	N	N	N	N	N	N	N	N	N	Y	N	N	N	Y	N	72	KPG	Y	NA	NA	NA	NA	NA	N	3600	NA	NA		Y	phenotype expansion
GREB1L	MAYER ROKITANSKY KUSTER HAUSER SYNDROME	AD	TIER 2 GENE	2015-06-01	N	NA	UE EXPAN	277000	6		NA	NA	BH	WES	CMG	Complete	AD	NA	NA	NA	6	NS	NS	NS	NS	NS	NS	NS	NS	277000	N	N	N	N	N	N	N	N	N	N	N	N	N	N	N	N	N	Y	N	N	N	Y	N	72	KPG	Y	NA	NA	NA	NA	NA	NS	3601	NA	NA		Y	phenotype expansion
ACAD9	MITOCHONDRIAL COMPLEX I DEFICIENCY DUE TO ACAD9 DEFICIENCY	AR	TIER 1 GENE	2015-06-01	N	NA	KNOWN	611126	1		28973083	NA	BH	WES	CMG	Complete	AR	KPG	KPG	KPG	KPG	KPG	KPG	KPG	KPG	KPG	KPG	KPG	KPG	611126	N	N	Y	N	N	N	N	N	N	N	N	N	N	N	N	N	N	N	N	N	N	N	N	72	KPG	Y	NA	Published	NA	NA	NA	Y	3477	NA	NA		N	known gene, explained-known phenotype
COL12A1	ULLRICH CONGENITAL MUSCULAR AR DYSTROPHY-2; BETHLEM MYOPATHY 2	AR	TIER 1 GENE	2015-06-01	N	NA	KNOWN	616471	1		28973083	NA	BH	WES	CMG	Complete	AR	KPG	KPG	KPG	KPG	KPG	KPG	KPG	KPG	KPG	KPG	KPG	KPG	616471	N	N	Y	N	N	N	N	N	Y	N	Y	N	N	N	Y	N	N	Y	N	N	N	N	N	72	KPG	Y	NA	Published	NA	NA	NA	Y	3514	NA	NA		N	known gene, explained-known phenotype
IFIH1	AICARDI-GOUTIERES SYNDROME 7; AGS7	de novo	TIER 1 GENE	2015-06-01	N	NA	KNOWN	615846	1		NA	NA	Yale	WES	CMG	Complete	multiple	KPG	KPG	KPG	KPG	KPG	KPG	KPG	KPG	KPG	KPG	KPG	KPG	NA	N	N	N	N	N	N	N	N	N	N	N	N	N	N	N	N	N	N	N	N	N	N	N	72	Y	NA	NA	N	NA	NA	NA	NA	50	NA	NA		N	known gene, explained-known phenotype
PNPLA8	MITOCHONDRIAL MYOPATHY WITH LACTIC ACIDOSIS; MMLA	AD	TIER 2 GENE	2015-06-01	Y	NA	NEW	251950	1		NA	NA	Yale	WES	CMG	Complete	multiple	NA	NA	NA	N	N	N	N	N	N	N	N	N	NA	N	N	N	N	N	N	N	N	N	N	N	N	N	N	N	N	N	N	N	N	N	N	N	72	Y	NA	NA	N	NA	NA	NA	NA	50	NA	NA		Y	novel gene, new phenotype
SMARCA2	NICOLAIDES-BARAITSER SYNDROME; NCBRS	de novo	TIER 1 GENE	2015-06-01	N	NA	KNOWN	601358	1		NA	NA	Yale	WES	CMG	Complete	multiple	KPG	KPG	KPG	KPG	KPG	KPG	KPG	KPG	KPG	KPG	KPG	KPG	NA	N	N	N	N	N	N	N	N	N	N	N	N	N	N	N	N	N	N	N	N	N	N	N	72	N	NA	NA	N	NA	NA	NA	NA	50	NA	NA		N	known gene, explained-known phenotype
NOX1	Eagle-Barrett syndrome with pulmonary hypertension	de novo	TIER 2 GENE	2015-06-01	Y	NA	NEW	NA	1		NA	NA	Yale	WES	CMG	Complete	multiple	NA	NA	NA	N	N	N	N	N	N	N	N	N	223370	N	N	N	N	N	N	N	N	N	N	N	N	N	N	N	N	N	N	N	N	N	N	N	72	Y	NA	NA	N	NA	NA	NA	NA	50	NA	NA		Y	novel gene, new phenotype
PNPO	PYRIDOXAMINE 5-PRIME-PHOSPHATE OXIDASE DEFICIENCY; PNPOD	AR homozygous	TIER 1 GENE	2015-06-01	N	NA	KNOWN	610090	1		NA	NA	Yale	WES	CMG	Complete	multiple	KPG	KPG	KPG	KPG	KPG	KPG	KPG	KPG	KPG	KPG	KPG	KPG	223370	N	N	N	N	N	N	N	N	N	N	N	N	N	N	N	N	N	N	N	N	N	N	N	72	N	NA	NA	N	NA	NA	NA	NA	50	NA	NA		N	known gene, explained-known phenotype
SRCAP	FLOATING-HARBOR SYNDROME; FLHS	de novo	TIER 1 GENE	2015-06-01	N	NA	KNOWN	136140	1		NA	NA	Yale	WES	CMG	Complete	multiple	KPG	KPG	KPG	KPG	KPG	KPG	KPG	KPG	KPG	KPG	KPG	KPG	NA	N	N	N	N	N	N	N	N	N	N	N	N	N	N	N	N	N	N	N	N	N	N	N	72	N	NA	NA	N	NA	NA	NA	NA	50	NA	NA		N	known gene, explained-known phenotype
PTH1R	Frequent fractures; joint laxity; dominant family hx	AD	TIER 2 GENE	2015-06-01	N	NA	NEW	NA	1		NA	NA	Yale	WES	CMG	Complete	multiple	NA	NA	NA	N	N	N	N	N	N	N	N	N	NA	N	N	N	N	N	N	N	N	N	N	N	N	N	N	N	N	N	N	N	N	N	N	N	72	Y	NA	NA	N	NA	NA	NA	NA	50	NA	NA		Y	known gene, new phenotype
ACAT1	ALPHA-METHYLACETOACETIC ACIDURIA	AR compound heterozygous	TIER 1 GENE	2015-06-01	N	NA	EXPAN	203750	1		28726122	NA	Yale	WES	CMG	Complete	multiple	NA	NA	NA	N	Y	Y	Y	Y	N	N	N	N	NA	N	N	Y	N	N	N	N	N	N	N	N	N	N	N	N	N	N	N	N	N	Y	N	N	72	Y	NA	NA	N	NA	NA	NA	NA	50	NA	NA		Y	phenotype expansion
TG	AUTOIMMUNE THYROID DISEASE, SUSCEPTIBILITY TO, 3; AITD3	AD	TIER 1 GENE	2015-06-01	N	NA	KNOWN	608175	1		28942902	NA	Yale	WES	CMG	Complete	multiple	KPG	KPG	KPG	KPG	KPG	KPG	KPG	KPG	KPG	KPG	KPG	KPG	140300	N	N	N	N	N	N	N	N	N	N	N	N	N	N	N	N	N	N	N	N	N	N	N	72	N	NA	NA	N	NA	NA	NA	NA	50	NA	NA		N	known gene, explained-known phenotype
AP2S1	HYPOCALCIURIC HYPERCALCEMIA, FAMILIAL, TYPE III; HHC3	AR homozygous	TIER 1 GENE	2015-06-01	N	NA	KNOWN	600740	1		NA	NA	Yale	WES	CMG	Complete	multiple	KPG	KPG	KPG	KPG	KPG	KPG	KPG	KPG	KPG	KPG	KPG	KPG	187300	N	N	N	N	N	N	N	N	N	N	N	N	N	N	N	N	N	N	N	N	N	N	N	72	N	NA	NA	N	NA	NA	NA	NA	50	NA	NA		N	known gene, explained-known phenotype
ASPH	immunodeficiency, developmental disability, and neutropenia	AR homozygous	TIER 2 GENE	2015-06-01	N	NA	EXPAN	NA	1		NA	NA	Yale	WES	CMG	Complete	multiple	NA	NA	NA	N	N	N	N	N	N	N	N	N	PS607594	N	N	N	N	N	N	N	N	N	N	N	N	N	N	N	N	N	N	N	N	N	N	N	72	Y	NA	NA	N	NA	NA	NA	NA	50	NA	NA		Y	phenotype expansion
ALPK1	interstitial lung disease with diffuse interstitial changes and cystic formations; plagiocephaly	de novo	TIER 2 GENE	2015-06-01	Y	NA	UE	NA	1		NA	NA	Yale	WES	CMG	Complete	multiple	NA	NA	NA	N	N	N	N	N	N	N	N	N	PS607594	N	N	N	N	N	N	N	N	N	N	N	N	N	N	N	N	N	N	N	N	N	N	N	72	Y	NA	NA	N	NA	NA	NA	NA	50	NA	NA		Y	novel gene, unexplained-known phenotype
BMPER	Idiopathic Severe Pulmonary Hypertension	de novo	TIER 2 GENE	2015-06-01	N	NA	UE	NA	1		NA	NA	Yale	WES	CMG	Complete	multiple	NA	NA	NA	N	N	N	N	N	N	N	N	N	PS178600	N	N	N	N	N	N	N	N	N	N	N	N	N	N	N	Y	N	N	N	N	N	N	N	72	Y	NA	NA	N	NA	NA	NA	NA	50	NA	NA		Y	known gene, unexplained-known phenotype
TBX4	Idiopathic Severe Pulmonary Hypertension	de novo	TIER 1 GENE	2015-06-01	N	NA	KNOWN	NA	1		NA	NA	Yale	WES	CMG	Complete	multiple	KPG	KPG	KPG	2	KPG	KPG	KPG	KPG	KPG	KPG	KPG	KPG	PS178600	N	N	N	N	N	N	N	N	N	N	N	N	N	N	N	Y	N	N	N	N	N	N	N	72	N	NA	NA	N	NA	NA	NA	NA	50	NA	NA		N	known gene, explained-known phenotype
USP7	Idiopathic pulmonary Hypertension; pulmonary arterial hypertrophy	de novo	TIER 2 GENE	2015-06-01	Y	NA	NEW	NA	1		NA	NA	Yale	WES	CMG	Complete	multiple	NA	NA	NA	N	N	N	N	N	N	N	N	N	PS178600	N	N	N	N	N	N	N	N	N	N	N	N	N	N	N	Y	N	N	N	N	N	N	N	72	Y	NA	NA	N	NA	NA	NA	NA	50	NA	NA		Y	novel gene, new phenotype
GALNT3	TUMORAL CALCINOSIS, HYPERPHOSPHATEMIC, FAMILIAL, 1; HFTC1	AD	TIER 1 GENE	2015-06-01	N	NA	KNOWN	211900	1		NA	NA	Yale	WES	CMG	Complete	multiple	KPG	KPG	KPG	KPG	KPG	KPG	KPG	KPG	KPG	KPG	KPG	KPG	NA	N	N	N	N	N	N	N	N	N	N	N	N	N	N	N	N	N	N	N	N	N	N	N	72	N	NA	NA	N	NA	NA	NA	NA	50	NA	NA		N	known gene, explained-known phenotype
DNMT1	EPILEPSY, FOCAL, WITH SPEECH DISORDER AND WITH OR WITHOUT MENTAL RETARDATION	de novo	TIER 2 GENE	2015-06-01	N	NA	NEW	NA	1		NA	NA	Yale	WES	CMG	Complete	multiple	NA	NA	NA	N	N	N	N	N	N	N	N	N	192350	N	N	Y	N	N	N	N	N	N	N	N	N	N	N	N	N	N	N	N	N	N	N	N	72	Y	NA	NA	N	NA	NA	NA	NA	50	NA	NA		Y	known gene, new phenotype
PIK3CA	VACTERL	de novo	TIER 2 GENE	2015-06-01	N	NA	NEW	NA	1		NA	NA	Yale	WES	CMG	Complete	multiple	NA	NA	NA	N	N	N	N	N	N	N	N	N	192350	N	N	N	N	N	N	N	N	N	N	N	N	N	N	N	N	N	N	N	N	N	N	N	72	Y	NA	NA	N	NA	NA	NA	NA	50	NA	NA		Y	known gene, new phenotype
HRAS	Cutaneous-Skeletal Hypophosphatemia Syndrome	de novo	TIER 1 GENE	2015-06-01	N	NA	NEW	NA	3		23096712;25695684;24006476;24129065	NA	Yale	WES,WGS	CMG	Complete	multiple	NA	NA	NA	N	N	N	N	N	N	N	N	N	NA	N	N	N	N	N	N	N	N	N	N	N	N	N	N	N	N	N	N	N	N	N	N	Y	72	N	NA	NA	N	NA	NA	NA	NA	1	NA	NA		Y	known gene, new phenotype
NRAS	Cutaneous-Skeletal Hypophosphatemia Syndrome	de novo	TIER 1 GENE	2015-06-01	N	NA	NEW	NA	2		25695684;24006476	NA	Yale	WES,WGS	CMG	Complete	multiple	NA	NA	NA	N	N	N	N	N	N	N	N	N	NA	N	N	N	N	N	N	N	N	N	N	N	N	N	N	N	N	N	N	N	N	N	N	Y	72	N	NA	NA	N	NA	NA	NA	NA	1	NA	NA		Y	known gene, new phenotype
ATP2C1	BENIGN CHRONIC PEMPHIGUS; BCPM	de novo	TIER 1 GENE	2015-06-01	N	NA	KNOWN	169600	1		NA	NA	Yale	WES,WGS	CMG	Complete	multiple	KPG	KPG	KPG	KPG	KPG	KPG	KPG	KPG	KPG	KPG	KPG	KPG	PS242300	N	N	N	N	N	N	N	N	N	N	N	N	N	N	N	N	N	N	N	N	N	N	Y	72	N	NA	NA	N	NA	NA	NA	NA	1	NA	NA		N	known gene, explained-known phenotype
EBP	CHONDRODYSPLASIA PUNCTATA 2, X-LINKED DOMINANT; CDPX2	X-linked	TIER 1 GENE	2015-06-01	N	NA	KNOWN	302960	1		NA	NA	Yale	WES,WGS	CMG	Complete	multiple	KPG	KPG	KPG	KPG	KPG	KPG	KPG	KPG	KPG	KPG	KPG	KPG	PS242300	N	N	N	N	N	N	N	N	N	N	N	N	N	N	N	N	N	N	N	N	N	N	Y	72	N	NA	NA	N	NA	NA	NA	NA	1	NA	NA		N	known gene, explained-known phenotype
KRT10	ERYTHRODERMA, ICHTHYOSIFORM, CONGENITAL RETICULAR; CRIE	AD	TIER 1 GENE	2015-06-01	N	NA	EXPAN	609165	4		32045015	NA	Yale	WES,WGS	CMG	Complete	multiple	NA	NA	NA	N	N	N	N	N	N	N	N	N	PS242300	N	N	N	N	N	N	N	N	N	N	N	N	N	N	N	N	N	N	N	N	N	N	Y	72	N	NA	NA	N	NA	NA	NA	NA	1	NA	NA		Y	phenotype expansion
KRT2	ICHTHYOSIS BULLOSA OF SIEMENS; IBS	AD	TIER 1 GENE	2015-06-01	N	NA	KNOWN	146800	6		NA	NA	Yale	WES,WGS	CMG	Complete	multiple	KPG	KPG	KPG	KPG	KPG	KPG	KPG	KPG	KPG	KPG	KPG	KPG	PS242300	N	N	N	N	N	N	N	N	N	N	N	N	N	N	N	N	N	N	N	N	N	N	Y	72	N	NA	NA	N	NA	NA	NA	NA	1	NA	NA		N	known gene, explained-known phenotype
SLC27A4	ICHTHYOSIS PREMATURITY SYNDROME; IPS	AR compound heterozygous	TIER 1 GENE	2015-06-01	N	NA	KNOWN	608649	1		NA	NA	Yale	WES,WGS	CMG	Complete	multiple	KPG	KPG	KPG	KPG	KPG	KPG	KPG	KPG	KPG	KPG	KPG	KPG	PS242300	N	N	N	N	N	N	N	N	N	N	N	N	N	N	N	N	N	N	N	N	N	N	Y	72	N	NA	NA	N	NA	NA	NA	NA	1	NA	NA		N	known gene, explained-known phenotype
FLG	ICHTHYOSIS VULGARIS	AD	TIER 1 GENE	2015-06-01	N	NA	KNOWN	146700	3		NA	NA	Yale	WES,WGS	CMG	Complete	multiple	KPG	KPG	KPG	KPG	KPG	KPG	KPG	KPG	KPG	KPG	KPG	KPG	PS242300	N	N	N	N	N	N	N	N	N	N	N	N	N	N	N	N	N	N	N	N	N	N	Y	72	N	NA	NA	N	NA	NA	NA	NA	1	NA	NA		N	known gene, explained-known phenotype
TGM1	ICHTHYOSIS, CONGENITAL, AUTOSOMAL RECESSIVE 1; ARCI1	AR compound heterozygous	TIER 1 GENE	2015-06-01	N	NA	KNOWN	242300	9		NA	NA	Yale	WES,WGS	CMG	Complete	multiple	KPG	KPG	KPG	KPG	KPG	KPG	KPG	KPG	KPG	KPG	KPG	KPG	PS242300	N	N	N	N	N	N	N	N	N	N	N	N	N	N	N	N	N	N	N	N	N	N	Y	72	N	NA	NA	N	NA	NA	NA	NA	1	NA	NA		N	known gene, explained-known phenotype
ALOX12B	ICHTHYOSIS, CONGENITAL, AUTOSOMAL RECESSIVE 2; ARCI2	AR compound heterozygous	TIER 1 GENE	2015-06-01	N	NA	KNOWN	242100	4		NA	NA	Yale	WES,WGS	CMG	Complete	multiple	KPG	KPG	KPG	KPG	KPG	KPG	KPG	KPG	KPG	KPG	KPG	KPG	PS242300	N	N	N	N	N	N	N	N	N	N	N	N	N	N	N	N	N	N	N	N	N	N	Y	72	N	NA	NA	N	NA	NA	NA	NA	1	NA	NA		N	known gene, explained-known phenotype
ALOXE3	ICHTHYOSIS, CONGENITAL, AUTOSOMAL RECESSIVE 3; ARCI3	AR compound heterozygous	TIER 1 GENE	2015-06-01	N	NA	KNOWN	606545	5		29935003	NA	Yale	WES,WGS	CMG	Complete	multiple	KPG	KPG	KPG	KPG	KPG	KPG	KPG	KPG	KPG	KPG	KPG	KPG	PS242300	N	N	N	N	N	N	N	N	N	N	N	N	N	N	N	N	N	N	N	N	N	N	Y	72	N	NA	NA	N	NA	NA	NA	NA	1	NA	NA		N	known gene, explained-known phenotype
CYP4F22	ICHTHYOSIS, CONGENITAL, AUTOSOMAL RECESSIVE 5; ARCI5	AR homozygous	TIER 1 GENE	2015-06-01	N	NA	KNOWN	604777	2		NA	NA	Yale	WES,WGS	CMG	Complete	multiple	KPG	KPG	KPG	KPG	KPG	KPG	KPG	KPG	KPG	KPG	KPG	KPG	PS242300	N	N	N	N	N	N	N	N	N	N	N	N	N	N	N	N	N	N	N	N	N	N	Y	72	N	NA	NA	N	NA	NA	NA	NA	1	NA	NA		N	known gene, explained-known phenotype
NIPAL4	ICHTHYOSIS, CONGENITAL, AUTOSOMAL RECESSIVE 6; ARCI6	AR compound heterozygous	TIER 1 GENE	2015-06-01	N	NA	KNOWN	612281	5		NA	NA	Yale	WES,WGS	CMG	Complete	multiple	KPG	KPG	KPG	KPG	KPG	KPG	KPG	KPG	KPG	KPG	KPG	KPG	PS242300	N	N	N	N	N	N	N	N	N	N	N	N	N	N	N	N	N	N	N	N	N	N	Y	72	N	NA	NA	N	NA	NA	NA	NA	1	NA	NA		N	known gene, explained-known phenotype
STS	ICHTHYOSIS, X-LINKED; XLI	X-linked	TIER 1 GENE	2015-06-01	N	NA	KNOWN	308100	1		NA	NA	Yale	WES,WGS	CMG	Complete	multiple	KPG	KPG	KPG	KPG	KPG	KPG	KPG	KPG	KPG	KPG	KPG	KPG	PS242300	N	N	N	N	N	N	N	N	N	N	N	N	N	N	N	N	N	N	N	N	N	N	Y	72	N	NA	NA	N	NA	NA	NA	NA	1	NA	NA		N	known gene, explained-known phenotype
ABCA12	Ichthyosis	AR compound heterozygous	TIER 1 GENE	2015-06-01	N	NA	EXPAN	NA	18		NA	NA	Yale	WES,WGS	CMG	Complete	multiple	NA	NA	NA	N	N	N	N	N	N	N	N	N	PS242300	N	N	N	N	N	N	N	N	N	N	N	N	N	N	N	N	N	N	N	N	N	N	Y	72	N	NA	NA	N	NA	NA	NA	NA	1	NA	NA		Y	phenotype expansion
ABHD5	Ichthyosis	AR compound heterozygous	TIER 1 GENE	2015-06-01	N	NA	EXPAN	NA	3		NA	NA	Yale	WES,WGS	CMG	Complete	multiple	NA	NA	NA	N	N	N	N	N	N	N	N	N	PS242300	N	N	N	N	N	N	N	N	N	N	N	N	N	N	N	N	N	N	N	N	N	N	Y	72	N	NA	NA	N	NA	NA	NA	NA	1	NA	NA		Y	phenotype expansion
ALDH3A2	Ichthyosis	AR compound heterozygous	TIER 1 GENE	2015-06-01	N	NA	NEW	NA	3		NA	NA	Yale	WES,WGS	CMG	Complete	multiple	NA	NA	NA	N	N	N	N	N	N	N	N	N	PS242300	N	N	N	N	N	N	N	N	N	N	N	N	N	N	N	N	N	N	N	N	N	N	Y	72	N	NA	NA	N	NA	NA	NA	NA	1	NA	NA		Y	known gene, new phenotype
CARD14	Ichthyosis	AR homozygous	TIER 1 GENE	2015-06-01	N	NA	EXPAN	NA	3		29477734	NA	Yale	WES,WGS	CMG	Complete	multiple	NA	NA	NA	N	N	N	N	N	N	N	N	N	PS242300	N	N	N	N	N	N	N	N	N	N	N	N	N	N	N	N	N	N	N	N	N	N	Y	72	N	NA	NA	N	NA	NA	NA	NA	1	NA	NA		Y	phenotype expansion
CERS3	Ichthyosis	AR compound heterozygous	TIER 1 GENE	2015-06-01	N	NA	EXPAN	NA	2		NA	NA	Yale	WES,WGS	CMG	Complete	multiple	NA	NA	NA	N	N	N	N	N	N	N	N	N	PS242300	N	N	N	N	N	N	N	N	N	N	N	N	N	N	N	N	N	N	N	N	N	N	Y	72	N	NA	NA	N	NA	NA	NA	NA	1	NA	NA		Y	phenotype expansion
CSTA	Ichthyosis	AR homozygous	TIER 1 GENE	2015-06-01	N	NA	KNOWN	NA	1		NA	NA	Yale	WES,WGS	CMG	Complete	multiple	KPG	KPG	KPG	KPG	KPG	KPG	KPG	KPG	KPG	KPG	KPG	KPG	PS242300	N	N	N	N	N	N	N	N	N	N	N	N	N	N	N	N	N	N	N	N	N	N	Y	72	N	NA	NA	N	NA	NA	NA	NA	1	NA	NA		N	known gene, explained-known phenotype
GJB2	Ichthyosis	AD	TIER 1 GENE	2015-06-01	N	NA	EXPAN	NA	3		NA	NA	Yale	WES,WGS	CMG	Complete	multiple	NA	NA	NA	N	N	N	N	N	N	N	N	N	PS242300	N	N	N	N	N	N	N	N	N	N	N	N	N	N	N	N	N	N	N	N	N	N	Y	72	N	NA	NA	N	NA	NA	NA	NA	1	NA	NA		Y	phenotype expansion
KRT1	Ichthyosis	AD	TIER 1 GENE	2015-06-01	N	NA	EXPAN	NA	3		25774499	NA	Yale	WES,WGS	CMG	Complete	multiple	NA	NA	NA	N	N	N	N	N	N	N	N	N	PS242300	N	N	N	N	N	N	N	N	N	N	N	N	N	N	N	N	N	N	N	N	N	N	Y	72	N	NA	NA	N	NA	NA	NA	NA	1	NA	NA		Y	phenotype expansion
PNPLA1	Ichthyosis	AR compound heterozygous	TIER 1 GENE	2015-06-01	N	NA	EXPAN	NA	9		28403545	NA	Yale	WES,WGS	CMG	Complete	multiple	NA	NA	NA	N	N	N	N	N	N	N	N	N	PS242300	N	N	N	N	N	N	N	N	N	N	N	N	N	N	N	N	N	N	N	N	N	N	Y	72	N	NA	NA	N	NA	NA	NA	NA	1	NA	NA		Y	phenotype expansion
RHBDF2	Ichthyosis	AD	TIER 1 GENE	2015-06-01	N	NA	EXPAN	NA	2		NA	NA	Yale	WES,WGS	CMG	Complete	multiple	NA	NA	NA	N	N	N	N	N	N	N	N	N	PS242300	N	N	N	N	N	N	N	N	N	N	N	N	N	N	N	N	N	N	N	N	N	N	Y	72	N	NA	NA	N	NA	NA	NA	NA	1	NA	NA		Y	phenotype expansion
SLURP1	Ichthyosis	AR compound heterozygous	TIER 1 GENE	2015-06-01	N	NA	NEW	NA	2		NA	NA	Yale	WES,WGS	CMG	Complete	multiple	NA	NA	NA	N	N	N	N	N	N	N	N	N	PS242300	N	N	N	N	N	N	N	N	N	N	N	N	N	N	N	N	N	N	N	N	N	N	Y	72	N	NA	NA	N	NA	NA	NA	NA	1	NA	NA		Y	known gene, new phenotype
SPINK5	Ichthyosis	AR compound heterozygous	TIER 1 GENE	2015-06-01	N	NA	NEW	NA	3		NA	NA	Yale	WES,WGS	CMG	Complete	multiple	NA	NA	NA	N	N	N	N	N	N	N	N	N	PS242300	N	N	N	N	N	N	N	N	N	N	N	N	N	N	N	N	N	N	N	N	N	N	Y	72	N	NA	NA	N	NA	NA	NA	NA	1	NA	NA		Y	known gene, new phenotype
GJA1	Ichthyosis (EKVP)	AD	TIER 1 GENE	2015-06-01	N	NA	NEW	NA	5		25398053	NA	Yale	WES,WGS	CMG	Complete	multiple	NA	NA	NA	N	N	N	N	N	N	N	N	N	PS242300	N	N	N	N	N	N	N	N	N	N	N	N	N	N	N	N	N	N	N	N	N	N	Y	72	N	NA	NA	N	NA	NA	NA	NA	1	NA	NA		Y	known gene, new phenotype
HRAS	Wooly Hair Nevus	de novo	TIER 1 GENE	2015-06-01	N	NA	EXPAN	NA	2		23096712;25695684;24006476;24129065	NA	Yale	WES,WGS	CMG	Complete	multiple	NA	NA	NA	N	N	N	N	N	N	N	N	N	PS242300	N	N	N	N	N	N	N	N	N	N	N	N	N	N	N	N	N	N	N	N	N	N	Y	72	N	NA	NA	N	NA	NA	NA	NA	1	NA	NA		Y	phenotype expansion
HRAS	Nevus Sebaceus	de novo	TIER 1 GENE	2015-06-01	N	NA	NEW	NA	2		23096712;25695684;24006476;24129065	NA	Yale	WES,WGS	CMG	Complete	multiple	NA	NA	NA	N	N	N	N	N	N	N	N	N	NA	N	N	N	N	N	N	N	N	N	N	N	N	N	N	N	N	N	N	N	N	N	N	Y	72	N	NA	NA	N	NA	NA	NA	NA	1	NA	NA		Y	known gene, new phenotype
KRAS	Nevus Sebaceus	de novo	TIER 1 GENE	2015-06-01	N	NA	NEW	NA	2		23096712;25695684	NA	Yale	WES,WGS	CMG	Complete	multiple	NA	NA	NA	N	N	N	N	N	N	N	N	N	NA	N	N	N	N	N	N	N	N	N	N	N	N	N	N	N	N	N	N	N	N	N	N	Y	72	N	NA	NA	N	NA	NA	NA	NA	1	NA	NA		Y	known gene, new phenotype
PIK3CA	Nevus Sebaceus	de novo	TIER 1 GENE	2015-06-01	N	NA	EXPAN	NA	1		NA	NA	Yale	WES,WGS	CMG	Complete	multiple	NA	NA	NA	N	N	N	N	N	N	N	N	N	NA	N	N	N	N	N	N	N	N	N	N	N	N	N	N	N	N	N	N	N	N	N	N	Y	72	N	NA	NA	N	NA	NA	NA	NA	1	NA	NA		Y	phenotype expansion
RTEL1	PULMONARY FIBROSIS AND/OR BONE MARROW FAILURE, TELOMERE-RELATED, 3; PFBMFT3	AD	TIER 1 GENE	2015-06-01	N	NA	EXPAN	616373	7		25848748	NA	Yale	WES,WGS	NHLBI-nonX01	Complete	multiple	NA	NA	NA	5	N	N	N	N	N	N	N	N	PS614742	N	N	N	N	N	N	N	N	N	N	N	N	N	N	N	N	N	N	Y	N	N	N	N	72	N	NA	NA	N	NA	NA	NA	NA	42	NA	NA		Y	phenotype expansion
PARN	PULMONARY FIBROSIS AND/OR BONE MARROW FAILURE, TELOMERE-RELATED, 4; PFBMFT4	AD	TIER 1 GENE	2015-06-01	Y	NA	NEW	616371	8		25848748	NA	Yale	WES,WGS	NHLBI-nonX01	Complete	multiple	2.9	NA	NA	7	N	N	N	N	N	N	N	N	PS614742	N	N	N	N	N	N	N	N	N	N	N	N	N	N	N	N	N	N	Y	N	N	N	N	72	N	NA	NA	N	NA	NA	NA	NA	42	NA	NA		Y	novel gene, new phenotype
FBN1	PECTUS EXCAVATUM	AD	TIER 2 GENE	2015-06-01	N	NA	UE	169300	1		NA	NA	Yale	WES	NHLBI-X01	Complete	AD	NA	NA	NA	N	N	N	N	N	N	N	N	N	169300	N	N	N	N	N	N	N	N	N	N	N	N	N	N	N	N	N	Y	N	N	N	N	N	72	Y	NA	NA	N	NA	NA	NA	NA	79	NA	NA		Y	known gene, unexplained-known phenotype
GALNT14	IgA Nephropathy	AD	TIER 1 GENE	2015-06-01	Y	NA	NEW	NA	4		NA	NA	Yale	WES	CMG	Complete	multiple	1.5	12	NA	N	N	N	N	N	N	N	N	N	PS161950	N	N	N	N	N	N	N	N	N	N	N	N	N	N	N	N	N	N	N	N	N	Y	N	72	N	NA	NA	N	NA	NA	NA	NA	20	NA	NA		Y	novel gene, new phenotype
DGKE	NEPHROTIC SYNDROME, TYPE 7; NPHS7	AR homozygous	TIER 1 GENE	2015-06-01	N	NA	KNOWN	615008	1		24511134	NA	Yale	WES	CMG	Complete	multiple	KPG	KPG	KPG	KPG	KPG	KPG	KPG	KPG	KPG	KPG	KPG	KPG	PS235400	N	N	N	N	N	N	N	N	N	N	N	N	N	N	N	N	N	N	N	N	N	Y	N	72	N	NA	NA	N	NA	NA	NA	NA	20	NA	NA		N	known gene, explained-known phenotype
SIX5	BRANCHIOOTORENAL SYNDROME 2; BOR2	AD	TIER 1 GENE	2015-06-01	N	NA	KNOWN	610896	1		NA	NA	Yale	WES	CMG	Complete	multiple	KPG	KPG	KPG	KPG	KPG	KPG	KPG	KPG	KPG	KPG	KPG	KPG	PS191830	N	N	N	N	N	N	N	N	N	N	N	N	N	N	N	N	N	N	N	N	N	Y	N	72	N	NA	NA	N	NA	NA	NA	NA	20	NA	NA		N	known gene, explained-known phenotype
PAX2	FOCAL SEGMENTAL GLOMERULOSCLEROSIS 7; FSGS7	AD	TIER 1 GENE	2015-06-01	N	NA	KNOWN	616002	4		NA	NA	Yale	WES	CMG	Complete	multiple	KPG	KPG	KPG	KPG	KPG	KPG	KPG	KPG	KPG	KPG	KPG	KPG	PS191830	N	N	N	N	N	N	N	N	N	N	N	N	N	N	N	N	N	N	N	N	N	Y	N	72	N	NA	NA	N	NA	NA	NA	NA	20	NA	NA		N	known gene, explained-known phenotype
LAMB2	NEPHROTIC SYNDROME, TYPE 5, WITH OR WITHOUT OCULAR ABNORMALITIES; NPHS5	AD	TIER 1 GENE	2015-06-01	N	NA	KNOWN	614199	1		NA	NA	Yale	WES	CMG	Complete	multiple	KPG	KPG	KPG	KPG	KPG	KPG	KPG	KPG	KPG	KPG	KPG	KPG	PS191830	N	N	N	N	N	N	N	N	N	N	N	N	N	N	N	N	N	N	N	N	N	Y	N	72	N	NA	NA	N	NA	NA	NA	NA	20	NA	NA		N	known gene, explained-known phenotype
ACE	Renal hypodysplasia/aplasia	AR homozygous	TIER 1 GENE	2015-06-01	N	NA	EXPAN	NA	1		NA	NA	Yale	WES	CMG	Complete	multiple	NA	NA	NA	N	N	N	N	N	N	N	N	N	PS191830	N	N	N	N	N	N	N	N	N	N	N	N	N	N	N	N	N	N	N	N	N	Y	N	72	N	NA	NA	N	NA	NA	NA	NA	20	NA	NA		Y	phenotype expansion
FREM2	Renal hypodysplasia/aplasia	AD	TIER 2 GENE	2015-06-01	N	NA	NEW	NA	1		NA	NA	Yale	WES	CMG	Complete	multiple	NA	NA	NA	N	N	N	N	N	N	N	N	N	PS191830	N	N	N	N	N	N	N	N	N	N	N	N	N	N	N	N	N	N	N	N	N	Y	N	72	N	NA	NA	N	NA	NA	NA	NA	20	NA	NA		Y	known gene, new phenotype
HNF1B	Renal hypodysplasia/aplasia	AD	TIER 1 GENE	2015-06-01	N	NA	NEW	NA	4		NA	NA	Yale	WES	CMG	Complete	multiple	NA	NA	NA	N	N	N	N	N	N	N	N	N	PS191830	N	N	N	N	N	N	N	N	N	N	N	N	N	N	N	N	N	N	N	N	N	Y	N	72	N	NA	NA	N	NA	NA	NA	NA	20	NA	NA		Y	known gene, new phenotype
BBS9	VESICOURETERAL REFLUX	AR homozygous	TIER 1 GENE	2015-06-01	N	NA	UE	NA	2		NA	NA	Yale	WES	CMG	Complete	multiple	NA	NA	NA	N	N	N	N	N	N	N	N	N	PS193000	N	N	N	N	N	N	N	N	N	N	N	N	N	N	N	N	N	N	N	N	N	Y	N	72	N	NA	NA	N	NA	NA	NA	NA	20	NA	NA		Y	known gene, unexplained-known phenotype
COPB2	Agenesis of the Corpus Callosum + Cerebellar Hypoplasia	AR homozygous	TIER 2 GENE	2015-06-01	Y	NA	NEW	NA	1		NA	NA	Yale	WES	CMG	Complete	multiple	NA	NA	NA	N	N	N	N	N	N	N	N	N	218000	N	N	Y	N	N	N	N	N	N	N	N	N	N	N	N	N	N	N	N	N	N	N	N	72	Y	NA	NA	N	NA	NA	NA	NA	55	NA	NA		Y	novel gene, new phenotype
COX4I1	Cerebellar Atrophy	AR homozygous	TIER 2 GENE	2015-06-01	Y	NA	NEW	NA	1		NA	NA	Yale	WES	CMG	Complete	multiple	NA	NA	NA	N	N	N	N	N	N	N	N	N	NA	N	N	Y	N	N	N	N	N	N	N	N	N	N	N	N	N	N	N	N	N	N	N	N	72	Y	NA	NA	N	NA	NA	NA	NA	55	NA	NA		Y	novel gene, new phenotype
WDR73	GALLOWAY-MOWAT SYNDROME 1; GAMOS1	AR homozygous	TIER 1 GENE	2015-06-01	N	NA	KNOWN	251300	3		NA	NA	Yale	WES	CMG	Complete	multiple	KPG	KPG	KPG	KPG	KPG	KPG	KPG	KPG	KPG	KPG	KPG	KPG	NA	N	N	Y	N	N	N	N	N	N	N	N	N	N	N	N	N	N	N	N	N	N	N	N	72	N	NA	NA	N	NA	NA	NA	NA	55	NA	NA		N	known gene, explained-known phenotype
CC2D2A	COACH SYNDROME 1; COACH1	AR homozygous	TIER 1 GENE	2015-06-01	N	NA	KNOWN	216360	1		NA	NA	Yale	WES	CMG	Complete	multiple	KPG	KPG	KPG	KPG	KPG	KPG	KPG	KPG	KPG	KPG	KPG	KPG	NA	N	N	Y	N	N	N	N	N	N	N	N	N	N	N	N	N	N	N	N	N	N	N	N	72	N	NA	NA	N	NA	NA	NA	NA	55	NA	NA		N	known gene, explained-known phenotype
DYNC1H1	SPINAL MUSCULAR ATROPHY, LOWER EXTREMITY-PREDOMINANT, 1, AUTOSOMAL DOMINANT; SMALED1	AR homozygous	TIER 1 GENE	2015-06-01	N	NA	KNOWN	158600	1		NA	NA	Yale	WES	CMG	Complete	multiple	KPG	KPG	KPG	KPG	KPG	KPG	KPG	KPG	KPG	KPG	KPG	KPG	NA	N	N	Y	N	N	N	N	N	N	N	N	N	N	N	Y	N	N	N	N	N	N	N	N	72	N	NA	NA	N	NA	NA	NA	NA	55	NA	NA		N	known gene, explained-known phenotype
KIF2A	CORTICAL DYSPLASIA, COMPLEX, WITH OTHER BRAIN MALFORMATIONS 3; CDCBM3	AR homozygous	TIER 1 GENE	2015-06-01	N	NA	KNOWN	615411	1		NA	NA	Yale	WES	CMG	Complete	multiple	KPG	KPG	KPG	KPG	KPG	KPG	KPG	KPG	KPG	KPG	KPG	KPG	NA	N	N	Y	N	N	N	N	N	N	N	N	N	N	N	N	N	N	N	N	N	N	N	N	72	N	NA	NA	N	NA	NA	NA	NA	55	NA	NA		N	known gene, explained-known phenotype
MPDZ	HYDROCEPHALUS, CONGENITAL, 2, WITH OR WITHOUT BRAIN OR EYE ANOMALIES; HYC2	AR homozygous	TIER 1 GENE	2015-06-01	N	NA	KNOWN	615219	1		NA	NA	Yale	WES	CMG	Complete	multiple	KPG	KPG	KPG	KPG	KPG	KPG	KPG	KPG	KPG	KPG	KPG	KPG	NA	N	N	Y	N	N	N	N	N	N	N	N	N	N	N	N	N	N	N	N	N	N	N	N	72	N	NA	NA	N	NA	NA	NA	NA	55	NA	NA		N	known gene, explained-known phenotype
CCND2	MEGALENCEPHALY-POLYMICROGYRIA-POLYDACTYLY-HYDROCEPHALUS SYNDROME 3; MPPH3	AR homozygous	TIER 1 GENE	2015-06-01	N	NA	KNOWN	615938	1		NA	NA	Yale	WES	CMG	Complete	multiple	KPG	KPG	KPG	KPG	KPG	KPG	KPG	KPG	KPG	KPG	KPG	KPG	NA	N	N	Y	N	N	N	N	N	N	N	N	N	N	N	N	N	N	N	N	N	N	N	N	72	N	NA	NA	N	NA	NA	NA	NA	55	NA	NA		N	known gene, explained-known phenotype
SLC25A14	Dysmorphism + epilepsy	AR homozygous	TIER 2 GENE	2015-06-01	Y	NA	NEW	NA	1		NA	NA	Yale	WES	CMG	Complete	multiple	NA	NA	NA	N	N	N	N	N	N	N	N	N	NA	N	N	Y	N	N	N	N	N	N	N	N	N	N	N	N	N	N	N	N	N	N	N	N	72	Y	NA	NA	N	NA	NA	NA	NA	55	NA	NA		Y	novel gene, new phenotype
KIF1A	SPASTIC PARAPLEGIA 30, AUTOSOMAL DOMINANT; SPG30	AR homozygous	TIER 1 GENE	2015-06-01	N	NA	KNOWN	610357	1		NA	NA	Yale	WES	CMG	Complete	multiple	KPG	KPG	KPG	KPG	KPG	KPG	KPG	KPG	KPG	KPG	KPG	KPG	NA	N	N	Y	N	N	N	N	N	N	N	N	N	N	N	N	N	N	N	N	N	N	N	N	72	N	NA	NA	N	NA	NA	NA	NA	55	NA	NA		N	known gene, explained-known phenotype
CEP290	JOUBERT SYNDROME 5; JBTS5	AR homozygous	TIER 1 GENE	2015-06-01	N	NA	KNOWN	610188	9		NA	NA	Yale	WES	CMG	Complete	multiple	KPG	KPG	KPG	KPG	KPG	KPG	KPG	KPG	KPG	KPG	KPG	KPG	NA	N	N	Y	N	N	N	N	N	N	N	N	N	N	N	N	N	N	N	N	N	N	N	N	72	N	NA	NA	N	NA	NA	NA	NA	55	NA	NA		N	known gene, explained-known phenotype
OFD1	JOUBERT SYNDROME 10; JBTS10	AR homozygous	TIER 1 GENE	2015-06-01	N	NA	KNOWN	300804	4		NA	NA	Yale	WES	CMG	Complete	multiple	KPG	KPG	KPG	KPG	KPG	KPG	KPG	KPG	KPG	KPG	KPG	KPG	PS213300	N	N	Y	N	N	N	N	N	N	N	N	N	N	N	N	N	N	N	N	N	N	N	N	72	N	NA	NA	N	NA	NA	NA	NA	55	NA	NA		N	known gene, explained-known phenotype
CPLANE1	JOUBERT SYNDROME 17; JBTS17	AR homozygous	TIER 1 GENE	2015-06-01	N	NA	KNOWN	614615	21		NA	NA	Yale	WES	CMG	Complete	multiple	KPG	KPG	KPG	KPG	KPG	KPG	KPG	KPG	KPG	KPG	KPG	KPG	PS213300	N	N	Y	N	N	N	N	N	N	N	N	N	N	N	N	N	N	N	N	N	N	N	N	72	N	NA	NA	N	NA	NA	NA	NA	55	NA	NA		N	known gene, explained-known phenotype
INPP5E	JOUBERT SYNDROME 1; JBTS1	AR homozygous	TIER 1 GENE	2015-06-01	N	NA	KNOWN	213300	5		NA	NA	Yale	WES	CMG	Complete	multiple	KPG	KPG	KPG	KPG	KPG	KPG	KPG	KPG	KPG	KPG	KPG	KPG	PS213300	N	N	Y	N	N	N	N	N	N	N	N	N	N	N	N	N	N	N	N	N	N	N	N	72	N	NA	NA	N	NA	NA	NA	NA	55	NA	NA		N	known gene, explained-known phenotype
CSPP1	JOUBERT SYNDROME 21; JBTS21	AR homozygous	TIER 1 GENE	2015-06-01	N	NA	KNOWN	615636	4		24360807	NA	Yale	WES	CMG	Complete	multiple	KPG	KPG	KPG	KPG	KPG	KPG	KPG	KPG	KPG	KPG	KPG	KPG	PS213300	N	N	Y	N	N	N	N	N	N	N	N	N	N	N	N	N	N	N	N	N	N	N	N	72	N	NA	NA	N	NA	NA	NA	NA	55	NA	NA		N	known gene, explained-known phenotype
KIAA0586	JOUBERT SYNDROME 23; JBTS23	AR homozygous	TIER 1 GENE	2015-06-01	N	NA	KNOWN	616490	4		NA	NA	Yale	WES	CMG	Complete	multiple	KPG	KPG	KPG	KPG	KPG	KPG	KPG	KPG	KPG	KPG	KPG	KPG	PS213300	N	N	Y	N	N	N	N	N	N	N	N	N	N	N	N	N	N	N	N	N	N	N	N	72	N	NA	NA	N	NA	NA	NA	NA	55	NA	NA		N	known gene, explained-known phenotype
TCTN2	JOUBERT SYNDROME 24; JBTS24	AR homozygous	TIER 1 GENE	2015-06-01	N	NA	KNOWN	616654	1		NA	NA	Yale	WES	CMG	Complete	multiple	KPG	KPG	KPG	KPG	KPG	KPG	KPG	KPG	KPG	KPG	KPG	KPG	PS213300	N	N	Y	N	N	N	N	N	N	N	N	N	N	N	N	N	N	N	N	N	N	N	N	72	N	NA	NA	N	NA	NA	NA	NA	55	NA	NA		N	known gene, explained-known phenotype
B9D1	JOUBERT SYNDROME 27; JBTS27	AR homozygous	TIER 1 GENE	2015-06-01	N	NA	KNOWN	617120	2		NA	NA	Yale	WES	CMG	Complete	multiple	KPG	KPG	KPG	KPG	KPG	KPG	KPG	KPG	KPG	KPG	KPG	KPG	PS213300	N	N	Y	N	N	N	N	N	N	N	N	N	N	N	N	N	N	N	N	N	N	N	N	72	N	NA	NA	N	NA	NA	NA	NA	55	NA	NA		N	known gene, explained-known phenotype
TMEM67	JOUBERT SYNDROME 6; JBTS6	AR homozygous	TIER 1 GENE	2015-06-01	N	NA	KNOWN	610688	11		NA	NA	Yale	WES	CMG	Complete	multiple	KPG	KPG	KPG	KPG	KPG	KPG	KPG	KPG	KPG	KPG	KPG	KPG	PS213300	N	N	Y	N	N	N	N	N	N	N	N	N	N	N	N	N	N	N	N	N	N	N	N	72	N	NA	NA	N	NA	NA	NA	NA	55	NA	NA		N	known gene, explained-known phenotype
RPGRIP1L	JOUBERT SYNDROME 7; JBTS7	AR homozygous	TIER 1 GENE	2015-06-01	N	NA	KNOWN	611560	3		NA	NA	Yale	WES	CMG	Complete	multiple	KPG	KPG	KPG	KPG	KPG	KPG	KPG	KPG	KPG	KPG	KPG	KPG	PS213300	N	N	Y	N	N	N	N	N	N	N	N	N	N	N	N	N	N	N	N	N	N	N	N	72	N	NA	NA	N	NA	NA	NA	NA	55	NA	NA		N	known gene, explained-known phenotype
CC2D2A	JOUBERT SYNDROME 9; JBTS9	AR homozygous	TIER 1 GENE	2015-06-01	N	NA	KNOWN	612285	12		NA	NA	Yale	WES	CMG	Complete	multiple	KPG	KPG	KPG	KPG	KPG	KPG	KPG	KPG	KPG	KPG	KPG	KPG	PS213300	N	N	Y	N	N	N	N	N	N	N	N	N	N	N	N	N	N	N	N	N	N	N	N	72	N	NA	NA	N	NA	NA	NA	NA	55	NA	NA		N	known gene, explained-known phenotype
SUFU	Joubert Syndrome	AR homozygous	TIER 1 GENE	2015-06-01	N	NA	NEW	NA	1		NA	NA	Yale	WES	CMG	Complete	multiple	NA	NA	NA	2	Y	N	N	N	N	N	N	N	PS213300	N	N	Y	N	N	N	N	N	N	N	N	N	N	N	N	N	N	N	N	N	N	N	N	72	N	NA	NA	N	NA	NA	NA	NA	55	NA	NA		Y	known gene, new phenotype
LAMA1	PORETTI-BOLTSHAUSER SYNDROME; PTBHS	AR homozygous	TIER 1 GENE	2015-06-01	N	NA	KNOWN	615960	3		NA	NA	Yale	WES	CMG	Complete	multiple	KPG	KPG	KPG	KPG	KPG	KPG	KPG	KPG	KPG	KPG	KPG	KPG	PS213300	N	N	Y	N	N	N	N	N	N	N	N	N	N	N	N	N	N	N	N	N	N	N	N	72	N	NA	NA	N	NA	NA	NA	NA	55	NA	NA		N	known gene, explained-known phenotype
AHI1	JOUBERT SYNDROME 3; JBTS3	AR homozygous	TIER 1 GENE	2015-06-01	N	NA	KNOWN	608629	11		NA	NA	Yale	WES	CMG	Complete	multiple	KPG	KPG	KPG	KPG	KPG	KPG	KPG	KPG	KPG	KPG	KPG	KPG	608629	N	N	Y	N	N	N	N	N	N	N	N	N	N	N	N	N	N	N	N	N	N	N	N	72	N	NA	NA	N	NA	NA	NA	NA	55	NA	NA		N	known gene, explained-known phenotype
TMEM216	JOUBERT SYNDROME 2; JBTS2	AR homozygous	TIER 1 GENE	2015-06-01	N	NA	KNOWN	608091	1		NA	NA	Yale	WES	CMG	Complete	multiple	KPG	KPG	KPG	KPG	KPG	KPG	KPG	KPG	KPG	KPG	KPG	KPG	PS213300	N	N	Y	N	N	N	N	N	N	N	N	N	N	N	N	N	N	N	N	N	N	N	N	72	N	NA	NA	N	NA	NA	NA	NA	55	NA	NA		N	known gene, explained-known phenotype
TBCB	Leukodystrophy disease	AR homozygous	TIER 2 GENE	2015-06-01	Y	NA	NEW	NA	1		NA	NA	Yale	WES	CMG	Complete	multiple	NA	NA	NA	N	N	N	N	N	N	N	N	N	PS312080	N	N	Y	N	N	N	N	N	N	N	N	N	N	N	N	N	N	N	N	N	N	N	N	72	Y	NA	NA	N	NA	NA	NA	NA	55	NA	NA		Y	novel gene, new phenotype
ABCA10	Lissencephaly + Microcephaly	AR homozygous	TIER 2 GENE	2015-06-01	Y	NA	NEW	NA	1		NA	NA	Yale	WES	CMG	Complete	multiple	NA	NA	NA	N	N	N	N	N	N	N	N	N	PS607432	N	N	Y	N	N	N	N	N	N	N	N	N	N	N	N	N	N	N	N	N	N	N	N	72	Y	NA	NA	N	NA	NA	NA	NA	55	NA	NA		Y	novel gene, new phenotype
ASPM	MICROCEPHALY 5, PRIMARY, AUTOSOMAL RECESSIVE; MCPH5	AR homozygous	TIER 1 GENE	2015-06-01	N	NA	KNOWN	608716	7		NA	NA	Yale	WES	CMG	Complete	multiple	KPG	KPG	KPG	KPG	KPG	KPG	KPG	KPG	KPG	KPG	KPG	KPG	PS607432	N	N	Y	N	N	N	N	N	N	N	N	N	N	N	N	N	N	N	N	N	N	N	N	72	N	NA	NA	N	NA	NA	NA	NA	55	NA	NA		N	known gene, explained-known phenotype
MKS1	MECKEL SYNDROME, TYPE 1; MKS1	AR homozygous	TIER 1 GENE	2015-06-01	N	NA	KNOWN	249000	1		NA	NA	Yale	WES	CMG	Complete	multiple	KPG	KPG	KPG	KPG	KPG	KPG	KPG	KPG	KPG	KPG	KPG	KPG	NA	N	N	Y	N	N	N	N	N	N	N	N	N	N	N	N	N	N	N	N	N	N	N	N	72	N	NA	NA	N	NA	NA	NA	NA	55	NA	NA		N	known gene, explained-known phenotype
VPS13B	COHEN SYNDROME; COH1	AR homozygous	TIER 1 GENE	2015-06-01	N	NA	KNOWN	216550	3		NA	NA	Yale	WES	CMG	Complete	multiple	KPG	KPG	KPG	19	KPG	KPG	KPG	KPG	KPG	KPG	KPG	KPG	PS249500	N	N	Y	N	N	N	N	N	N	N	N	N	N	N	N	N	N	N	N	N	N	N	N	72	N	NA	NA	N	NA	NA	NA	NA	55	NA	NA		N	known gene, explained-known phenotype
WDR62	MICROCEPHALY 2, PRIMARY, AUTOSOMAL RECESSIVE, WITH OR WITHOUT CORTICAL MALFORMATIONS; MCPH2	AR homozygous	TIER 1 GENE	2015-06-01	N	NA	KNOWN	604317	6		NA	NA	Yale	WES	CMG	Complete	multiple	KPG	KPG	KPG	KPG	KPG	KPG	KPG	KPG	KPG	KPG	KPG	KPG	PS249500	N	N	Y	N	N	N	N	N	N	N	N	N	N	N	N	N	N	N	N	N	N	N	N	72	N	NA	NA	N	NA	NA	NA	NA	55	NA	NA		N	known gene, explained-known phenotype
RAB3GAP1	WARBURG MICRO SYNDROME 1; WARBM1	AR homozygous	TIER 1 GENE	2015-06-01	N	NA	KNOWN	600118	1		NA	NA	Yale	WES	CMG	Complete	multiple	KPG	KPG	KPG	KPG	KPG	KPG	KPG	KPG	KPG	KPG	KPG	KPG	PS249500	N	N	N	N	N	N	N	N	N	N	N	N	N	N	N	N	N	N	N	N	N	N	N	72	N	NA	NA	N	NA	NA	NA	NA	55	NA	NA		N	known gene, explained-known phenotype
PCDHA2	Microcephaly	AR homozygous	TIER 2 GENE	2015-06-01	Y	NA	NEW	NA	1		NA	NA	Yale	WES	CMG	Complete	multiple	NA	NA	NA	N	N	N	N	N	N	N	N	N	PS251200	N	N	Y	N	N	N	N	N	N	N	N	N	N	N	N	N	N	N	N	N	N	N	N	72	N	NA	NA	N	NA	NA	NA	NA	55	NA	NA		Y	novel gene, new phenotype
TSEN54	PONTOCEREBELLAR HYPOPLASIA, TYPE 2A; PCH2A	AR homozygous	TIER 1 GENE	2015-06-01	N	NA	KNOWN	277470	2		NA	NA	Yale	WES	CMG	Complete	multiple	KPG	KPG	KPG	KPG	KPG	KPG	KPG	KPG	KPG	KPG	KPG	KPG	PS251200	N	N	Y	N	N	N	N	N	N	N	N	N	N	N	N	N	N	N	N	N	N	N	N	72	N	NA	NA	N	NA	NA	NA	NA	55	NA	NA		N	known gene, explained-known phenotype
DOCK6	ADAMS-OLIVER SYNDROME 2; AOS2	AR homozygous	TIER 1 GENE	2015-06-01	N	NA	KNOWN	614219	1		NA	NA	Yale	WES	CMG	Complete	multiple	KPG	KPG	KPG	KPG	KPG	KPG	KPG	KPG	KPG	KPG	KPG	KPG	PS251200	N	N	N	N	N	N	N	N	N	N	N	N	N	N	N	N	N	N	N	N	N	N	N	72	Y	NA	NA	N	NA	NA	NA	NA	55	NA	NA		N	known gene, explained-known phenotype
PYCR2	LEUKODYSTROPHY, HYPOMYELINATING, 10; HLD10	AR homozygous	TIER 1 GENE	2015-06-01	N	NA	KNOWN	616420	3		27130255	NA	Yale	WES	CMG	Complete	multiple	KPG	KPG	KPG	KPG	KPG	KPG	KPG	KPG	KPG	KPG	KPG	KPG	PS251200	N	N	N	N	N	N	N	N	N	N	N	N	N	N	N	N	N	N	N	N	N	N	N	72	N	NA	NA	N	NA	NA	NA	NA	55	NA	NA		N	known gene, explained-known phenotype
VRK1	PONTOCEREBELLAR HYPOPLASIA, TYPE 1A; PCH1A	AR homozygous	TIER 1 GENE	2015-06-01	N	NA	KNOWN	607596	1		NA	NA	Yale	WES	CMG	Complete	multiple	KPG	KPG	KPG	KPG	KPG	KPG	KPG	KPG	KPG	KPG	KPG	KPG	PS251200	N	N	Y	N	N	N	N	N	N	N	N	N	N	N	N	N	N	N	N	N	N	N	N	72	N	NA	NA	N	NA	NA	NA	NA	55	NA	NA		N	known gene, explained-known phenotype
TMEM237	JOUBERT SYNDROME 14; JBTS14	AR homozygous	TIER 1 GENE	2015-06-01	N	NA	KNOWN	614424	1		NA	NA	Yale	WES	CMG	Complete	multiple	KPG	KPG	KPG	KPG	KPG	KPG	KPG	KPG	KPG	KPG	KPG	KPG	PS213300	N	N	N	N	N	N	N	N	N	N	N	N	N	N	N	N	N	N	N	N	N	N	N	72	N	NA	NA	N	NA	NA	NA	NA	55	NA	NA		N	known gene, explained-known phenotype
TCTN1	MTM, Polymicrogyria	AR homozygous	TIER 2 GENE	2015-06-01	Y	NA	NEW	NA	1		NA	NA	Yale	WES	CMG	Complete	multiple	NA	NA	NA	N	N	N	N	N	N	N	N	N	PS213300	N	N	Y	N	N	N	N	N	N	N	N	N	N	N	N	N	N	N	N	N	N	N	N	72	Y	NA	NA	N	NA	NA	NA	NA	55	NA	NA		Y	novel gene, new phenotype
CPLANE1	OROFACIODIGITAL SYNDROME VI; OFD6	AR homozygous	TIER 1 GENE	2015-06-01	N	NA	KNOWN	277170	1		NA	NA	Yale	WES	CMG	Complete	multiple	KPG	KPG	KPG	KPG	KPG	KPG	KPG	KPG	KPG	KPG	KPG	KPG	NA	N	N	Y	N	N	N	N	N	N	N	N	N	N	N	N	N	N	N	N	N	N	N	N	72	N	NA	NA	N	NA	NA	NA	NA	55	NA	NA		N	known gene, explained-known phenotype
MBOAT7	MENTAL RETARDATION, AUTOSOMAL RECESSIVE 57; MRT57	AR homozygous	TIER 1 GENE	2015-06-01	N	NA	KNOWN	617188	1		27616480	NA	Yale	WES	CMG	Complete	multiple	KPG	KPG	KPG	KPG	KPG	KPG	KPG	KPG	KPG	KPG	KPG	KPG	NA	N	N	N	N	N	N	N	N	N	N	N	N	N	N	N	N	N	N	N	N	N	N	N	72	Y	NA	NA	N	NA	NA	NA	NA	55	NA	NA		N	known gene, explained-known phenotype
SNX17	Regressive autism and Epilepsy	AR homozygous	TIER 2 GENE	2015-06-01	Y	NA	NEW	NA	1		NA	NA	Yale	WES	CMG	Complete	multiple	NA	NA	NA	N	N	N	N	N	N	N	N	N	PS607596	N	N	Y	N	N	N	N	N	N	N	N	N	N	N	N	N	N	N	N	N	N	N	N	72	Y	NA	NA	N	NA	NA	NA	NA	55	NA	NA		Y	novel gene, new phenotype
GBA	GAUCHER DISEASE, TYPE I; GD1	AR homozygous	TIER 1 GENE	2015-06-01	N	NA	KNOWN	230800	1		NA	NA	Yale	WES	CMG	Complete	multiple	KPG	KPG	KPG	KPG	KPG	KPG	KPG	KPG	KPG	KPG	KPG	KPG	NA	N	N	N	N	N	N	N	N	N	N	N	N	N	N	N	N	N	N	N	N	N	N	N	72	Y	NA	NA	N	NA	NA	NA	NA	55	NA	NA		N	known gene, explained-known phenotype
OFD1	OROFACIODIGITAL SYNDROME I; OFD1	AR homozygous	TIER 1 GENE	2015-06-01	N	NA	KNOWN	311200	1		NA	NA	Yale	WES	CMG	Complete	multiple	KPG	KPG	KPG	KPG	KPG	KPG	KPG	KPG	KPG	KPG	KPG	KPG	NA	N	N	N	N	N	N	N	N	N	N	N	N	N	N	N	N	N	N	N	N	N	N	N	72	N	NA	NA	N	NA	NA	NA	NA	55	NA	NA		N	known gene, explained-known phenotype
NGLY1	CONGENITAL DISORDER OF DEGLYCOSYLATION; CDDG	AR homozygous	TIER 1 GENE	2015-06-01	N	NA	EXPAN	615273	1		NA	NA	Yale	WES	CMG	Complete	multiple	NA	NA	NA	N	N	N	N	N	N	N	N	N	NA	N	N	N	N	N	N	N	N	N	N	N	N	N	N	N	N	N	N	N	N	N	N	N	72	N	NA	NA	N	NA	NA	NA	NA	3	NA	NA		Y	phenotype expansion
HPGD	HYPERTROPHIC OSTEOARTHROPATHY, PRIMARY, AUTOSOMAL RECESSIVE, 1; PHOAR1	AR homozygous	TIER 1 GENE	2015-06-01	N	NA	KNOWN	259100	1		NA	NA	Yale	WES	CMG	Complete	AR	KPG	KPG	KPG	KPG	KPG	KPG	KPG	KPG	KPG	KPG	KPG	KPG	NA	N	N	N	N	N	N	N	N	N	N	N	N	N	N	N	N	N	Y	N	N	N	N	N	72	N	NA	NA	N	NA	NA	NA	NA	6	NA	NA		N	known gene, explained-known phenotype
GALNS	MUCOPOLYSACCHARIDOSIS, TYPE IVA; MPS4A	AR homozygous	TIER 1 GENE	2015-06-01	N	NA	EXPAN	253000	1		NA	NA	Yale	WES	CMG	Complete	AR	NA	NA	NA	N	N	N	N	N	N	N	N	N	NA	N	N	N	N	N	N	N	N	N	N	N	N	N	N	N	N	N	Y	N	N	N	N	N	72	N	NA	NA	N	NA	NA	NA	NA	6	NA	NA		Y	phenotype expansion
PRG4	Musculoskeletal malformations	AR homozygous	TIER 1 GENE	2015-06-01	N	NA	NEW	NA	12		29397575	NA	Yale	WES	CMG	Complete	multiple	NA	NA	NA	N	N	N	N	N	N	N	N	N	NA	N	N	N	N	N	N	N	N	N	N	N	N	N	N	N	N	N	Y	N	N	N	N	N	72	N	NA	NA	N	NA	NA	NA	NA	6	NA	NA		Y	known gene, new phenotype
DDR2	SPONDYLOMETAEPIPHYSEAL DYSPLASIA, SHORT LIMB-HAND TYPE	AR	TIER 1 GENE	2015-06-01	N	NA	KNOWN	271665	1		NA	NA	Yale	WES	CMG	Complete	AR	KPG	KPG	KPG	KPG	KPG	KPG	KPG	KPG	KPG	KPG	KPG	KPG	NA	N	N	N	N	N	N	N	N	N	N	N	N	N	N	N	N	N	Y	N	N	N	N	N	72	N	NA	NA	N	NA	NA	NA	NA	6	NA	NA		N	known gene, explained-known phenotype
COL2A1	SPONDYLOPERIPHERAL DYSPLASIA	AD	TIER 1 GENE	2015-06-01	N	NA	KNOWN	271700	1		NA	NA	Yale	WES	CMG	Complete	AD	KPG	KPG	KPG	KPG	KPG	KPG	KPG	KPG	KPG	KPG	KPG	KPG	NA	N	N	N	N	N	N	N	N	N	N	N	N	N	N	N	N	N	Y	N	N	N	N	N	72	N	NA	NA	N	NA	NA	NA	NA	6	NA	NA		N	known gene, explained-known phenotype
CLP1	PONTOCEREBELLAR HYPOPLASIA, TYPE 10; PCH10	AR homozygous	TIER 1 GENE	2015-06-01	N	NA	KNOWN	615803	2		NA	NA	Yale	WES	CMG	Complete	multiple	KPG	KPG	2	KPG	KPG	KPG	KPG	KPG	KPG	KPG	KPG	KPG	NA	N	N	N	N	N	N	N	N	N	N	N	N	N	N	N	N	N	N	N	N	N	N	N	72	N	NA	NA	N	NA	NA	NA	NA	7	NA	NA		N	known gene, explained-known phenotype
TMCO1	CRANIOFACIAL DYSMORPHISM, SKELETAL ANOMALIES, AND MENTAL RETARDATION SYNDROME; CFSMR	AR homozygous	TIER 1 GENE	2015-06-01	N	NA	EXPAN	213980	1		23320496	NA	Yale	WES	CMG	Complete	multiple	NA	NA	NA	N	N	N	N	N	N	N	N	N	NA	N	N	N	N	N	N	N	N	N	N	N	N	N	N	N	N	N	N	N	N	N	N	N	72	N	NA	NA	N	NA	NA	NA	NA	7	NA	NA		Y	phenotype expansion
COL18A1	KNOBLOCH SYNDROME 1; KNO1	AR homozygous	TIER 1 GENE	2015-06-01	N	NA	EXPAN	267750	3		25456301	NA	Yale	WES	CMG	Complete	AR	NA	NA	3	N	N	N	N	N	N	N	N	N	NA	N	N	N	N	N	N	N	N	N	N	N	N	N	N	N	N	N	N	N	N	N	N	N	72	N	NA	NA	N	NA	NA	NA	NA	7	NA	NA		Y	phenotype expansion
LAMB1	LISSENCEPHALY 5; LIS5	AR homozygous	TIER 1 GENE	2015-06-01	N	NA	EXPAN	615191	1		NA	NA	Yale	WES	CMG	Complete	multiple	NA	NA	NA	N	N	N	N	N	N	N	N	N	NA	N	N	N	N	N	N	N	N	N	N	N	N	N	N	N	N	N	N	N	N	N	N	N	72	N	NA	NA	N	NA	NA	NA	NA	7	NA	NA		Y	phenotype expansion
TBX18	CONGENITAL ANOMALIES OF KIDNEY AND URINARY TRACT 2; CAKUT2	AD	TIER 1 GENE	2015-06-01	Y	NA	NEW	143400	1		26235987;30143558	NA	Yale	WES	CMG	Complete	multiple	NA	NA	NA	N	Y	N	N	N	N	Y	N	N	PS610805	N	N	N	N	N	N	N	N	N	N	N	N	N	N	N	N	N	N	N	N	N	Y	N	72	N	NA	NA	N	NA	NA	NA	NA	13	NA	NA		Y	novel gene, new phenotype
ADGRF1	Congenital anomalies of kidney and urinary tract	AR homozygous	TIER 1 GENE	2015-06-01	Y	NA	NEW	NA	2		NA	NA	Yale	WES	CMG	Complete	multiple	NA	NA	NA	N	N	N	N	N	N	N	N	N	PS610805	N	N	N	N	N	N	N	N	N	N	N	N	N	N	N	N	N	N	N	N	N	Y	N	72	N	NA	NA	N	NA	NA	NA	NA	13	NA	NA		Y	novel gene, new phenotype
BMP4	Congenital anomalies of kidney and urinary tract	AR homozygous	TIER 1 GENE	2015-06-01	N	NA	NEW	NA	3		NA	NA	Yale	WES	CMG	Complete	multiple	NA	NA	NA	N	N	N	N	N	N	N	N	N	PS610805	N	N	N	N	N	N	N	N	N	N	N	N	N	N	N	N	N	N	N	N	N	Y	N	72	N	NA	NA	N	NA	NA	NA	NA	13	NA	NA		Y	known gene, new phenotype
C1GALT1C1	Congenital anomalies of kidney and urinary tract	AR homozygous	TIER 2 GENE	2015-06-01	Y	NA	NEW	NA	1		NA	NA	Yale	WES	CMG	Complete	multiple	NA	NA	NA	N	N	N	N	N	N	N	N	N	PS610805	N	N	N	N	N	N	N	N	N	N	N	N	N	N	N	N	N	N	N	N	N	Y	N	72	N	NA	NA	N	NA	NA	NA	NA	13	NA	NA		Y	novel gene, new phenotype
CCN3	Congenital anomalies of kidney and urinary tract	AR homozygous	TIER 2 GENE	2015-06-01	Y	NA	NEW	NA	1		NA	NA	Yale	WES	CMG	Complete	multiple	NA	NA	NA	N	N	N	N	N	N	N	N	N	PS610805	N	N	N	N	N	N	N	N	N	N	N	N	N	N	N	N	N	N	N	N	N	Y	N	72	N	NA	NA	N	NA	NA	NA	NA	13	NA	NA		Y	novel gene, new phenotype
COL21A1	Congenital anomalies of kidney and urinary tract	AR homozygous	TIER 2 GENE	2015-06-01	Y	NA	NEW	NA	1		NA	NA	Yale	WES	CMG	Complete	multiple	NA	NA	NA	N	N	N	N	N	N	N	N	N	PS610805	N	N	N	N	N	N	N	N	N	N	N	N	N	N	N	N	N	N	N	N	N	Y	N	72	N	NA	NA	N	NA	NA	NA	NA	13	NA	NA		Y	novel gene, new phenotype
CREBBP	Congenital anomalies of kidney and urinary tract	AR homozygous	TIER 2 GENE	2015-06-01	Y	NA	NEW	NA	1		NA	NA	Yale	WES	CMG	Complete	multiple	NA	NA	NA	N	N	N	N	N	N	N	N	N	PS610805	N	N	N	N	N	N	N	N	N	N	N	N	N	N	N	N	N	N	N	N	N	Y	N	72	N	NA	NA	N	NA	NA	NA	NA	13	NA	NA		Y	novel gene, new phenotype
DELE1	Congenital anomalies of kidney and urinary tract	AR homozygous	TIER 2 GENE	2015-06-01	Y	NA	NEW	NA	1		NA	NA	Yale	WES	CMG	Complete	multiple	NA	NA	NA	N	N	N	N	N	N	N	N	N	PS610805	N	N	N	N	N	N	N	N	N	N	N	N	N	N	N	N	N	N	N	N	N	Y	N	72	N	NA	NA	N	NA	NA	NA	NA	13	NA	NA		Y	novel gene, new phenotype
DNAH11	Congenital anomalies of kidney and urinary tract	AR homozygous	TIER 2 GENE	2015-06-01	Y	NA	NEW	NA	1		NA	NA	Yale	WES	CMG	Complete	multiple	NA	NA	NA	N	N	N	N	N	N	N	N	N	PS610805	N	N	N	N	N	N	N	N	N	N	N	N	N	N	N	N	N	N	N	N	N	Y	N	72	N	NA	NA	N	NA	NA	NA	NA	13	NA	NA		Y	novel gene, new phenotype
DNAH7	Congenital anomalies of kidney and urinary tract	AR homozygous	TIER 1 GENE	2015-06-01	Y	NA	NEW	NA	3		NA	NA	Yale	WES	CMG	Complete	multiple	NA	NA	NA	N	N	N	N	N	N	N	N	N	PS610805	N	N	N	N	N	N	N	N	N	N	N	N	N	N	N	N	N	N	N	N	N	Y	N	72	N	NA	NA	N	NA	NA	NA	NA	13	NA	NA		Y	novel gene, new phenotype
ETV4	Congenital anomalies of kidney and urinary tract	AR homozygous	TIER 1 GENE	2015-06-01	Y	NA	NEW	NA	1		;30143558	NA	Yale	WES	CMG	Complete	multiple	NA	NA	NA	N	Y	N	N	N	N	N	N	N	PS610805	N	N	N	N	N	N	N	N	N	N	N	N	N	N	N	N	N	N	N	N	N	Y	N	72	N	NA	NA	N	NA	NA	NA	NA	13	NA	NA		Y	novel gene, new phenotype
IDH3G	Congenital anomalies of kidney and urinary tract	AR homozygous	TIER 2 GENE	2015-06-01	Y	NA	NEW	NA	1		NA	NA	Yale	WES	CMG	Complete	multiple	NA	NA	NA	N	N	N	N	N	N	N	N	N	PS610805	N	N	N	N	N	N	N	N	N	N	N	N	N	N	N	N	N	N	N	N	N	Y	N	72	N	NA	NA	N	NA	NA	NA	NA	13	NA	NA		Y	novel gene, new phenotype
MED12L	Congenital anomalies of kidney and urinary tract	AR homozygous	TIER 2 GENE	2015-06-01	Y	NA	NEW	NA	1		NA	NA	Yale	WES	CMG	Complete	multiple	NA	NA	NA	N	N	N	N	N	N	N	N	N	PS610805	N	N	N	N	N	N	N	N	N	N	N	N	N	N	N	N	N	N	N	N	N	Y	N	72	N	NA	NA	N	NA	NA	NA	NA	13	NA	NA		Y	novel gene, new phenotype
PASD1	Congenital anomalies of kidney and urinary tract	AR homozygous	TIER 2 GENE	2015-06-01	Y	NA	NEW	NA	1		NA	NA	Yale	WES	CMG	Complete	multiple	NA	NA	NA	N	N	N	N	N	N	N	N	N	PS610805	N	N	N	N	N	N	N	N	N	N	N	N	N	N	N	N	N	N	N	N	N	Y	N	72	N	NA	NA	N	NA	NA	NA	NA	13	NA	NA		Y	novel gene, new phenotype
RNF217	Congenital anomalies of kidney and urinary tract	AR homozygous	TIER 2 GENE	2015-06-01	Y	NA	NEW	NA	1		NA	NA	Yale	WES	CMG	Complete	multiple	NA	NA	NA	N	N	N	N	N	N	N	N	N	PS610805	N	N	N	N	N	N	N	N	N	N	N	N	N	N	N	N	N	N	N	N	N	Y	N	72	N	NA	NA	N	NA	NA	NA	NA	13	NA	NA		Y	novel gene, new phenotype
SIX2	Congenital anomalies of kidney and urinary tract	AR homozygous	TIER 1 GENE	2015-06-01	Y	NA	NEW	NA	2		NA	NA	Yale	WES	CMG	Complete	multiple	NA	NA	NA	N	N	N	N	N	N	N	N	N	PS610805	N	N	N	N	N	N	N	N	N	N	N	N	N	N	N	N	N	N	N	N	N	Y	N	72	N	NA	NA	N	NA	NA	NA	NA	13	NA	NA		Y	novel gene, new phenotype
SPTBN2	Congenital anomalies of kidney and urinary tract	AR homozygous	TIER 2 GENE	2015-06-01	Y	NA	NEW	NA	1		NA	NA	Yale	WES	CMG	Complete	multiple	NA	NA	NA	N	N	N	N	N	N	N	N	N	PS610805	N	N	N	N	N	N	N	N	N	N	N	N	N	N	N	N	N	N	N	N	N	Y	N	72	N	NA	NA	N	NA	NA	NA	NA	13	NA	NA		Y	novel gene, new phenotype
SRGAP1	Congenital anomalies of kidney and urinary tract	AR homozygous	TIER 1 GENE	2015-06-01	Y	NA	NEW	NA	2		26026792;30143558	NA	Yale	WES	CMG	Complete	multiple	NA	NA	NA	N	N	N	N	N	N	N	N	N	PS610805	N	N	N	N	N	N	N	N	N	N	N	N	N	N	N	N	N	N	N	N	N	Y	N	72	N	NA	NA	N	NA	NA	NA	NA	13	NA	NA		Y	novel gene, new phenotype
SSX3	Congenital anomalies of kidney and urinary tract	AR homozygous	TIER 2 GENE	2015-06-01	Y	NA	NEW	NA	1		NA	NA	Yale	WES	CMG	Complete	multiple	NA	NA	NA	N	N	N	N	N	N	N	N	N	PS610805	N	N	N	N	N	N	N	N	N	N	N	N	N	N	N	N	N	N	N	N	N	Y	N	72	N	NA	NA	N	NA	NA	NA	NA	13	NA	NA		Y	novel gene, new phenotype
TTC7A	Congenital anomalies of kidney and urinary tract	AR homozygous	TIER 2 GENE	2015-06-01	Y	NA	NEW	NA	1		NA	NA	Yale	WES	CMG	Complete	multiple	NA	NA	NA	N	N	N	N	N	N	N	N	N	PS610805	N	N	N	N	N	N	N	N	N	N	N	N	N	N	N	N	N	N	N	N	N	Y	N	72	N	NA	NA	N	NA	NA	NA	NA	13	NA	NA		Y	novel gene, new phenotype
UIMC1	Congenital anomalies of kidney and urinary tract	AR homozygous	TIER 2 GENE	2015-06-01	Y	NA	NEW	NA	1		NA	NA	Yale	WES	CMG	Complete	multiple	NA	NA	NA	N	N	N	N	N	N	N	N	N	PS610805	N	N	N	N	N	N	N	N	N	N	N	N	N	N	N	N	N	N	N	N	N	Y	N	72	N	NA	NA	N	NA	NA	NA	NA	13	NA	NA		Y	novel gene, new phenotype
WDR61	Congenital anomalies of kidney and urinary tract	AR homozygous	TIER 2 GENE	2015-06-01	Y	NA	NEW	NA	1		NA	NA	Yale	WES	CMG	Complete	multiple	NA	NA	NA	N	N	N	N	N	N	N	N	N	PS610805	N	N	N	N	N	N	N	N	N	N	N	N	N	N	N	N	N	N	N	N	N	Y	N	72	N	NA	NA	N	NA	NA	NA	NA	13	NA	NA		Y	novel gene, new phenotype
ZMYM2	Congenital anomalies of kidney and urinary tract	AD	TIER 1 GENE	2015-06-01	Y	NA	NEW	NA	1		32891193	NA	Yale	WES	CMG	Complete	multiple	NA	NA	NA	3	Y	N	N	N	N	Y	N	N	PS610805	N	N	N	N	N	N	N	N	N	N	N	N	N	N	N	N	N	N	N	N	N	Y	N	72	N	NA	NA	N	NA	NA	NA	NA	13	NA	NA		Y	novel gene, new phenotype
ANOS1	HYPOGONADOTROPIC HYPOGONADISM 1 WITH OR WITHOUT ANOSMIA; HH1	AR homozygous	TIER 1 GENE	2015-06-01	N	NA	KNOWN	308700	1		NA	NA	Yale	WES	CMG	Complete	multiple	KPG	KPG	KPG	KPG	KPG	KPG	KPG	KPG	KPG	KPG	KPG	KPG	PS610805	N	N	N	N	N	N	N	N	N	N	N	N	N	N	N	N	N	N	N	N	N	Y	N	72	N	NA	NA	N	NA	NA	NA	NA	13	NA	NA		N	known gene, explained-known phenotype
SALL1	TOWNES-BROCKS SYNDROME 1; TBS1	AR homozygous	TIER 1 GENE	2015-06-01	N	NA	KNOWN	107480	3		30143558;30655312	NA	Yale	WES	CMG	Complete	multiple	KPG	KPG	KPG	KPG	KPG	KPG	KPG	KPG	KPG	KPG	KPG	KPG	PS610805	N	N	N	N	N	N	N	N	N	N	N	N	N	N	N	N	N	N	N	N	N	Y	N	72	N	NA	NA	N	NA	NA	NA	NA	13	NA	NA		N	known gene, explained-known phenotype
TRPS1	TRICHORHINOPHALANGEAL SYNDROME, TYPE I; TRPS1	AR homozygous	TIER 1 GENE	2015-06-01	N	NA	KNOWN	190350	1		30143558	NA	Yale	WES	CMG	Complete	multiple	KPG	KPG	KPG	KPG	KPG	KPG	KPG	KPG	KPG	KPG	KPG	KPG	PS610805	N	N	N	N	N	N	N	N	N	N	N	N	N	N	N	N	N	N	N	N	N	Y	N	72	N	NA	NA	N	NA	NA	NA	NA	13	NA	NA		N	known gene, explained-known phenotype
COL4A4	ALPORT SYNDROME 2, AUTOSOMAL RECESSIVE; ATS2	AR homozygous	TIER 1 GENE	2015-06-01	N	NA	KNOWN	203780	1		NA	NA	Yale	WES	CMG	Complete	multiple	KPG	KPG	KPG	KPG	KPG	KPG	KPG	KPG	KPG	KPG	KPG	KPG	PS256100	N	N	N	N	N	N	N	N	N	N	N	N	N	N	N	N	N	N	N	N	N	Y	N	72	N	NA	NA	N	NA	NA	NA	NA	13	NA	NA		N	known gene, explained-known phenotype
BBS12	BARDET-BIEDL SYNDROME 12; BBS12	AR homozygous	TIER 1 GENE	2015-06-01	N	NA	KNOWN	615989	2		NA	NA	Yale	WES	CMG	Complete	multiple	KPG	KPG	KPG	KPG	KPG	KPG	KPG	KPG	KPG	KPG	KPG	KPG	PS256100	N	N	N	N	N	N	N	N	N	N	N	N	N	N	N	N	N	N	N	N	N	Y	N	72	N	NA	NA	N	NA	NA	NA	NA	13	NA	NA		N	known gene, explained-known phenotype
BBS4	BARDET-BIEDL SYNDROME 4; BBS4	AR homozygous	TIER 1 GENE	2015-06-01	N	NA	KNOWN	615982	2		NA	NA	Yale	WES	CMG	Complete	multiple	KPG	KPG	KPG	KPG	KPG	KPG	KPG	KPG	KPG	KPG	KPG	KPG	PS256100	N	N	N	N	N	N	N	N	N	N	N	N	N	N	N	N	N	N	N	N	N	Y	N	72	N	NA	NA	N	NA	NA	NA	NA	13	NA	NA		N	known gene, explained-known phenotype
MKKS	BARDET-BIEDL SYNDROME 6; BBS6	AR homozygous	TIER 1 GENE	2015-06-01	N	NA	KNOWN	605231	1		NA	NA	Yale	WES	CMG	Complete	multiple	KPG	KPG	KPG	KPG	KPG	KPG	KPG	KPG	KPG	KPG	KPG	KPG	PS256100	N	N	N	N	N	N	N	N	N	N	N	N	N	N	N	N	N	N	N	N	N	Y	N	72	N	NA	NA	N	NA	NA	NA	NA	13	NA	NA		N	known gene, explained-known phenotype
CFHR5	CFHR5 DEFICIENCY	AR homozygous	TIER 1 GENE	2015-06-01	N	NA	KNOWN	614809	1		NA	NA	Yale	WES	CMG	Complete	multiple	KPG	KPG	KPG	KPG	KPG	KPG	KPG	KPG	KPG	KPG	KPG	KPG	PS256100	N	N	N	N	N	N	N	N	N	N	N	N	N	N	N	N	N	N	N	N	N	Y	N	72	N	NA	NA	N	NA	NA	NA	NA	13	NA	NA		N	known gene, explained-known phenotype
CHROMOSOME 16p13.3 DELETION SYNDROME	CHROMOSOME 16p13.3 DELETION SYNDROME, PROXIMAL	AD	TIER 1 GENE	2015-06-01	N	NA	KNOWN	610543	1		NA	NA	Yale	WES	CMG	Complete	multiple	KPG	KPG	KPG	KPG	KPG	KPG	KPG	KPG	KPG	KPG	KPG	KPG	PS256100	N	N	N	N	N	N	N	N	N	N	N	N	N	N	N	N	N	N	N	N	N	Y	N	72	N	NA	NA	N	NA	NA	NA	NA	13	NA	NA		N	known gene, explained-known phenotype
IFT43	CRANIOECTODERMAL DYSPLASIA 3; CED3	AR homozygous	TIER 1 GENE	2015-06-01	N	NA	KNOWN	614099	1		NA	NA	Yale	WES	CMG	Complete	multiple	KPG	KPG	KPG	KPG	KPG	KPG	KPG	KPG	KPG	KPG	KPG	KPG	PS256100	N	N	N	N	N	N	N	N	N	N	N	N	N	N	N	N	N	N	N	N	N	Y	N	72	N	NA	NA	N	NA	NA	NA	NA	13	NA	NA		N	known gene, explained-known phenotype
UMOD	GLOMERULOCYSTIC KIDNEY DISEASE WITH HYPERURICEMIA AND ISOSTHENURIA	AD	TIER 1 GENE	2015-06-01	N	NA	KNOWN	609886	1		30773290	NA	Yale	WES	CMG	Complete	multiple	KPG	KPG	KPG	KPG	KPG	KPG	KPG	KPG	KPG	KPG	KPG	KPG	PS256100	N	N	N	N	N	N	N	N	N	N	N	N	N	N	N	N	N	N	N	N	N	Y	N	72	N	NA	NA	N	NA	NA	NA	NA	13	NA	NA		N	known gene, explained-known phenotype
TMEM67	NEPHRONOPHTHISIS 11; NPHP11	AR homozygous	TIER 1 GENE	2015-06-01	N	NA	NEW	613550	3		NA	NA	Yale	WES	CMG	Complete	multiple	NA	NA	NA	N	N	N	N	N	N	N	N	N	PS256100	N	N	N	N	N	N	N	N	N	N	N	N	N	N	N	N	N	N	N	N	N	Y	N	72	N	NA	NA	N	NA	NA	NA	NA	13	NA	NA		Y	known gene, new phenotype
TTC21B	NEPHRONOPHTHISIS 12; NPHP12	AR homozygous	TIER 1 GENE	2015-06-01	N	NA	KNOWN	613820	2		29127259;30655312	NA	Yale	WES	CMG	Complete	multiple	KPG	KPG	KPG	KPG	KPG	KPG	KPG	KPG	KPG	KPG	KPG	KPG	PS256100	N	N	N	N	N	N	N	N	N	N	N	N	N	N	N	N	N	N	N	N	N	Y	N	72	N	NA	NA	N	NA	NA	NA	NA	13	NA	NA		N	known gene, explained-known phenotype
WDR19	NEPHRONOPHTHISIS 13; NPHP13	AR homozygous	TIER 1 GENE	2015-06-01	N	NA	KNOWN	614377	2		NA	NA	Yale	WES	CMG	Complete	multiple	KPG	KPG	KPG	KPG	KPG	KPG	KPG	KPG	KPG	KPG	KPG	KPG	PS256100	N	N	N	N	N	N	N	N	N	N	N	N	N	N	N	N	N	N	N	N	N	Y	N	72	N	NA	NA	N	NA	NA	NA	NA	13	NA	NA		N	known gene, explained-known phenotype
ANKS6	NEPHRONOPHTHISIS 16; NPHP16	AR homozygous	TIER 1 GENE	2015-06-01	N	NA	NEW	615382	3		NA	NA	Yale	WES	CMG	Complete	multiple	NA	NA	NA	N	N	N	N	N	N	N	N	N	PS256100	N	N	N	N	N	N	N	N	N	N	N	N	N	N	N	N	N	N	N	N	N	Y	N	72	N	NA	NA	N	NA	NA	NA	NA	13	NA	NA		Y	known gene, new phenotype
CEP83	NEPHRONOPHTHISIS 18; NPHP18	AR homozygous	TIER 1 GENE	2015-06-01	N	NA	KNOWN	615862	1		30655312	NA	Yale	WES	CMG	Complete	multiple	KPG	KPG	KPG	KPG	KPG	KPG	KPG	KPG	KPG	KPG	KPG	KPG	PS256100	N	N	N	N	N	N	N	N	N	N	N	N	N	N	N	N	N	N	N	N	N	Y	N	72	N	NA	NA	N	NA	NA	NA	NA	13	NA	NA		N	known gene, explained-known phenotype
DCDC2	NEPHRONOPHTHISIS 19; NPHP19	AR homozygous	TIER 1 GENE	2015-06-01	Y	NA	KNOWN	616217	1		25557784	NA	Yale	WES	CMG	Complete	multiple	NA	NA	NA	N	Y	N	N	N	N	Y	N	N	PS256100	N	N	N	N	N	N	N	N	N	N	N	N	N	N	N	N	N	N	N	N	N	Y	N	72	N	NA	NA	N	NA	NA	NA	NA	13	NA	NA		Y	novel gene, unexplained-known phenotype
NPHP1	NEPHRONOPHTHISIS 1; NPHP1	AR homozygous	TIER 1 GENE	2015-06-01	N	NA	KNOWN	256100	6		30773290;30143558;30655312	NA	Yale	WES	CMG	Complete	multiple	KPG	KPG	KPG	KPG	KPG	KPG	KPG	KPG	KPG	KPG	KPG	KPG	PS256100	N	N	N	N	N	N	N	N	N	N	N	N	N	N	N	N	N	N	N	N	N	Y	N	72	Y	NA	NA	N	NA	NA	NA	NA	13	NA	NA		N	known gene, explained-known phenotype
TFCP2L1	NEPHRONOPHTHISIS 20; NPHP20	AR homozygous	TIER 1 GENE	2015-06-01	Y	NA	NEW	617271	3		NA	NA	Yale	WES	CMG	Complete	multiple	NA	NA	NA	N	N	N	N	N	N	N	N	N	PS256100	N	N	N	N	N	N	N	N	N	N	N	N	N	N	N	N	N	N	N	N	N	Y	N	72	N	NA	NA	N	NA	NA	NA	NA	13	NA	NA		Y	novel gene, new phenotype
NPHP3	NEPHRONOPHTHISIS 3; NPHP3	AR homozygous	TIER 1 GENE	2015-06-01	N	NA	KNOWN	604387	7		NA	NA	Yale	WES	CMG	Complete	multiple	KPG	KPG	KPG	KPG	KPG	KPG	KPG	KPG	KPG	KPG	KPG	KPG	PS256100	N	N	N	N	N	N	N	N	N	N	N	N	N	N	N	N	N	N	N	N	N	Y	N	72	Y	NA	NA	N	NA	NA	NA	NA	13	NA	NA		N	known gene, explained-known phenotype
NPHP4	NEPHRONOPHTHISIS 4; NPHP4	AR homozygous	TIER 1 GENE	2015-06-01	N	NA	KNOWN	606966	6		30143558	NA	Yale	WES	CMG	Complete	multiple	KPG	KPG	KPG	KPG	KPG	KPG	KPG	KPG	KPG	KPG	KPG	KPG	PS256100	N	N	N	N	N	N	N	N	N	N	N	N	N	N	N	N	N	N	N	N	N	Y	N	72	Y	NA	NA	N	NA	NA	NA	NA	13	NA	NA		N	known gene, explained-known phenotype
ADAMTS9	Nephronophthisis	AR homozygous	TIER 1 GENE	2015-06-01	Y	NA	NEW	NA	2		30609407	NA	Yale	WES	CMG	Complete	multiple	NA	NA	NA	N	N	N	N	N	N	N	N	N	PS256100	N	N	N	N	N	N	N	N	N	N	N	N	N	N	N	N	N	N	N	N	N	Y	N	72	N	NA	NA	N	NA	NA	NA	NA	13	NA	NA		Y	novel gene, new phenotype
AIRE	Nephronophthisis	AR homozygous	TIER 2 GENE	2015-06-01	N	NA	NEW	NA	1		NA	NA	Yale	WES	CMG	Complete	multiple	NA	NA	NA	N	N	N	N	N	N	N	N	N	PS256100	N	N	N	N	N	N	N	N	N	N	N	N	N	N	N	N	N	N	N	N	N	Y	N	72	N	NA	NA	N	NA	NA	NA	NA	13	NA	NA		Y	known gene, new phenotype
ALS2CL	Nephronophthisis	AR homozygous	TIER 2 GENE	2015-06-01	Y	NA	NEW	NA	1		NA	NA	Yale	WES	CMG	Complete	multiple	NA	NA	NA	N	N	N	N	N	N	N	N	N	PS256100	N	N	N	N	N	N	N	N	N	N	N	N	N	N	N	N	N	N	N	N	N	Y	N	72	N	NA	NA	N	NA	NA	NA	NA	13	NA	NA		Y	novel gene, new phenotype
ANKRD17	Nephronophthisis	AR homozygous	TIER 2 GENE	2015-06-01	Y	NA	NEW	NA	1		NA	NA	Yale	WES	CMG	Complete	multiple	NA	NA	NA	N	N	N	N	N	N	N	N	N	PS256100	N	N	N	N	N	N	N	N	N	N	N	N	N	N	N	N	N	N	N	N	N	Y	N	72	N	NA	NA	N	NA	NA	NA	NA	13	NA	NA		Y	novel gene, new phenotype
ARL6	Nephronophthisis	AR homozygous	TIER 2 GENE	2015-06-01	N	NA	NEW	NA	1		NA	NA	Yale	WES	CMG	Complete	multiple	NA	NA	NA	N	N	N	N	N	N	N	N	N	PS256100	N	N	N	N	N	N	N	N	N	N	N	N	N	N	N	N	N	N	N	N	N	Y	N	72	N	NA	NA	N	NA	NA	NA	NA	13	NA	NA		Y	known gene, new phenotype
ATP6V0A4	Nephronophthisis	AR homozygous	TIER 1 GENE	2015-06-01	N	NA	NEW	NA	2		31959358	NA	Yale	WES	CMG	Complete	multiple	NA	NA	NA	N	N	N	N	N	N	N	N	N	PS256100	N	N	N	N	N	N	N	N	N	N	N	N	N	N	N	N	N	N	N	N	N	Y	N	72	N	NA	NA	N	NA	NA	NA	NA	13	NA	NA		Y	known gene, new phenotype
ATXN3	Nephronophthisis	AD	TIER 2 GENE	2015-06-01	N	NA	NEW	NA	1		NA	NA	Yale	WES	CMG	Complete	multiple	NA	NA	NA	N	N	N	N	N	N	N	N	N	PS256100	N	N	N	N	N	N	N	N	N	N	N	N	N	N	N	N	N	N	N	N	N	Y	N	72	N	NA	NA	N	NA	NA	NA	NA	13	NA	NA		Y	known gene, new phenotype
BCS1L	Nephronophthisis	AR compound heterozygous	TIER 2 GENE	2015-06-01	N	NA	NEW	NA	1		NA	NA	Yale	WES	CMG	Complete	multiple	NA	NA	NA	N	N	N	N	N	N	N	N	N	PS256100	N	N	N	N	N	N	N	N	N	N	N	N	N	N	N	N	N	N	N	N	N	Y	N	72	N	NA	NA	N	NA	NA	NA	NA	13	NA	NA		Y	known gene, new phenotype
BICC1	Nephronophthisis	AR homozygous	TIER 1 GENE	2015-06-01	Y	NA	NEW	NA	1		NA	NA	Yale	WES	CMG	Complete	multiple	NA	NA	NA	1	Y	N	N	N	N	N	N	N	PS256100	N	N	N	N	N	N	N	N	N	N	N	N	N	N	N	N	N	N	N	N	N	Y	N	72	N	NA	NA	N	NA	NA	NA	NA	13	NA	NA		Y	novel gene, new phenotype
CEP290	Nephronophthisis	AR homozygous	TIER 1 GENE	2015-06-01	N	NA	NEW	NA	2		NA	NA	Yale	WES	CMG	Complete	multiple	NA	NA	NA	N	N	N	N	N	N	N	N	N	PS256100	N	N	N	N	N	N	N	N	N	N	N	N	N	N	N	N	N	N	N	N	N	Y	N	72	N	NA	NA	N	NA	NA	NA	NA	13	NA	NA		Y	known gene, new phenotype
CLCNKB	Nephronophthisis	AR homozygous	TIER 1 GENE	2015-06-01	N	NA	NEW	NA	2		30773290	NA	Yale	WES	CMG	Complete	multiple	NA	NA	NA	N	N	N	N	N	N	N	N	N	PS256100	N	N	N	N	N	N	N	N	N	N	N	N	N	N	N	N	N	N	N	N	N	Y	N	72	N	NA	NA	N	NA	NA	NA	NA	13	NA	NA		Y	known gene, new phenotype
CLDN16	Nephronophthisis	AR homozygous	TIER 1 GENE	2015-06-01	N	NA	NEW	NA	3		28893421	NA	Yale	WES	CMG	Complete	multiple	NA	NA	NA	N	N	N	N	N	N	N	N	N	PS256100	N	N	N	N	N	N	N	N	N	N	N	N	N	N	N	N	N	N	N	N	N	Y	N	72	N	NA	NA	N	NA	NA	NA	NA	13	NA	NA		Y	known gene, new phenotype
COL4A3	Nephronophthisis	AR homozygous	TIER 1 GENE	2015-06-01	N	NA	NEW	NA	9		30773290	NA	Yale	WES	CMG	Complete	multiple	NA	NA	NA	N	N	N	N	N	N	N	N	N	PS256100	N	N	N	N	N	N	N	N	N	N	N	N	N	N	N	N	N	N	N	N	N	Y	N	72	N	NA	NA	N	NA	NA	NA	NA	13	NA	NA		Y	known gene, new phenotype
COL4A5	Nephronophthisis	X-linked	TIER 1 GENE	2015-06-01	N	NA	NEW	NA	6		30773290;30655312	NA	Yale	WES	CMG	Complete	multiple	NA	NA	NA	N	N	N	N	N	N	N	N	N	PS256100	N	N	N	N	N	N	N	N	N	N	N	N	N	N	N	N	N	N	N	N	N	Y	N	72	N	NA	NA	N	NA	NA	NA	NA	13	NA	NA		Y	known gene, new phenotype
COQ8B	Nephronophthisis	AR homozygous	TIER 1 GENE	2015-06-01	Y	NA	NEW	NA	3		NA	NA	Yale	WES	CMG	Complete	multiple	NA	NA	NA	N	N	N	N	N	N	N	N	N	PS256100	N	N	N	N	N	N	N	N	N	N	N	N	N	N	N	N	N	N	N	N	N	Y	N	72	N	NA	NA	N	NA	NA	NA	NA	13	NA	NA		Y	novel gene, new phenotype
CTNS	Nephronophthisis	AR homozygous	TIER 1 GENE	2015-06-01	N	NA	NEW	NA	2		NA	NA	Yale	WES	CMG	Complete	multiple	NA	NA	NA	N	N	N	N	N	N	N	N	N	PS256100	N	N	N	N	N	N	N	N	N	N	N	N	N	N	N	N	N	N	N	N	N	Y	N	72	N	NA	NA	N	NA	NA	NA	NA	13	NA	NA		Y	known gene, new phenotype
DZIP1L	Nephronophthisis	AR homozygous	TIER 1 GENE	2015-06-01	Y	NA	NEW	NA	1		NA	NA	Yale	WES	CMG	Complete	multiple	NA	NA	NA	N	Y	N	N	N	N	Y	N	N	PS256100	N	N	N	N	N	N	N	N	N	N	N	N	N	N	N	N	N	N	N	N	N	Y	N	72	N	NA	NA	N	NA	NA	NA	NA	13	NA	NA		Y	novel gene, new phenotype
EFHC2	Nephronophthisis	X-linked	TIER 2 GENE	2015-06-01	Y	NA	NEW	NA	1		NA	NA	Yale	WES	CMG	Complete	multiple	NA	NA	NA	N	N	N	N	N	N	N	N	N	PS256100	N	N	N	N	N	N	N	N	N	N	N	N	N	N	N	N	N	N	N	N	N	Y	N	72	N	NA	NA	N	NA	NA	NA	NA	13	NA	NA		Y	novel gene, new phenotype
FAM186B	Nephronophthisis	AR homozygous	TIER 2 GENE	2015-06-01	Y	NA	NEW	NA	1		26489029	NA	Yale	WES	CMG	Complete	multiple	NA	NA	NA	N	N	N	N	N	N	N	N	N	PS256100	N	N	N	N	N	N	N	N	N	N	N	N	N	N	N	N	N	N	N	N	N	Y	N	72	N	NA	NA	N	NA	NA	NA	NA	13	NA	NA		Y	novel gene, new phenotype
FAT1	Nephronophthisis	AR homozygous	TIER 2 GENE	2015-06-01	Y	NA	NEW	NA	2		26905694	NA	Yale	WES	CMG	Complete	multiple	NA	NA	NA	N	N	N	N	N	N	N	N	N	PS256100	N	N	N	N	N	N	N	N	N	N	N	N	N	N	N	N	N	N	N	N	N	Y	N	72	Y	NA	NA	N	NA	NA	NA	NA	13	NA	NA		Y	novel gene, new phenotype
FREM2	Nephronophthisis	AR homozygous	TIER 1 GENE	2015-06-01	N	NA	NEW	NA	2		30773290;30143558	NA	Yale	WES	CMG	Complete	multiple	NA	NA	NA	N	N	N	N	N	N	N	N	N	PS256100	N	N	N	N	N	N	N	N	N	N	N	N	N	N	N	N	N	N	N	N	N	Y	N	72	N	NA	NA	N	NA	NA	NA	NA	13	NA	NA		Y	known gene, new phenotype
GAS8	Nephronophthisis	AR homozygous	TIER 1 GENE	2015-06-01	Y	NA	NEW	NA	1		NA	NA	Yale	WES	CMG	Complete	multiple	NA	NA	NA	N	Y	N	N	N	N	Y	N	N	PS256100	N	N	N	N	N	N	N	N	N	N	N	N	N	N	N	N	N	N	N	N	N	Y	N	72	N	NA	NA	N	NA	NA	NA	NA	13	NA	NA		Y	novel gene, new phenotype
H4C2	Nephronophthisis	AR homozygous	TIER 2 GENE	2015-06-01	Y	NA	NEW	NA	1		NA	NA	Yale	WES	CMG	Complete	multiple	NA	NA	NA	N	N	N	N	N	N	N	N	N	PS256100	N	N	N	N	N	N	N	N	N	N	N	N	N	N	N	N	N	N	N	N	N	Y	N	72	N	NA	NA	N	NA	NA	NA	NA	13	NA	NA		Y	novel gene, new phenotype
H4C7	Nephronophthisis	AR homozygous	TIER 2 GENE	2015-06-01	Y	NA	NEW	NA	1		NA	NA	Yale	WES	CMG	Complete	multiple	NA	NA	NA	N	N	N	N	N	N	N	N	N	PS256100	N	N	N	N	N	N	N	N	N	N	N	N	N	N	N	N	N	N	N	N	N	Y	N	72	N	NA	NA	N	NA	NA	NA	NA	13	NA	NA		Y	novel gene, new phenotype
HNF1B	Nephronophthisis	AD	TIER 1 GENE	2015-06-01	N	NA	NEW	NA	7		30773290;30773290;30143558;30655312;30655312	NA	Yale	WES	CMG	Complete	multiple	NA	NA	NA	N	N	N	N	N	N	N	N	N	PS256100	N	N	N	N	N	N	N	N	N	N	N	N	N	N	N	N	N	N	N	N	N	Y	N	72	N	NA	NA	N	NA	NA	NA	NA	13	NA	NA		Y	known gene, new phenotype
IFT172	Nephronophthisis	AR homozygous	TIER 1 GENE	2015-06-01	N	NA	NEW	NA	2		NA	NA	Yale	WES	CMG	Complete	multiple	NA	NA	NA	N	N	N	N	N	N	N	N	N	PS256100	N	N	N	N	N	N	N	N	N	N	N	N	N	N	N	N	N	N	N	N	N	Y	N	72	N	NA	NA	N	NA	NA	NA	NA	13	NA	NA		Y	known gene, new phenotype
INCENP	Nephronophthisis	AR homozygous	TIER 2 GENE	2015-06-01	Y	NA	NEW	NA	1		26489029	NA	Yale	WES	CMG	Complete	multiple	NA	NA	NA	N	N	N	N	N	N	N	N	N	PS256100	N	N	N	N	N	N	N	N	N	N	N	N	N	N	N	N	N	N	N	N	N	Y	N	72	N	NA	NA	N	NA	NA	NA	NA	13	NA	NA		Y	novel gene, new phenotype
IQCB1	Nephronophthisis	AR homozygous	TIER 1 GENE	2015-06-01	N	NA	NEW	NA	5		NA	NA	Yale	WES	CMG	Complete	multiple	NA	NA	NA	N	N	N	N	N	N	N	N	N	PS256100	N	N	N	N	N	N	N	N	N	N	N	N	N	N	N	N	N	N	N	N	N	Y	N	72	N	NA	NA	N	NA	NA	NA	NA	13	NA	NA		Y	known gene, new phenotype
KANK4	Nephronophthisis	AR homozygous	TIER 2 GENE	2015-06-01	Y	NA	NEW	NA	1		25961457;29127259	NA	Yale	WES	CMG	Complete	multiple	NA	NA	NA	N	N	N	N	N	N	N	N	N	PS256100	N	N	N	N	N	N	N	N	N	N	N	N	N	N	N	N	N	N	N	N	N	Y	N	72	N	NA	NA	N	NA	NA	NA	NA	13	NA	NA		Y	novel gene, new phenotype
LAMA5	Nephronophthisis	AR homozygous	TIER 2 GENE	2015-06-01	Y	NA	NEW	NA	1		29534211;30143558	NA	Yale	WES	CMG	Complete	multiple	NA	NA	NA	N	N	N	N	N	N	N	N	N	PS256100	N	N	N	N	N	N	N	N	N	N	N	N	N	N	N	N	N	N	N	N	N	Y	N	72	N	NA	NA	N	NA	NA	NA	NA	13	NA	NA		Y	novel gene, new phenotype
NUP107	Nephronophthisis	AR homozygous	TIER 1 GENE	2015-06-01	N	NA	NEW	NA	1		30179222	NA	Yale	WES	CMG	Complete	multiple	NA	NA	NA	N	N	N	N	N	N	N	N	N	PS256100	N	N	N	N	N	N	N	N	N	N	N	N	N	N	N	N	N	N	N	N	N	Y	N	72	Y	NA	NA	N	NA	NA	NA	NA	13	NA	NA		Y	known gene, new phenotype
PATJ	Nephronophthisis	AR homozygous	TIER 2 GENE	2015-06-01	Y	NA	NEW	NA	1		NA	NA	Yale	WES	CMG	Complete	multiple	NA	NA	NA	N	N	N	N	N	N	N	N	N	PS256100	N	N	N	N	N	N	N	N	N	N	N	N	N	N	N	N	N	N	N	N	N	Y	N	72	N	NA	NA	N	NA	NA	NA	NA	13	NA	NA		Y	novel gene, new phenotype
PIAS1	Nephronophthisis	AR homozygous	TIER 2 GENE	2015-06-01	Y	NA	NEW	NA	1		26489029	NA	Yale	WES	CMG	Complete	multiple	NA	NA	NA	N	N	N	N	N	N	N	N	N	PS256100	N	N	N	N	N	N	N	N	N	N	N	N	N	N	N	N	N	N	N	N	N	Y	N	72	N	NA	NA	N	NA	NA	NA	NA	13	NA	NA		Y	novel gene, new phenotype
PKHD1	Nephronophthisis	AR compound heterozygous	TIER 2 GENE	2015-06-01	N	NA	NEW	NA	8		30773290;30655312	NA	Yale	WES	CMG	Complete	multiple	NA	NA	NA	N	N	N	N	N	N	N	N	N	PS256100	N	N	N	N	N	N	N	N	N	N	N	N	N	N	N	N	N	N	N	N	N	Y	N	72	Y	NA	NA	N	NA	NA	NA	NA	13	NA	NA		Y	known gene, new phenotype
POMT2	Nephronophthisis	AR homozygous	TIER 1 GENE	2015-06-01	N	NA	NEW	NA	1		NA	NA	Yale	WES	CMG	Complete	multiple	NA	NA	NA	1	Y	N	N	N	N	N	N	N	PS256100	N	N	N	N	N	N	N	N	N	N	N	N	N	N	N	N	N	N	N	N	N	Y	N	72	N	NA	NA	N	NA	NA	NA	NA	13	NA	NA		Y	known gene, new phenotype
PRR5-ARHGAP8	Nephronophthisis	AR homozygous	TIER 2 GENE	2015-06-01	Y	NA	NEW	NA	1		NA	NA	Yale	WES	CMG	Complete	multiple	NA	NA	NA	N	N	N	N	N	N	N	N	N	PS256100	N	N	N	N	N	N	N	N	N	N	N	N	N	N	N	N	N	N	N	N	N	Y	N	72	N	NA	NA	N	NA	NA	NA	NA	13	NA	NA		Y	novel gene, new phenotype
PYGB	Nephronophthisis	AR homozygous	TIER 2 GENE	2015-06-01	Y	NA	NEW	NA	1		NA	NA	Yale	WES	CMG	Complete	multiple	NA	NA	NA	N	N	N	N	N	N	N	N	N	PS256100	N	N	N	N	N	N	N	N	N	N	N	N	N	N	N	N	N	N	N	N	N	Y	N	72	N	NA	NA	N	NA	NA	NA	NA	13	NA	NA		Y	novel gene, new phenotype
RAD54L	Nephronophthisis	AR homozygous	TIER 2 GENE	2015-06-01	Y	NA	NEW	NA	1		NA	NA	Yale	WES	CMG	Complete	multiple	NA	NA	NA	N	N	N	N	N	N	N	N	N	PS256100	N	N	N	N	N	N	N	N	N	N	N	N	N	N	N	N	N	N	N	N	N	Y	N	72	N	NA	NA	N	NA	NA	NA	NA	13	NA	NA		Y	novel gene, new phenotype
RBM48	Nephronophthisis	AR homozygous	TIER 2 GENE	2015-06-01	Y	NA	NEW	NA	1		26489029	NA	Yale	WES	CMG	Complete	multiple	NA	NA	NA	N	N	N	N	N	N	N	N	N	PS256100	N	N	N	N	N	N	N	N	N	N	N	N	N	N	N	N	N	N	N	N	N	Y	N	72	N	NA	NA	N	NA	NA	NA	NA	13	NA	NA		Y	novel gene, new phenotype
RCOR1	Nephronophthisis	AR homozygous	TIER 2 GENE	2015-06-01	Y	NA	NEW	NA	1		26489029	NA	Yale	WES	CMG	Complete	multiple	NA	NA	NA	N	N	N	N	N	N	N	N	N	PS256100	N	N	N	N	N	N	N	N	N	N	N	N	N	N	N	N	N	N	N	N	N	Y	N	72	N	NA	NA	N	NA	NA	NA	NA	13	NA	NA		Y	novel gene, new phenotype
RPGRIP1L	Nephronophthisis	AR homozygous	TIER 1 GENE	2015-06-01	N	NA	NEW	NA	2		NA	NA	Yale	WES	CMG	Complete	multiple	NA	NA	NA	N	N	N	N	N	N	N	N	N	PS256100	N	N	N	N	N	N	N	N	N	N	N	N	N	N	N	N	N	N	N	N	N	Y	N	72	N	NA	NA	N	NA	NA	NA	NA	13	NA	NA		Y	known gene, new phenotype
SDCCAG8	Nephronophthisis	AR homozygous	TIER 2 GENE	2015-06-01	N	NA	NEW	NA	5		NA	NA	Yale	WES	CMG	Complete	multiple	NA	NA	NA	N	N	N	N	N	N	N	N	N	PS256100	N	N	N	N	N	N	N	N	N	N	N	N	N	N	N	N	N	N	N	N	N	Y	N	72	Y	NA	NA	N	NA	NA	NA	NA	13	NA	NA		Y	known gene, new phenotype
SEC24D	Nephronophthisis	AR homozygous	TIER 1 GENE	2015-06-01	Y	NA	NEW	NA	2		NA	NA	Yale	WES	CMG	Complete	multiple	NA	NA	NA	N	N	N	N	N	N	N	N	N	PS256100	N	N	N	N	N	N	N	N	N	N	N	N	N	N	N	N	N	N	N	N	N	Y	N	72	N	NA	NA	N	NA	NA	NA	NA	13	NA	NA		Y	novel gene, new phenotype
SERPINA3	Nephronophthisis	AR homozygous	TIER 2 GENE	2015-06-01	Y	NA	NEW	NA	1		NA	NA	Yale	WES	CMG	Complete	multiple	NA	NA	NA	N	N	N	N	N	N	N	N	N	PS256100	N	N	N	N	N	N	N	N	N	N	N	N	N	N	N	N	N	N	N	N	N	Y	N	72	N	NA	NA	N	NA	NA	NA	NA	13	NA	NA		Y	novel gene, new phenotype
SLC41A1	Nephronophthisis	AR homozygous	TIER 2 GENE	2015-06-01	Y	NA	NEW	NA	1		NA	NA	Yale	WES	CMG	Complete	multiple	NA	NA	NA	N	N	N	N	N	N	N	N	N	PS256100	N	N	N	N	N	N	N	N	N	N	N	N	N	N	N	N	N	N	N	N	N	Y	N	72	Y	NA	NA	N	NA	NA	NA	NA	13	NA	NA		Y	novel gene, new phenotype
SLCO4C1	Nephronophthisis	AR homozygous	TIER 2 GENE	2015-06-01	Y	NA	NEW	NA	1		NA	NA	Yale	WES	CMG	Complete	multiple	NA	NA	NA	N	N	N	N	N	N	N	N	N	PS256100	N	N	N	N	N	N	N	N	N	N	N	N	N	N	N	N	N	N	N	N	N	Y	N	72	N	NA	NA	N	NA	NA	NA	NA	13	NA	NA		Y	novel gene, new phenotype
SPATA7	Nephronophthisis	AR homozygous	TIER 2 GENE	2015-06-01	N	NA	NEW	NA	1		NA	NA	Yale	WES	CMG	Complete	multiple	NA	NA	NA	N	N	N	N	N	N	N	N	N	PS256100	N	N	N	N	N	N	N	N	N	N	N	N	N	N	N	N	N	N	N	N	N	Y	N	72	Y	NA	NA	N	NA	NA	NA	NA	13	NA	NA		Y	known gene, new phenotype
STARD9	Nephronophthisis	AR homozygous	TIER 2 GENE	2015-06-01	Y	NA	NEW	NA	1		NA	NA	Yale	WES	CMG	Complete	multiple	NA	NA	NA	N	N	N	N	N	N	N	N	N	PS256100	N	N	N	N	N	N	N	N	N	N	N	N	N	N	N	N	N	N	N	N	N	Y	N	72	N	NA	NA	N	NA	NA	NA	NA	13	NA	NA		Y	novel gene, new phenotype
SYTL4	Nephronophthisis	X-linked	TIER 2 GENE	2015-06-01	Y	NA	NEW	NA	1		NA	NA	Yale	WES	CMG	Complete	multiple	NA	NA	NA	N	N	N	N	N	N	N	N	N	PS256100	N	N	N	N	N	N	N	N	N	N	N	N	N	N	N	N	N	N	N	N	N	Y	N	72	N	NA	NA	N	NA	NA	NA	NA	13	NA	NA		Y	novel gene, new phenotype
TERB1	Nephronophthisis	AR homozygous	TIER 2 GENE	2015-06-01	Y	NA	NEW	NA	1		NA	NA	Yale	WES	CMG	Complete	multiple	NA	NA	NA	N	N	N	N	N	N	N	N	N	PS256100	N	N	N	N	N	N	N	N	N	N	N	N	N	N	N	N	N	N	N	N	N	Y	N	72	N	NA	NA	N	NA	NA	NA	NA	13	NA	NA		Y	novel gene, new phenotype
TMC1	Nephronophthisis	AR homozygous	TIER 2 GENE	2015-06-01	N	NA	NEW	NA	1		NA	NA	Yale	WES	CMG	Complete	multiple	NA	NA	NA	N	N	N	N	N	N	N	N	N	PS256100	N	N	N	N	N	N	N	N	N	N	N	N	N	N	N	N	N	N	N	N	N	Y	N	72	Y	NA	NA	N	NA	NA	NA	NA	13	NA	NA		Y	known gene, new phenotype
TMEM138	Nephronophthisis	AR homozygous	TIER 2 GENE	2015-06-01	N	NA	NEW	NA	1		NA	NA	Yale	WES	CMG	Complete	multiple	NA	NA	NA	N	N	N	N	N	N	N	N	N	PS256100	N	N	N	N	N	N	N	N	N	N	N	N	N	N	N	N	N	N	N	N	N	Y	N	72	N	NA	NA	N	NA	NA	NA	NA	13	NA	NA		Y	known gene, new phenotype
TSHZ3	Nephronophthisis	AR homozygous	TIER 2 GENE	2015-06-01	Y	NA	NEW	NA	1		NA	NA	Yale	WES	CMG	Complete	multiple	NA	NA	NA	N	N	N	N	N	N	N	N	N	PS256100	N	N	N	N	N	N	N	N	N	N	N	N	N	N	N	N	N	N	N	N	N	Y	N	72	N	NA	NA	N	NA	NA	NA	NA	13	NA	NA		Y	novel gene, new phenotype
TTC26	Nephronophthisis	AR homozygous	TIER 2 GENE	2015-06-01	Y	NA	NEW	NA	1		NA	NA	Yale	WES	CMG	Complete	multiple	NA	NA	NA	N	N	N	N	N	N	N	N	N	PS256100	N	N	N	N	N	N	N	N	N	N	N	N	N	N	N	N	N	N	N	N	N	Y	N	72	N	NA	NA	N	NA	NA	NA	NA	13	NA	NA		Y	novel gene, new phenotype
TUBAL3	Nephronophthisis	AR homozygous	TIER 2 GENE	2015-06-01	Y	NA	NEW	NA	1		NA	NA	Yale	WES	CMG	Complete	multiple	NA	NA	NA	N	N	N	N	N	N	N	N	N	PS256100	N	N	N	N	N	N	N	N	N	N	N	N	N	N	N	N	N	N	N	N	N	Y	N	72	N	NA	NA	N	NA	NA	NA	NA	13	NA	NA		Y	novel gene, new phenotype
TUBGCP6	Nephronophthisis	AR homozygous	TIER 2 GENE	2015-06-01	N	NA	NEW	NA	1		NA	NA	Yale	WES	CMG	Complete	multiple	NA	NA	NA	N	N	N	N	N	N	N	N	N	PS256100	N	N	N	N	N	N	N	N	N	N	N	N	N	N	N	N	N	N	N	N	N	Y	N	72	N	NA	NA	N	NA	NA	NA	NA	13	NA	NA		Y	known gene, new phenotype
TRAF3IP1	SENIOR-LOKEN SYNDROME 9; SLSN9	AR homozygous	TIER 1 GENE	2015-06-01	N	NA	KNOWN	616629	1		NA	NA	Yale	WES	CMG	Complete	multiple	KPG	KPG	KPG	KPG	KPG	KPG	KPG	KPG	KPG	KPG	KPG	KPG	PS256100	N	N	N	N	N	N	N	N	N	N	N	N	N	N	N	N	N	N	N	N	N	Y	N	72	N	NA	NA	N	NA	NA	NA	NA	13	NA	NA		N	known gene, explained-known phenotype
IFT81	SHORT-RIB THORACIC DYSPLASIA 19 WITH OR WITHOUT POLYDACTYLY; SRTD19	AR homozygous	TIER 1 GENE	2015-06-01	Y	NA	KNOWN	617895	1		26275418	NA	Yale	WES	CMG	Complete	multiple	NA	NA	NA	N	Y	N	N	N	N	N	N	N	PS256100	N	N	N	N	N	N	N	N	N	N	N	N	N	N	N	N	N	N	N	N	N	Y	N	72	N	NA	NA	N	NA	NA	NA	NA	13	NA	NA		Y	novel gene, unexplained-known phenotype
DYNC2H1	SHORT-RIB THORACIC DYSPLASIA 3 WITH OR WITHOUT POLYDACTYLY; SRTD3	AR homozygous	TIER 1 GENE	2015-06-01	N	NA	KNOWN	613091	2		30773290;30655312	NA	Yale	WES	CMG	Complete	multiple	KPG	KPG	KPG	KPG	KPG	KPG	KPG	KPG	KPG	KPG	KPG	KPG	PS256100	N	N	N	N	N	N	N	N	N	N	N	N	N	N	N	N	N	N	N	N	N	Y	N	72	N	NA	NA	N	NA	NA	NA	NA	13	NA	NA		N	known gene, explained-known phenotype
PDSS2	COENZYME Q10 DEFICIENCY, PRIMARY, 3; COQ10D3	AR homozygous	TIER 1 GENE	2015-06-01	N	NA	KNOWN	614652	1		29127259	NA	Yale	WES	CMG	Complete	multiple	KPG	KPG	KPG	KPG	KPG	KPG	KPG	KPG	KPG	KPG	KPG	KPG	PS256300	N	N	N	N	N	N	N	N	N	N	N	N	N	N	N	N	N	N	N	N	N	Y	N	72	N	NA	NA	N	NA	NA	NA	NA	13	NA	NA		N	known gene, explained-known phenotype
CD2AP	FOCAL SEGMENTAL GLOMERULOSCLEROSIS 3, SUSCEPTIBILITY TO; FSGS3	AR homozygous	TIER 1 GENE	2015-06-01	N	NA	KNOWN	607832	1		NA	NA	Yale	WES	CMG	Complete	multiple	KPG	KPG	KPG	1	KPG	KPG	KPG	KPG	KPG	KPG	KPG	KPG	PS256300	N	N	N	N	N	N	N	N	N	N	N	N	N	N	N	N	N	N	N	N	N	Y	N	72	N	NA	NA	N	NA	NA	NA	NA	13	NA	NA		N	known gene, explained-known phenotype
MYO1E	FOCAL SEGMENTAL GLOMERULOSCLEROSIS 6; FSGS6	AR compound heterozygous	TIER 1 GENE	2015-06-01	N	NA	KNOWN	614131	2		29127259	NA	Yale	WES	CMG	Complete	multiple	KPG	KPG	KPG	KPG	KPG	KPG	KPG	KPG	KPG	KPG	KPG	KPG	PS256300	N	N	N	N	N	N	N	N	N	N	N	N	N	N	N	N	N	N	N	N	N	Y	N	72	N	NA	NA	N	NA	NA	NA	NA	13	NA	NA		N	known gene, explained-known phenotype
FN1	GLOMERULOPATHY WITH FIBRONECTIN DEPOSITS 2; GFND2	AR homozygous	TIER 1 GENE	2015-06-01	N	NA	KNOWN	601894	1		NA	NA	Yale	WES	CMG	Complete	multiple	KPG	KPG	KPG	KPG	KPG	KPG	KPG	KPG	KPG	KPG	KPG	KPG	PS256300	N	N	N	N	N	N	N	N	N	N	N	N	N	N	N	N	N	N	N	N	N	Y	N	72	N	NA	NA	N	NA	NA	NA	NA	13	NA	NA		N	known gene, explained-known phenotype
NUP107	NEPHROTIC SYNDROME, TYPE 11; NPHS11	AR homozygous	TIER 1 GENE	2015-06-01	N	NA	NEW	616730	3		30179222	NA	Yale	WES	CMG	Complete	multiple	NA	NA	NA	N	N	N	N	N	N	N	N	N	PS256300	N	N	N	N	N	N	N	N	N	N	N	N	N	N	N	N	N	N	N	N	N	Y	N	72	Y	NA	NA	N	NA	NA	NA	NA	13	NA	NA		Y	known gene, new phenotype
NUP93	NEPHROTIC SYNDROME, TYPE 12; NPHS12	AR homozygous	TIER 1 GENE	2015-06-01	Y	NA	NEW	616892	4		26878725;29127259;30655312	NA	Yale	WES	CMG	Complete	multiple	NA	NA	NA	N	N	N	N	N	N	N	N	N	PS256300	N	N	N	N	N	N	N	N	N	N	N	N	N	N	N	N	N	N	N	N	N	Y	N	72	N	NA	NA	N	NA	NA	NA	NA	13	NA	NA		Y	novel gene, new phenotype
NUP205	NEPHROTIC SYNDROME, TYPE 13; NPHS13	AR homozygous	TIER 2 GENE	2015-06-01	Y	NA	NEW	616893	1		26878725;29127259	NA	Yale	WES	CMG	Complete	multiple	NA	NA	NA	N	N	N	N	N	N	N	N	N	PS256300	N	N	N	N	N	N	N	N	N	N	N	N	N	N	N	N	N	N	N	N	N	Y	N	72	Y	NA	NA	N	NA	NA	NA	NA	13	NA	NA		Y	novel gene, new phenotype
NPHS1	NEPHROTIC SYNDROME, TYPE 1; NPHS1	AR homozygous	TIER 1 GENE	2015-06-01	N	NA	KNOWN	256300	35		25349199;29127259;30655312	NA	Yale	WES	CMG	Complete	multiple	KPG	KPG	KPG	KPG	KPG	KPG	KPG	KPG	KPG	KPG	KPG	KPG	PS256300	N	N	N	N	N	N	N	N	N	N	N	N	N	N	N	N	N	N	N	N	N	Y	N	72	N	NA	NA	N	NA	NA	NA	NA	13	NA	NA		N	known gene, explained-known phenotype
PLCE1	NEPHROTIC SYNDROME, TYPE 3; NPHS3	AR homozygous	TIER 1 GENE	2015-06-01	N	NA	KNOWN	610725	14		29127259;30655312	NA	Yale	WES	CMG	Complete	multiple	KPG	KPG	KPG	KPG	KPG	KPG	KPG	KPG	KPG	KPG	KPG	KPG	PS256300	N	N	N	N	N	N	N	N	N	N	N	N	N	N	N	N	N	N	N	N	N	Y	N	72	N	NA	NA	N	NA	NA	NA	NA	13	NA	NA		N	known gene, explained-known phenotype
LAMB2	NEPHROTIC SYNDROME, TYPE 5, WITH OR WITHOUT OCULAR ABNORMALITIES; NPHS5	AR homozygous	TIER 1 GENE	2015-06-01	N	NA	KNOWN	614199	14		29127259	NA	Yale	WES	CMG	Complete	multiple	KPG	KPG	KPG	KPG	KPG	KPG	KPG	KPG	KPG	KPG	KPG	KPG	PS256300	N	N	N	N	N	N	N	N	N	N	N	N	N	N	N	N	N	N	N	N	N	Y	N	72	N	NA	NA	N	NA	NA	NA	NA	13	NA	NA		N	known gene, explained-known phenotype
DGKE	NEPHROTIC SYNDROME, TYPE 7; NPHS7	AR homozygous	TIER 1 GENE	2015-06-01	N	NA	KNOWN	615008	1		29127259	NA	Yale	WES	CMG	Complete	multiple	KPG	KPG	KPG	KPG	KPG	KPG	KPG	KPG	KPG	KPG	KPG	KPG	PS256300	N	N	N	N	N	N	N	N	N	N	N	N	N	N	N	N	N	N	N	N	N	Y	N	72	N	NA	NA	N	NA	NA	NA	NA	13	NA	NA		N	known gene, explained-known phenotype
ANO5	Nephrotic Syndrome	AR homozygous	TIER 1 GENE	2015-06-01	Y	NA	NEW	NA	2		NA	NA	Yale	WES	CMG	Complete	multiple	NA	NA	NA	N	N	N	N	N	N	N	N	N	PS256300	N	N	N	N	N	N	N	N	N	N	N	N	N	N	N	N	N	N	N	N	N	Y	N	72	N	NA	NA	N	NA	NA	NA	NA	13	NA	NA		Y	novel gene, new phenotype
ARHGAP22	Nephrotic Syndrome	AR homozygous	TIER 2 GENE	2015-06-01	Y	NA	NEW	NA	1		NA	NA	Yale	WES	CMG	Complete	multiple	NA	NA	NA	N	N	N	N	N	N	N	N	N	PS256300	N	N	N	N	N	N	N	N	N	N	N	N	N	N	N	N	N	N	N	N	N	Y	N	72	N	NA	NA	N	NA	NA	NA	NA	13	NA	NA		Y	novel gene, new phenotype
ARHGAP4	Nephrotic Syndrome	X-linked	TIER 2 GENE	2015-06-01	Y	NA	NEW	NA	1		NA	NA	Yale	WES	CMG	Complete	multiple	NA	NA	NA	N	N	N	N	N	N	N	N	N	PS256300	N	N	N	N	N	N	N	N	N	N	N	N	N	N	N	N	N	N	N	N	N	Y	N	72	N	NA	NA	N	NA	NA	NA	NA	13	NA	NA		Y	novel gene, new phenotype
ATRNL1	Nephrotic Syndrome	AR compound heterozygous	TIER 2 GENE	2015-06-01	Y	NA	NEW	NA	1		NA	NA	Yale	WES	CMG	Complete	multiple	NA	NA	NA	N	N	N	N	N	N	N	N	N	PS256300	N	N	N	N	N	N	N	N	N	N	N	N	N	N	N	N	N	N	N	N	N	Y	N	72	N	NA	NA	N	NA	NA	NA	NA	13	NA	NA		Y	novel gene, new phenotype
BICC1	Nephrotic Syndrome	AR homozygous	TIER 2 GENE	2015-06-01	Y	NA	NEW	NA	1		NA	NA	Yale	WES	CMG	Complete	multiple	NA	NA	NA	1	Y	N	N	N	N	N	N	N	PS256300	N	N	N	N	N	N	N	N	N	N	N	N	N	N	N	N	N	N	N	N	N	Y	N	72	N	NA	NA	N	NA	NA	NA	NA	13	NA	NA		Y	novel gene, new phenotype
CAPN9	Nephrotic Syndrome	AR homozygous	TIER 2 GENE	2015-06-01	N	NA	NEW	NA	1		NA	NA	Yale	WES	CMG	Complete	multiple	NA	NA	NA	N	N	N	N	N	N	N	N	N	PS256300	N	N	N	N	N	N	N	N	N	N	N	N	N	N	N	N	N	N	N	N	N	Y	N	72	N	NA	NA	N	NA	NA	NA	NA	13	NA	NA		Y	known gene, new phenotype
CAPRIN2	Nephrotic Syndrome	AR homozygous	TIER 2 GENE	2015-06-01	Y	NA	NEW	NA	1		NA	NA	Yale	WES	CMG	Complete	multiple	NA	NA	NA	N	N	N	N	N	N	N	N	N	PS256300	N	N	N	N	N	N	N	N	N	N	N	N	N	N	N	N	N	N	N	N	N	Y	N	72	N	NA	NA	N	NA	NA	NA	NA	13	NA	NA		Y	novel gene, new phenotype
CD1C	Nephrotic Syndrome	AR homozygous	TIER 2 GENE	2015-06-01	N	NA	NEW	NA	1		NA	NA	Yale	WES	CMG	Complete	multiple	NA	NA	NA	N	N	N	N	N	N	N	N	N	PS256300	N	N	N	N	N	N	N	N	N	N	N	N	N	N	N	N	N	N	N	N	N	Y	N	72	N	NA	NA	N	NA	NA	NA	NA	13	NA	NA		Y	known gene, new phenotype
CDCP2	Nephrotic Syndrome	AR homozygous	TIER 2 GENE	2015-06-01	Y	NA	NEW	NA	1		NA	NA	Yale	WES	CMG	Complete	multiple	NA	NA	NA	N	N	N	N	N	N	N	N	N	PS256300	N	N	N	N	N	N	N	N	N	N	N	N	N	N	N	N	N	N	N	N	N	Y	N	72	N	NA	NA	N	NA	NA	NA	NA	13	NA	NA		Y	novel gene, new phenotype
CDK17	Nephrotic Syndrome	AR homozygous	TIER 2 GENE	2015-06-01	Y	NA	NEW	NA	1		NA	NA	Yale	WES	CMG	Complete	multiple	NA	NA	NA	N	N	N	N	N	N	N	N	N	PS256300	N	N	N	N	N	N	N	N	N	N	N	N	N	N	N	N	N	N	N	N	N	Y	N	72	N	NA	NA	N	NA	NA	NA	NA	13	NA	NA		Y	novel gene, new phenotype
CLCN5	Nephrotic Syndrome	X-linked	TIER 2 GENE	2015-06-01	N	NA	NEW	NA	1		30773290	NA	Yale	WES	CMG	Complete	multiple	NA	NA	NA	N	N	N	N	N	N	N	N	N	PS256300	N	N	N	N	N	N	N	N	N	N	N	N	N	N	N	N	N	N	N	N	N	Y	N	72	N	NA	NA	N	NA	NA	NA	NA	13	NA	NA		Y	known gene, new phenotype
CLCNKB	Nephrotic Syndrome	AR compound heterozygous	TIER 2 GENE	2015-06-01	N	NA	NEW	NA	1		30773290	NA	Yale	WES	CMG	Complete	multiple	NA	NA	NA	N	N	N	N	N	N	N	N	N	PS256300	N	N	N	N	N	N	N	N	N	N	N	N	N	N	N	N	N	N	N	N	N	Y	N	72	N	NA	NA	N	NA	NA	NA	NA	13	NA	NA		Y	known gene, new phenotype
CLEC16A	Nephrotic Syndrome	AR homozygous	TIER 2 GENE	2015-06-01	Y	NA	NEW	NA	1		NA	NA	Yale	WES	CMG	Complete	multiple	NA	NA	NA	N	N	N	N	N	N	N	N	N	PS256300	N	N	N	N	N	N	N	N	N	N	N	N	N	N	N	N	N	N	N	N	N	Y	N	72	N	NA	NA	N	NA	NA	NA	NA	13	NA	NA		Y	novel gene, new phenotype
CNTN2	Nephrotic Syndrome	AR homozygous	TIER 2 GENE	2015-06-01	Y	NA	NEW	NA	1		NA	NA	Yale	WES	CMG	Complete	multiple	NA	NA	NA	N	N	N	N	N	N	N	N	N	PS256300	N	N	N	N	N	N	N	N	N	N	N	N	N	N	N	N	N	N	N	N	N	Y	N	72	N	NA	NA	N	NA	NA	NA	NA	13	NA	NA		Y	novel gene, new phenotype
COL11A1	Nephrotic Syndrome	AR compound heterozygous	TIER 2 GENE	2015-06-01	Y	NA	NEW	NA	1		NA	NA	Yale	WES	CMG	Complete	multiple	NA	NA	NA	N	N	N	N	N	N	N	N	N	PS256300	N	N	N	N	N	N	N	N	N	N	N	N	N	N	N	N	N	N	N	N	N	Y	N	72	N	NA	NA	N	NA	NA	NA	NA	13	NA	NA		Y	novel gene, new phenotype
COL4A5	Nephrotic Syndrome	X-linked	TIER 1 GENE	2015-06-01	N	NA	NEW	NA	3		30773290;30655312	NA	Yale	WES	CMG	Complete	multiple	NA	NA	NA	N	N	N	N	N	N	N	N	N	PS256300	N	N	N	N	N	N	N	N	N	N	N	N	N	N	N	N	N	N	N	N	N	Y	N	72	N	NA	NA	N	NA	NA	NA	NA	13	NA	NA		Y	known gene, new phenotype
CPXM2	Nephrotic Syndrome	AR homozygous	TIER 2 GENE	2015-06-01	Y	NA	NEW	NA	1		NA	NA	Yale	WES	CMG	Complete	multiple	NA	NA	NA	N	N	N	N	N	N	N	N	N	PS256300	N	N	N	N	N	N	N	N	N	N	N	N	N	N	N	N	N	N	N	N	N	Y	N	72	N	NA	NA	N	NA	NA	NA	NA	13	NA	NA		Y	novel gene, new phenotype
DAG1	Nephrotic Syndrome	AR homozygous	TIER 2 GENE	2015-06-01	Y	NA	NEW	NA	1		NA	NA	Yale	WES	CMG	Complete	multiple	NA	NA	NA	N	N	N	N	N	N	N	N	N	PS256300	N	N	N	N	N	N	N	N	N	N	N	N	N	N	N	N	N	N	N	N	N	Y	N	72	N	NA	NA	N	NA	NA	NA	NA	13	NA	NA		Y	novel gene, new phenotype
DDX53	Nephrotic Syndrome	AR homozygous	TIER 2 GENE	2015-06-01	Y	NA	NEW	NA	1		NA	NA	Yale	WES	CMG	Complete	multiple	NA	NA	NA	N	N	N	N	N	N	N	N	N	PS256300	N	N	N	N	N	N	N	N	N	N	N	N	N	N	N	N	N	N	N	N	N	Y	N	72	N	NA	NA	N	NA	NA	NA	NA	13	NA	NA		Y	novel gene, new phenotype
DGKK	Nephrotic Syndrome	AR compound heterozygous	TIER 2 GENE	2015-06-01	Y	NA	NEW	NA	1		NA	NA	Yale	WES	CMG	Complete	multiple	NA	NA	NA	N	N	N	N	N	N	N	N	N	PS256300	N	N	N	N	N	N	N	N	N	N	N	N	N	N	N	N	N	N	N	N	N	Y	N	72	N	NA	NA	N	NA	NA	NA	NA	13	NA	NA		Y	novel gene, new phenotype
DIAPH3	Nephrotic Syndrome	AR homozygous	TIER 1 GENE	2015-06-01	N	NA	NEW	NA	1		NA	NA	Yale	WES	CMG	Complete	multiple	NA	NA	NA	2	Y	N	N	N	N	Y	N	N	PS256300	N	N	N	N	N	N	N	N	N	N	N	N	N	N	N	N	N	N	N	N	N	Y	N	72	N	NA	NA	N	NA	NA	NA	NA	13	NA	NA		Y	known gene, new phenotype
EFCAB7	Nephrotic Syndrome	AR homozygous	TIER 2 GENE	2015-06-01	Y	NA	NEW	NA	1		NA	NA	Yale	WES	CMG	Complete	multiple	NA	NA	NA	N	N	N	N	N	N	N	N	N	PS256300	N	N	N	N	N	N	N	N	N	N	N	N	N	N	N	N	N	N	N	N	N	Y	N	72	N	NA	NA	N	NA	NA	NA	NA	13	NA	NA		Y	novel gene, new phenotype
EGFL6	Nephrotic Syndrome	AR homozygous	TIER 2 GENE	2015-06-01	Y	NA	NEW	NA	1		NA	NA	Yale	WES	CMG	Complete	multiple	NA	NA	NA	N	N	N	N	N	N	N	N	N	PS256300	N	N	N	N	N	N	N	N	N	N	N	N	N	N	N	N	N	N	N	N	N	Y	N	72	N	NA	NA	N	NA	NA	NA	NA	13	NA	NA		Y	novel gene, new phenotype
ERO1B	Nephrotic Syndrome	AR homozygous	TIER 2 GENE	2015-06-01	Y	NA	NEW	NA	1		NA	NA	Yale	WES	CMG	Complete	multiple	NA	NA	NA	N	N	N	N	N	N	N	N	N	PS256300	N	N	N	N	N	N	N	N	N	N	N	N	N	N	N	N	N	N	N	N	N	Y	N	72	N	NA	NA	N	NA	NA	NA	NA	13	NA	NA		Y	novel gene, new phenotype
FBN3	Nephrotic Syndrome	AR compound heterozygous	TIER 2 GENE	2015-06-01	Y	NA	NEW	NA	1		NA	NA	Yale	WES	CMG	Complete	multiple	NA	NA	NA	N	N	N	N	N	N	N	N	N	PS256300	N	N	N	N	N	N	N	N	N	N	N	N	N	N	N	N	N	N	N	N	N	Y	N	72	N	NA	NA	N	NA	NA	NA	NA	13	NA	NA		Y	novel gene, new phenotype
GDF5	Nephrotic Syndrome	AR homozygous	TIER 2 GENE	2015-06-01	Y	NA	NEW	NA	1		NA	NA	Yale	WES	CMG	Complete	multiple	NA	NA	NA	N	Y	N	N	N	N	N	N	N	PS256300	N	N	N	N	N	N	N	N	N	N	N	N	N	N	N	N	N	N	N	N	N	Y	N	72	N	NA	NA	N	NA	NA	NA	NA	13	NA	NA		Y	novel gene, new phenotype
GOLGA4	Nephrotic Syndrome	AR homozygous	TIER 2 GENE	2015-06-01	Y	NA	NEW	NA	1		NA	NA	Yale	WES	CMG	Complete	multiple	NA	NA	NA	N	Y	N	N	N	N	N	N	N	PS256300	N	N	N	N	N	N	N	N	N	N	N	N	N	N	N	N	N	N	N	N	N	Y	N	72	N	NA	NA	N	NA	NA	NA	NA	13	NA	NA		Y	novel gene, new phenotype
GRIN3B	Nephrotic Syndrome	AR homozygous	TIER 2 GENE	2015-06-01	Y	NA	NEW	NA	1		NA	NA	Yale	WES	CMG	Complete	multiple	NA	NA	NA	N	Y	N	N	N	N	N	N	N	PS256300	N	N	N	N	N	N	N	N	N	N	N	N	N	N	N	N	N	N	N	N	N	Y	N	72	N	NA	NA	N	NA	NA	NA	NA	13	NA	NA		Y	novel gene, new phenotype
GSTCD	Nephrotic Syndrome	AR homozygous	TIER 2 GENE	2015-06-01	Y	NA	NEW	NA	1		NA	NA	Yale	WES	CMG	Complete	multiple	NA	NA	NA	N	N	N	N	N	N	N	N	N	PS256300	N	N	N	N	N	N	N	N	N	N	N	N	N	N	N	N	N	N	N	N	N	Y	N	72	N	NA	NA	N	NA	NA	NA	NA	13	NA	NA		Y	novel gene, new phenotype
GUCY2F	Nephrotic Syndrome	AR homozygous	TIER 1 GENE	2015-06-01	Y	NA	NEW	NA	1		NA	NA	Yale	WES	CMG	Complete	multiple	NA	NA	NA	1	Y	N	N	N	N	N	N	N	PS256300	N	N	N	N	N	N	N	N	N	N	N	N	N	N	N	N	N	N	N	N	N	Y	N	72	N	NA	NA	N	NA	NA	NA	NA	13	NA	NA		Y	novel gene, new phenotype
HIRA	Nephrotic Syndrome	AR homozygous	TIER 2 GENE	2015-06-01	Y	NA	NEW	NA	1		NA	NA	Yale	WES	CMG	Complete	multiple	NA	NA	NA	N	N	N	N	N	N	N	N	N	PS256300	N	N	N	N	N	N	N	N	N	N	N	N	N	N	N	N	N	N	N	N	N	Y	N	72	N	NA	NA	N	NA	NA	NA	NA	13	NA	NA		Y	novel gene, new phenotype
HOMEZ	Nephrotic Syndrome	AR homozygous	TIER 2 GENE	2015-06-01	Y	NA	NEW	NA	1		NA	NA	Yale	WES	CMG	Complete	multiple	NA	NA	NA	N	N	N	N	N	N	N	N	N	PS256300	N	N	N	N	N	N	N	N	N	N	N	N	N	N	N	N	N	N	N	N	N	Y	N	72	N	NA	NA	N	NA	NA	NA	NA	13	NA	NA		Y	novel gene, new phenotype
IDO1	Nephrotic Syndrome	AR homozygous	TIER 2 GENE	2015-06-01	Y	NA	NEW	NA	1		NA	NA	Yale	WES	CMG	Complete	multiple	NA	NA	NA	N	N	N	N	N	N	N	N	N	PS256300	N	N	N	N	N	N	N	N	N	N	N	N	N	N	N	N	N	N	N	N	N	Y	N	72	N	NA	NA	N	NA	NA	NA	NA	13	NA	NA		Y	novel gene, new phenotype
ITGA3	Nephrotic Syndrome	AR homozygous	TIER 2 GENE	2015-06-01	N	NA	NEW	NA	1		29127259	NA	Yale	WES	CMG	Complete	multiple	NA	NA	NA	N	N	N	N	N	N	N	N	N	PS256300	N	N	N	N	N	N	N	N	N	N	N	N	N	N	N	N	N	N	N	N	N	Y	N	72	N	NA	NA	N	NA	NA	NA	NA	13	NA	NA		Y	known gene, new phenotype
ITSN1	Nephrotic Syndrome	AR homozygous	TIER 1 GENE	2015-06-01	Y	NA	NEW	NA	2		29773874	NA	Yale	WES	CMG	Complete	multiple	NA	NA	NA	2	Y	N	N	N	N	N	N	N	PS256300	N	N	N	N	N	N	N	N	N	N	N	N	N	N	N	N	N	N	N	N	N	Y	N	72	N	NA	NA	N	NA	NA	NA	NA	13	NA	NA		Y	novel gene, new phenotype
JUP	Nephrotic Syndrome	AR homozygous	TIER 2 GENE	2015-06-01	Y	NA	NEW	NA	1		NA	NA	Yale	WES	CMG	Complete	multiple	NA	NA	NA	N	N	N	N	N	N	N	N	N	PS256300	N	N	N	N	N	N	N	N	N	N	N	N	N	N	N	N	N	N	N	N	N	Y	N	72	N	NA	NA	N	NA	NA	NA	NA	13	NA	NA		Y	novel gene, new phenotype
KANK1	Nephrotic Syndrome	AR homozygous	TIER 1 GENE	2015-06-01	N	NA	NEW	NA	1		25961457	NA	Yale	WES	CMG	Complete	multiple	NA	NA	NA	N	Y	N	N	N	N	N	N	N	PS256300	N	N	N	N	N	N	N	N	N	N	N	N	N	N	N	N	N	N	N	N	N	Y	N	72	N	NA	NA	N	NA	NA	NA	NA	13	NA	NA		Y	known gene, new phenotype
KANK4	Nephrotic Syndrome	AR homozygous	TIER 1 GENE	2015-06-01	Y	NA	NEW	NA	1		25961457;29127259	NA	Yale	WES	CMG	Complete	multiple	NA	NA	NA	N	Y	N	N	N	N	N	N	N	PS256300	N	N	N	N	N	N	N	N	N	N	N	N	N	N	N	N	N	N	N	N	N	Y	N	72	N	NA	NA	N	NA	NA	NA	NA	13	NA	NA		Y	novel gene, new phenotype
KIAA1217	Nephrotic Syndrome	AR homozygous	TIER 2 GENE	2015-06-01	Y	NA	NEW	NA	1		NA	NA	Yale	WES	CMG	Complete	multiple	NA	NA	NA	N	N	N	N	N	N	N	N	N	PS256300	N	N	N	N	N	N	N	N	N	N	N	N	N	N	N	N	N	N	N	N	N	Y	N	72	N	NA	NA	N	NA	NA	NA	NA	13	NA	NA		Y	novel gene, new phenotype
KIDINS220	Nephrotic Syndrome	AR homozygous	TIER 2 GENE	2015-06-01	Y	NA	NEW	NA	1		NA	NA	Yale	WES	CMG	Complete	multiple	NA	NA	NA	N	N	N	N	N	N	N	N	N	PS256300	N	N	N	N	N	N	N	N	N	N	N	N	N	N	N	N	N	N	N	N	N	Y	N	72	N	NA	NA	N	NA	NA	NA	NA	13	NA	NA		Y	novel gene, new phenotype
KIRREL1	Nephrotic Syndrome	AR homozygous	TIER 1 GENE	2015-06-01	Y	NA	NEW	NA	2		31472902	NA	Yale	WES	CMG	Complete	multiple	NA	NA	NA	N	N	N	N	N	N	N	N	N	PS256300	N	N	N	N	N	N	N	N	N	N	N	N	N	N	N	N	N	N	N	N	N	Y	N	72	N	NA	NA	N	NA	NA	NA	NA	13	NA	NA		Y	novel gene, new phenotype
KISS1	Nephrotic Syndrome	AR homozygous	TIER 2 GENE	2015-06-01	Y	NA	NEW	NA	1		NA	NA	Yale	WES	CMG	Complete	multiple	NA	NA	NA	N	N	N	N	N	N	N	N	N	PS256300	N	N	N	N	N	N	N	N	N	N	N	N	N	N	N	N	N	N	N	N	N	Y	N	72	N	NA	NA	N	NA	NA	NA	NA	13	NA	NA		Y	novel gene, new phenotype
MEP1A	Nephrotic Syndrome	AR homozygous	TIER 2 GENE	2015-06-01	Y	NA	NEW	NA	1		NA	NA	Yale	WES	CMG	Complete	multiple	NA	NA	NA	N	N	N	N	N	N	N	N	N	PS256300	N	N	N	N	N	N	N	N	N	N	N	N	N	N	N	N	N	N	N	N	N	Y	N	72	N	NA	NA	N	NA	NA	NA	NA	13	NA	NA		Y	novel gene, new phenotype
MGAT2	Nephrotic Syndrome	AR homozygous	TIER 2 GENE	2015-06-01	Y	NA	NEW	NA	1		NA	NA	Yale	WES	CMG	Complete	multiple	NA	NA	NA	N	N	N	N	N	N	N	N	N	PS256300	N	N	N	N	N	N	N	N	N	N	N	N	N	N	N	N	N	N	N	N	N	Y	N	72	N	NA	NA	N	NA	NA	NA	NA	13	NA	NA		Y	novel gene, new phenotype
MLH3	Nephrotic Syndrome	AR homozygous	TIER 2 GENE	2015-06-01	N	NA	NEW	NA	1		NA	NA	Yale	WES	CMG	Complete	multiple	NA	NA	NA	N	N	N	N	N	N	N	N	N	PS256300	N	N	N	N	N	N	N	N	N	N	N	N	N	N	N	N	N	N	N	N	N	Y	N	72	N	NA	NA	N	NA	NA	NA	NA	13	NA	NA		Y	known gene, new phenotype
MUC17	Nephrotic Syndrome	AR compound heterozygous	TIER 2 GENE	2015-06-01	Y	NA	NEW	NA	1		NA	NA	Yale	WES	CMG	Complete	multiple	NA	NA	NA	N	N	N	N	N	N	N	N	N	PS256300	N	N	N	N	N	N	N	N	N	N	N	N	N	N	N	N	N	N	N	N	N	Y	N	72	N	NA	NA	N	NA	NA	NA	NA	13	NA	NA		Y	novel gene, new phenotype
MYO19	Nephrotic Syndrome	AR homozygous	TIER 2 GENE	2015-06-01	Y	NA	NEW	NA	1		NA	NA	Yale	WES	CMG	Complete	multiple	NA	NA	NA	N	N	N	N	N	N	N	N	N	PS256300	N	N	N	N	N	N	N	N	N	N	N	N	N	N	N	N	N	N	N	N	N	Y	N	72	N	NA	NA	N	NA	NA	NA	NA	13	NA	NA		Y	novel gene, new phenotype
NCBP3	Nephrotic Syndrome	AR homozygous	TIER 2 GENE	2015-06-01	Y	NA	NEW	NA	1		NA	NA	Yale	WES	CMG	Complete	multiple	NA	NA	NA	N	N	N	N	N	N	N	N	N	PS256300	N	N	N	N	N	N	N	N	N	N	N	N	N	N	N	N	N	N	N	N	N	Y	N	72	N	NA	NA	N	NA	NA	NA	NA	13	NA	NA		Y	novel gene, new phenotype
NEK3	Nephrotic Syndrome	AR homozygous	TIER 1 GENE	2015-06-01	Y	NA	NEW	NA	1		NA	NA	Yale	WES	CMG	Complete	multiple	NA	NA	NA	1	Y	N	N	N	N	N	N	N	PS256300	N	N	N	N	N	N	N	N	N	N	N	N	N	N	N	N	N	N	N	N	N	Y	N	72	N	NA	NA	N	NA	NA	NA	NA	13	NA	NA		Y	novel gene, new phenotype
NLRP14	Nephrotic Syndrome	AR homozygous	TIER 2 GENE	2015-06-01	Y	NA	NEW	NA	1		NA	NA	Yale	WES	CMG	Complete	multiple	NA	NA	NA	N	N	N	N	N	N	N	N	N	PS256300	N	N	N	N	N	N	N	N	N	N	N	N	N	N	N	N	N	N	N	N	N	Y	N	72	N	NA	NA	N	NA	NA	NA	NA	13	NA	NA		Y	novel gene, new phenotype
NOSTRIN	Nephrotic Syndrome	AR homozygous	TIER 2 GENE	2015-06-01	Y	NA	NEW	NA	1		NA	NA	Yale	WES	CMG	Complete	multiple	NA	NA	NA	N	N	N	N	N	N	N	N	N	PS256300	N	N	N	N	N	N	N	N	N	N	N	N	N	N	N	N	N	N	N	N	N	Y	N	72	N	NA	NA	N	NA	NA	NA	NA	13	NA	NA		Y	novel gene, new phenotype
NPHS2	Nephrotic Syndrome	AR homozygous	TIER 1 GENE	2015-06-01	N	NA	NEW	NA	17		25349199;29127259;30655312	NA	Yale	WES	CMG	Complete	multiple	NA	NA	NA	N	N	N	N	N	N	N	N	N	PS256300	N	N	N	N	N	N	N	N	N	N	N	N	N	N	N	N	N	N	N	N	N	Y	N	72	N	NA	NA	N	NA	NA	NA	NA	13	NA	NA		Y	known gene, new phenotype
OCRL	Nephrotic Syndrome	X-linked	TIER 2 GENE	2015-06-01	N	NA	NEW	NA	1		30773290	NA	Yale	WES	CMG	Complete	multiple	NA	NA	NA	N	N	N	N	N	N	N	N	N	PS256300	N	N	N	N	N	N	N	N	N	N	N	N	N	N	N	N	N	N	N	N	N	Y	N	72	N	NA	NA	N	NA	NA	NA	NA	13	NA	NA		Y	known gene, new phenotype
PI4K2A	Nephrotic Syndrome	AR homozygous	TIER 2 GENE	2015-06-01	Y	NA	NEW	NA	1		NA	NA	Yale	WES	CMG	Complete	multiple	NA	NA	NA	N	N	N	N	N	N	N	N	N	PS256300	N	N	N	N	N	N	N	N	N	N	N	N	N	N	N	N	N	N	N	N	N	Y	N	72	N	NA	NA	N	NA	NA	NA	NA	13	NA	NA		Y	novel gene, new phenotype
PLCZ1	Nephrotic Syndrome	AR compound heterozygous	TIER 2 GENE	2015-06-01	Y	NA	NEW	NA	1		NA	NA	Yale	WES	CMG	Complete	multiple	NA	NA	NA	N	N	N	N	N	N	N	N	N	PS256300	N	N	N	N	N	N	N	N	N	N	N	N	N	N	N	N	N	N	N	N	N	Y	N	72	N	NA	NA	N	NA	NA	NA	NA	13	NA	NA		Y	novel gene, new phenotype
POLR3C	Nephrotic Syndrome	AR homozygous	TIER 2 GENE	2015-06-01	Y	NA	NEW	NA	1		NA	NA	Yale	WES	CMG	Complete	multiple	NA	NA	NA	N	N	N	N	N	N	N	N	N	PS256300	N	N	N	N	N	N	N	N	N	N	N	N	N	N	N	N	N	N	N	N	N	Y	N	72	N	NA	NA	N	NA	NA	NA	NA	13	NA	NA		Y	novel gene, new phenotype
PRDM15	Nephrotic Syndrome	AR homozygous	TIER 1 GENE	2015-06-01	Y	NA	NEW	NA	2		NA	NA	Yale	WES	CMG	Complete	multiple	NA	NA	NA	2	Y	N	N	N	N	Y	N	N	PS256300	N	N	N	N	N	N	N	N	N	N	N	N	N	N	N	N	N	N	N	N	N	Y	N	72	N	NA	NA	N	NA	NA	NA	NA	13	NA	NA		Y	novel gene, new phenotype
PTPRG	Nephrotic Syndrome	AR homozygous	TIER 2 GENE	2015-06-01	Y	NA	NEW	NA	1		NA	NA	Yale	WES	CMG	Complete	multiple	NA	NA	NA	N	N	N	N	N	N	N	N	N	PS256300	N	N	N	N	N	N	N	N	N	N	N	N	N	N	N	N	N	N	N	N	N	Y	N	72	N	NA	NA	N	NA	NA	NA	NA	13	NA	NA		Y	novel gene, new phenotype
PXMP2	Nephrotic Syndrome	AR homozygous	TIER 2 GENE	2015-06-01	Y	NA	NEW	NA	1		NA	NA	Yale	WES	CMG	Complete	multiple	NA	NA	NA	N	N	N	N	N	N	N	N	N	PS256300	N	N	N	N	N	N	N	N	N	N	N	N	N	N	N	N	N	N	N	N	N	Y	N	72	N	NA	NA	N	NA	NA	NA	NA	13	NA	NA		Y	novel gene, new phenotype
QSER1	Nephrotic Syndrome	AR homozygous	TIER 2 GENE	2015-06-01	Y	NA	NEW	NA	1		NA	NA	Yale	WES	CMG	Complete	multiple	NA	NA	NA	N	N	N	N	N	N	N	N	N	PS256300	N	N	N	N	N	N	N	N	N	N	N	N	N	N	N	N	N	N	N	N	N	Y	N	72	N	NA	NA	N	NA	NA	NA	NA	13	NA	NA		Y	novel gene, new phenotype
RAB1A	Nephrotic Syndrome	AR homozygous	TIER 2 GENE	2015-06-01	Y	NA	NEW	NA	1		NA	NA	Yale	WES	CMG	Complete	multiple	NA	NA	NA	N	N	N	N	N	N	N	N	N	PS256300	N	N	N	N	N	N	N	N	N	N	N	N	N	N	N	N	N	N	N	N	N	Y	N	72	N	NA	NA	N	NA	NA	NA	NA	13	NA	NA		Y	novel gene, new phenotype
REXO4	Nephrotic Syndrome	AR homozygous	TIER 2 GENE	2015-06-01	Y	NA	NEW	NA	1		NA	NA	Yale	WES	CMG	Complete	multiple	NA	NA	NA	N	N	N	N	N	N	N	N	N	PS256300	N	N	N	N	N	N	N	N	N	N	N	N	N	N	N	N	N	N	N	N	N	Y	N	72	N	NA	NA	N	NA	NA	NA	NA	13	NA	NA		Y	novel gene, new phenotype
RGPD8	Nephrotic Syndrome	AR homozygous	TIER 2 GENE	2015-06-01	Y	NA	NEW	NA	1		NA	NA	Yale	WES	CMG	Complete	multiple	NA	NA	NA	N	N	N	N	N	N	N	N	N	PS256300	N	N	N	N	N	N	N	N	N	N	N	N	N	N	N	N	N	N	N	N	N	Y	N	72	N	NA	NA	N	NA	NA	NA	NA	13	NA	NA		Y	novel gene, new phenotype
RHBG	Nephrotic Syndrome	AR compound heterozygous	TIER 2 GENE	2015-06-01	Y	NA	NEW	NA	1		NA	NA	Yale	WES	CMG	Complete	multiple	NA	NA	NA	N	N	N	N	N	N	N	N	N	PS256300	N	N	N	N	N	N	N	N	N	N	N	N	N	N	N	N	N	N	N	N	N	Y	N	72	N	NA	NA	N	NA	NA	NA	NA	13	NA	NA		Y	novel gene, new phenotype
SGPL1	Nephrotic Syndrome	AR compound heterozygous	TIER 1 GENE	2015-06-01	Y	NA	NEW	NA	3		28165339;29127259	NA	Yale	WES	CMG	Complete	multiple	NA	NA	NA	N	Y	N	N	N	N	Y	N	N	PS256300	N	N	N	N	N	N	N	N	N	N	N	N	N	N	N	N	N	N	N	N	N	Y	N	72	N	NA	NA	N	NA	NA	NA	NA	13	NA	NA		Y	novel gene, new phenotype
SIGLEC1	Nephrotic Syndrome	AR homozygous	TIER 2 GENE	2015-06-01	Y	NA	NEW	NA	1		NA	NA	Yale	WES	CMG	Complete	multiple	NA	NA	NA	N	N	N	N	N	N	N	N	N	PS256300	N	N	N	N	N	N	N	N	N	N	N	N	N	N	N	N	N	N	N	N	N	Y	N	72	N	NA	NA	N	NA	NA	NA	NA	13	NA	NA		Y	novel gene, new phenotype
SLC2A6	Nephrotic Syndrome	AR homozygous	TIER 2 GENE	2015-06-01	Y	NA	NEW	NA	1		NA	NA	Yale	WES	CMG	Complete	multiple	NA	NA	NA	N	N	N	N	N	N	N	N	N	PS256300	N	N	N	N	N	N	N	N	N	N	N	N	N	N	N	N	N	N	N	N	N	Y	N	72	N	NA	NA	N	NA	NA	NA	NA	13	NA	NA		Y	novel gene, new phenotype
SLC2A8	Nephrotic Syndrome	AR compound heterozygous	TIER 2 GENE	2015-06-01	Y	NA	NEW	NA	1		NA	NA	Yale	WES	CMG	Complete	multiple	NA	NA	NA	N	N	N	N	N	N	N	N	N	PS256300	N	N	N	N	N	N	N	N	N	N	N	N	N	N	N	N	N	N	N	N	N	Y	N	72	N	NA	NA	N	NA	NA	NA	NA	13	NA	NA		Y	novel gene, new phenotype
SLC38A3	Nephrotic Syndrome	AR homozygous	TIER 2 GENE	2015-06-01	Y	NA	NEW	NA	1		NA	NA	Yale	WES	CMG	Complete	multiple	NA	NA	NA	N	N	N	N	N	N	N	N	N	PS256300	N	N	N	N	N	N	N	N	N	N	N	N	N	N	N	N	N	N	N	N	N	Y	N	72	N	NA	NA	N	NA	NA	NA	NA	13	NA	NA		Y	novel gene, new phenotype
SMARCAL1	Nephrotic Syndrome	AR homozygous	TIER 1 GENE	2015-06-01	N	NA	NEW	NA	4		29127259	NA	Yale	WES	CMG	Complete	multiple	NA	NA	NA	N	N	N	N	N	N	N	N	N	PS256300	N	N	N	N	N	N	N	N	N	N	N	N	N	N	N	N	N	N	N	N	N	Y	N	72	N	NA	NA	N	NA	NA	NA	NA	13	NA	NA		Y	known gene, new phenotype
SMC4	Nephrotic Syndrome	AR homozygous	TIER 2 GENE	2015-06-01	Y	NA	NEW	NA	1		NA	NA	Yale	WES	CMG	Complete	multiple	NA	NA	NA	N	N	N	N	N	N	N	N	N	PS256300	N	N	N	N	N	N	N	N	N	N	N	N	N	N	N	N	N	N	N	N	N	Y	N	72	N	NA	NA	N	NA	NA	NA	NA	13	NA	NA		Y	novel gene, new phenotype
STOX2	Nephrotic Syndrome	AR homozygous	TIER 2 GENE	2015-06-01	Y	NA	NEW	NA	1		NA	NA	Yale	WES	CMG	Complete	multiple	NA	NA	NA	N	N	N	N	N	N	N	N	N	PS256300	N	N	N	N	N	N	N	N	N	N	N	N	N	N	N	N	N	N	N	N	N	Y	N	72	N	NA	NA	N	NA	NA	NA	NA	13	NA	NA		Y	novel gene, new phenotype
THBS3	Nephrotic Syndrome	AR homozygous	TIER 2 GENE	2015-06-01	Y	NA	NEW	NA	1		NA	NA	Yale	WES	CMG	Complete	multiple	NA	NA	NA	N	N	N	N	N	N	N	N	N	PS256300	N	N	N	N	N	N	N	N	N	N	N	N	N	N	N	N	N	N	N	N	N	Y	N	72	N	NA	NA	N	NA	NA	NA	NA	13	NA	NA		Y	novel gene, new phenotype
THYN1	Nephrotic Syndrome	AR homozygous	TIER 2 GENE	2015-06-01	Y	NA	NEW	NA	1		NA	NA	Yale	WES	CMG	Complete	multiple	NA	NA	NA	N	N	N	N	N	N	N	N	N	PS256300	N	N	N	N	N	N	N	N	N	N	N	N	N	N	N	N	N	N	N	N	N	Y	N	72	N	NA	NA	N	NA	NA	NA	NA	13	NA	NA		Y	novel gene, new phenotype
TMEM144	Nephrotic Syndrome	AR homozygous	TIER 2 GENE	2015-06-01	Y	NA	NEW	NA	1		NA	NA	Yale	WES	CMG	Complete	multiple	NA	NA	NA	N	N	N	N	N	N	N	N	N	PS256300	N	N	N	N	N	N	N	N	N	N	N	N	N	N	N	N	N	N	N	N	N	Y	N	72	N	NA	NA	N	NA	NA	NA	NA	13	NA	NA		Y	novel gene, new phenotype
TRPM6	Nephrotic Syndrome	AR homozygous	TIER 2 GENE	2015-06-01	Y	NA	NEW	NA	1		NA	NA	Yale	WES	CMG	Complete	multiple	NA	NA	NA	N	N	N	N	N	N	N	N	N	PS256300	N	N	N	N	N	N	N	N	N	N	N	N	N	N	N	N	N	N	N	N	N	Y	N	72	N	NA	NA	N	NA	NA	NA	NA	13	NA	NA		Y	novel gene, new phenotype
UHRF1	Nephrotic Syndrome	AR homozygous	TIER 2 GENE	2015-06-01	Y	NA	NEW	NA	1		NA	NA	Yale	WES	CMG	Complete	multiple	NA	NA	NA	N	N	N	N	N	N	N	N	N	PS256300	N	N	N	N	N	N	N	N	N	N	N	N	N	N	N	N	N	N	N	N	N	Y	N	72	N	NA	NA	N	NA	NA	NA	NA	13	NA	NA		Y	novel gene, new phenotype
VCPIP1	Nephrotic Syndrome	AR homozygous	TIER 2 GENE	2015-06-01	Y	NA	NEW	NA	1		NA	NA	Yale	WES	CMG	Complete	multiple	NA	NA	NA	N	N	N	N	N	N	N	N	N	PS256300	N	N	N	N	N	N	N	N	N	N	N	N	N	N	N	N	N	N	N	N	N	Y	N	72	N	NA	NA	N	NA	NA	NA	NA	13	NA	NA		Y	novel gene, new phenotype
XPO5	Nephrotic Syndrome	AR homozygous	TIER 1 GENE	2015-06-01	Y	NA	NEW	NA	1		26878725	NA	Yale	WES	CMG	Complete	multiple	NA	NA	NA	N	Y	N	N	N	N	N	N	N	PS256300	N	N	N	N	N	N	N	N	N	N	N	N	N	N	N	N	N	N	N	N	N	Y	N	72	N	NA	NA	N	NA	NA	NA	NA	13	NA	NA		Y	novel gene, new phenotype
ZNF518A	Nephrotic Syndrome	AR homozygous	TIER 2 GENE	2015-06-01	Y	NA	NEW	NA	1		NA	NA	Yale	WES	CMG	Complete	multiple	NA	NA	NA	N	N	N	N	N	N	N	N	N	PS256300	N	N	N	N	N	N	N	N	N	N	N	N	N	N	N	N	N	N	N	N	N	Y	N	72	N	NA	NA	N	NA	NA	NA	NA	13	NA	NA		Y	novel gene, new phenotype
FAT4	VAN MALDERGEM SYNDROME 2; VMLDS2	AR homozygous	TIER 1 GENE	2015-06-01	N	NA	KNOWN	615546	2		30143558	NA	Yale	WES	CMG	Complete	multiple	KPG	KPG	KPG	KPG	KPG	KPG	KPG	KPG	KPG	KPG	KPG	KPG	PS256300	N	N	N	N	N	N	N	N	N	N	N	N	N	N	N	N	N	N	N	N	N	Y	N	72	N	NA	NA	N	NA	NA	NA	NA	13	NA	NA		N	known gene, explained-known phenotype
APOL1	Nephrotic Syndrome	AR homozygous	TIER 1 GENE	2015-06-01	N	NA	NEW	NA	1		NA	NA	Yale	WES	CMG	Complete	multiple	NA	NA	NA	14	N	N	N	N	N	N	N	N	PS256300	N	N	N	N	N	N	N	N	N	N	N	N	N	N	N	N	N	N	N	N	N	Y	N	72	N	NA	NA	N	NA	NA	NA	NA	64	NA	NA		Y	known gene, new phenotype
CHD7	Congenital Heart Disease	de novo	TIER 1 GENE	2015-06-01	N	NA	EXPAN	NA	3		23665959	NA	Yale	WES,WGS	NHLBI-nonX01	Complete	de novo	NA	NA	NA	N	N	N	N	N	N	N	N	N	NA	N	N	N	N	N	N	N	N	N	N	N	N	N	N	N	Y	N	N	N	N	N	N	N	72	N	NA	NA	N	NA	NA	NA	NA	32	NA	NA		Y	phenotype expansion
KDM5A	Congenital Heart Disease	de novo	TIER 2 GENE	2015-06-01	Y	NA	UE	NA	1		23665959	NA	Yale	WES,WGS	NHLBI-nonX01	Complete	de novo	NA	NA	NA	N	N	N	N	N	N	N	N	N	NA	N	N	N	N	N	N	N	N	N	N	N	N	N	N	N	Y	N	N	N	N	N	N	N	72	N	NA	NA	N	NA	NA	NA	NA	32	NA	NA		Y	novel gene, unexplained-known phenotype
KDM5B	Congenital Heart Disease	de novo	TIER 2 GENE	2015-06-01	Y	NA	UE	NA	1		23665959	NA	Yale	WES,WGS	NHLBI-nonX01	Complete	de novo	NA	NA	NA	N	N	N	N	N	N	N	N	N	NA	N	N	N	N	N	N	N	N	N	N	N	N	N	N	N	Y	N	N	N	N	N	N	N	72	N	NA	NA	N	NA	NA	NA	NA	32	NA	NA		Y	novel gene, unexplained-known phenotype
KMT2D	Congenital Heart Disease	de novo	TIER 1 GENE	2015-06-01	N	NA	EXPAN	NA	1		NA	NA	Yale	WES,WGS	NHLBI-nonX01	Complete	de novo	NA	NA	NA	N	N	N	N	N	N	N	N	N	NA	N	N	N	N	N	N	N	N	N	N	N	N	N	N	N	Y	N	N	N	N	N	N	N	72	N	NA	NA	N	NA	NA	NA	NA	32	NA	NA		Y	phenotype expansion
RNF20	Congenital Heart Disease	de novo	TIER 1 GENE	2015-06-01	Y	NA	UE	NA	2		23665959	NA	Yale	WES,WGS	NHLBI-nonX01	Complete	de novo	NA	NA	NA	N	N	N	N	N	N	N	N	N	NA	N	N	N	N	N	N	N	N	N	N	N	N	N	N	N	Y	N	N	N	N	N	N	N	72	N	NA	NA	N	NA	NA	NA	NA	32	NA	NA		Y	novel gene, unexplained-known phenotype
SMAD2	Congenital Heart Disease	de novo	TIER 1 GENE	2015-06-01	Y	NA	UE	NA	2		23665959	NA	Yale	WES,WGS	NHLBI-nonX01	Complete	de novo	NA	NA	NA	N	N	N	N	N	N	N	N	N	NA	N	N	N	N	N	N	N	N	N	N	N	N	N	N	N	Y	N	N	N	N	N	N	N	72	N	NA	NA	N	NA	NA	NA	NA	32	NA	NA		Y	novel gene, unexplained-known phenotype
UBE2B	Congenital Heart Disease	de novo	TIER 2 GENE	2015-06-01	Y	NA	UE	NA	1		23665959	NA	Yale	WES,WGS	NHLBI-nonX01	Complete	de novo	NA	NA	NA	N	N	N	N	N	N	N	N	N	NA	N	N	N	N	N	N	N	N	N	N	N	N	N	N	N	Y	N	N	N	N	N	N	N	72	N	NA	NA	N	NA	NA	NA	NA	32	NA	NA		Y	novel gene, unexplained-known phenotype
USP44	Congenital Heart Disease	de novo	TIER 2 GENE	2015-06-01	Y	NA	UE	NA	1		23665959	NA	Yale	WES,WGS	NHLBI-nonX01	Complete	de novo	NA	NA	NA	N	N	N	N	N	N	N	N	N	NA	N	N	N	N	N	N	N	N	N	N	N	N	N	N	N	Y	N	N	N	N	N	N	N	72	N	NA	NA	N	NA	NA	NA	NA	32	NA	NA		Y	novel gene, unexplained-known phenotype
WDR5	Congenital Heart Disease	de novo	TIER 2 GENE	2015-06-01	Y	NA	UE	NA	1		23665959	NA	Yale	WES,WGS	NHLBI-nonX01	Complete	de novo	NA	NA	NA	N	N	N	N	N	N	N	N	N	NA	N	N	N	N	N	N	N	N	N	N	N	N	N	N	N	Y	N	N	N	N	N	N	N	72	N	NA	NA	N	NA	NA	NA	NA	32	NA	NA		Y	novel gene, unexplained-known phenotype
FRRS1L	Spastic quadriplegic cerebral palsy	AR homozygous	TIER 1 GENE	2015-06-01	Y	NA	NEW	NA	6		27236917	NA	Yale	WES	CMG	Complete	multiple	NA	NA	NA	1	Y	N	N	N	N	N	N	N	PS603513	N	N	Y	N	N	N	N	N	N	N	N	N	N	N	N	N	N	N	N	N	N	N	N	72	N	NA	NA	N	NA	NA	NA	NA	25	NA	NA		Y	novel gene, new phenotype
NFASC	Spastic quadriplegic cerebral palsy	AR homozygous	TIER 2 GENE	2015-06-01	Y	NA	NEW	NA	1		NA	NA	Yale	WES	CMG	Complete	multiple	NA	NA	NA	1	N	N	N	N	N	N	N	N	PS603513	N	N	Y	N	N	N	N	N	N	N	N	N	N	N	N	N	N	N	N	N	N	N	N	72	Y	NA	NA	N	NA	NA	NA	NA	25	NA	NA		Y	novel gene, new phenotype
SLC12A1	BARTTER SYNDROME, TYPE 1, ANTENATAL; BARTS1	AR compound heterozygous	TIER 1 GENE	2015-06-01	N	NA	KNOWN	601678	1		NA	NA	Yale	WES	NHLBI-nonX01	Complete	AD	KPG	KPG	KPG	KPG	KPG	KPG	KPG	KPG	KPG	KPG	KPG	KPG	PS601678	N	N	N	N	N	N	N	N	N	N	N	N	N	N	Y	N	N	N	N	N	N	N	N	72	N	NA	NA	N	NA	NA	NA	NA	15	NA	NA		N	known gene, explained-known phenotype
KCNJ5	HYPERALDOSTERONISM, FAMILIAL, TYPE III; HALD3	AD	TIER 2 GENE	2015-06-01	N	NA	KNOWN	613677	1		NA	NA	Yale	WES	NHLBI-nonX01	Complete	multiple	KPG	KPG	KPG	KPG	KPG	KPG	KPG	KPG	KPG	KPG	KPG	KPG	NA	N	N	N	N	N	N	N	Y	N	N	N	N	N	N	N	N	N	N	N	N	N	N	N	72	Y	NA	NA	N	NA	NA	NA	NA	15	NA	NA		N	known gene, explained-known phenotype
SLC12A3	GITELMAN SYNDROME; GTLMNS	AR compound heterozygous	TIER 1 GENE	2015-06-01	N	NA	KNOWN	263800	1		NA	NA	Yale	WES	NHLBI-nonX01	Complete	AD	KPG	KPG	KPG	KPG	KPG	KPG	KPG	KPG	KPG	KPG	KPG	KPG	263800	N	N	N	N	N	N	N	N	N	N	N	N	N	N	Y	N	N	N	N	N	N	N	N	72	N	NA	NA	N	NA	NA	NA	NA	15	NA	NA		N	known gene, explained-known phenotype
CACNA1H	HYPERALDOSTERONISM, FAMILIAL, TYPE IV; HALD4	AD	TIER 1 GENE	2015-06-01	Y	NA	NEW	617027	4		25907736	NA	Yale	WES	NHLBI-nonX01	Complete	AD	NA	NA	NA	N	N	N	N	N	N	N	N	N	NA	N	N	N	N	N	N	N	Y	N	N	N	N	N	N	N	N	N	N	N	N	N	N	N	72	N	NA	NA	N	NA	NA	NA	NA	15	NA	NA		Y	novel gene, new phenotype
CACNA1D	PRIMARY ALDOSTERONISM, SEIZURES, AND NEUROLOGIC ABNORMALITIES; PASNA	AD	TIER 1 GENE	2015-06-01	N	NA	NEW	615474	1		23913001	NA	Yale	WES	NHLBI-nonX01	Complete	AD	NA	NA	NA	5	N	N	N	N	N	N	N	N	NA	N	N	N	N	N	N	N	Y	N	N	N	N	N	N	N	N	N	N	N	N	N	N	N	72	N	NA	NA	N	NA	NA	NA	NA	15	NA	NA		Y	known gene, new phenotype
ACTN2	CARDIOMYOPATHY, DILATED, 1AA, WITH OR WITHOUT LEFT VENTRICULAR NONCOMPACTION; CMD1AA	AD	TIER 1 GENE	2015-06-01	N	NA	KNOWN	612158	1		NA	NA	Yale	WES,WGS	NHLBI-nonX01	Complete	AD	KPG	KPG	KPG	2	KPG	KPG	KPG	KPG	KPG	KPG	KPG	KPG	NA	N	N	N	N	N	N	N	N	N	N	N	N	N	N	N	Y	N	N	N	N	N	N	N	72	N	NA	NA	N	NA	NA	NA	NA	14	NA	NA		N	known gene, explained-known phenotype
PLN	CARDIOMYOPATHY, DILATED, 1P; CMD1P	AD	TIER 1 GENE	2015-06-01	N	NA	KNOWN	609909	1		NA	NA	Yale	WES,WGS	NHLBI-nonX01	Complete	AD	KPG	KPG	KPG	0	KPG	KPG	KPG	KPG	KPG	KPG	KPG	KPG	NA	N	N	N	N	N	N	N	N	N	N	N	N	N	N	N	Y	N	N	N	N	N	N	N	72	N	NA	NA	N	NA	NA	NA	NA	14	NA	NA		N	known gene, explained-known phenotype
LMNA	CARDIOMYOPATHY, DILATED, 1A; CMD1A	AD	TIER 1 GENE	2015-06-01	N	NA	KNOWN	115200	1		NA	NA	Yale	WES,WGS	NHLBI-nonX01	Complete	AD	KPG	KPG	KPG	1	KPG	KPG	KPG	KPG	KPG	KPG	KPG	KPG	607339	N	N	N	N	N	N	N	N	N	N	N	N	N	N	N	Y	N	N	N	N	N	N	N	72	N	NA	NA	N	NA	NA	NA	NA	14	NA	NA		N	known gene, explained-known phenotype
DYRK1B	Coronary Heart Disease Susceptibility TO, 1	AD	TIER 1 GENE	2015-06-01	N	NA	UE	NA	3		24827035	NA	Yale	WES,WGS	NHLBI-nonX01	Complete	AD	NA	NA	NA	3	N	N	N	N	N	N	N	N	607339	N	N	N	N	N	N	N	N	N	N	N	N	N	N	N	Y	N	N	N	N	N	N	N	72	N	NA	NA	N	NA	NA	NA	NA	14	NA	NA		Y	known gene, unexplained-known phenotype
PRDM6	PATENT DUCTUS ARTERIOSUS 3; PDA3	AD	TIER 1 GENE	2015-06-01	Y	NA	NEW	617039	38		27181681	NA	Yale	WES,WGS	NHLBI-nonX01	Complete	AD	NA	NA	NA	3	N	N	N	N	N	N	N	N	NA	N	N	N	N	N	N	N	N	N	N	N	N	N	N	N	Y	N	N	N	N	N	N	N	72	N	NA	NA	N	NA	NA	NA	NA	14	NA	NA		Y	novel gene, new phenotype
TET3	Patent Ductus Arteriosus	AD	TIER 2 GENE	2015-06-01	Y	NA	NEW	NA	2		NA	NA	Yale	WES,WGS	NHLBI-nonX01	Complete	AD	NA	NA	NA	0	N	N	N	N	N	N	N	N	NA	N	N	N	N	N	N	N	N	N	N	N	N	N	N	N	Y	N	N	N	N	N	N	N	72	N	NA	NA	N	NA	NA	NA	NA	14	NA	NA		Y	novel gene, new phenotype
ACTN4	FOCAL SEGMENTAL GLOMERULOSCLEROSIS 1; FSGS1	multiple	TIER 1 GENE	2015-06-01	N	NA	KNOWN	603278	3		NA	NA	Yale	WES	CMG	Complete	multiple	KPG	KPG	KPG	KPG	KPG	KPG	KPG	KPG	KPG	KPG	KPG	KPG	PS603278	N	N	N	N	N	N	N	N	N	N	N	N	N	N	N	N	N	N	N	N	N	Y	N	72	N	NA	NA	N	NA	NA	NA	NA	11	NA	NA		N	known gene, explained-known phenotype
TRPC6	FOCAL SEGMENTAL GLOMERULOSCLEROSIS 2; FSGS2	multiple	TIER 1 GENE	2015-06-01	N	NA	KNOWN	603965	6		NA	NA	Yale	WES	CMG	Complete	multiple	KPG	KPG	KPG	KPG	KPG	KPG	KPG	KPG	KPG	KPG	KPG	KPG	PS603278	N	N	N	N	N	N	N	N	N	N	N	N	N	N	N	N	N	N	N	N	N	Y	N	72	N	NA	NA	N	NA	NA	NA	NA	11	NA	NA		N	known gene, explained-known phenotype
APOL1	FOCAL SEGMENTAL GLOMERULOSCLEROSIS 4, SUSCEPTIBILITY TO; FSGS4	multiple	TIER 1 GENE	2015-06-01	N	NA	KNOWN	612551	20		NA	NA	Yale	WES	CMG	Complete	multiple	KPG	KPG	KPG	KPG	KPG	KPG	KPG	KPG	KPG	KPG	KPG	KPG	PS603278	N	N	N	N	N	N	N	N	N	N	N	N	N	N	N	N	N	N	N	N	N	Y	N	72	N	NA	NA	N	NA	NA	NA	NA	11	NA	NA		N	known gene, explained-known phenotype
INF2	FOCAL SEGMENTAL GLOMERULOSCLEROSIS 5; FSGS5	multiple	TIER 1 GENE	2015-06-01	N	NA	KNOWN	613237	5		NA	NA	Yale	WES	CMG	Complete	multiple	KPG	KPG	KPG	KPG	KPG	KPG	KPG	KPG	KPG	KPG	KPG	KPG	PS603278	N	N	N	N	N	N	N	N	N	N	N	N	N	N	N	N	N	N	N	N	N	Y	N	72	N	NA	NA	N	NA	NA	NA	NA	11	NA	NA		N	known gene, explained-known phenotype
PAX2	FOCAL SEGMENTAL GLOMERULOSCLEROSIS 7; FSGS7	multiple	TIER 1 GENE	2015-06-01	N	NA	KNOWN	616002	8		NA	NA	Yale	WES	CMG	Complete	multiple	KPG	KPG	KPG	KPG	KPG	KPG	KPG	KPG	KPG	KPG	KPG	KPG	PS603278	N	N	N	N	N	N	N	N	N	N	N	N	N	N	N	N	N	N	N	N	N	Y	N	72	N	NA	NA	N	NA	NA	NA	NA	11	NA	NA		N	known gene, explained-known phenotype
CFHR5	Focal segmental glomerulosclerosis	multiple	TIER 1 GENE	2015-06-01	N	NA	NEW	NA	4		NA	NA	Yale	WES	CMG	Complete	multiple	NA	NA	NA	N	N	N	N	N	N	N	N	N	PS603278	N	N	N	N	N	N	N	N	N	N	N	N	N	N	N	N	N	N	N	N	N	Y	N	72	N	NA	NA	N	NA	NA	NA	NA	11	NA	NA		Y	known gene, new phenotype
CLCN5	Focal segmental glomerulosclerosis	multiple	TIER 1 GENE	2015-06-01	N	NA	NEW	NA	4		NA	NA	Yale	WES	CMG	Complete	multiple	NA	NA	NA	N	N	N	N	N	N	N	N	N	PS603278	N	N	N	N	N	N	N	N	N	N	N	N	N	N	N	N	N	N	N	N	N	Y	N	72	N	NA	NA	N	NA	NA	NA	NA	11	NA	NA		Y	known gene, new phenotype
COL4A3	Focal segmental glomerulosclerosis	multiple	TIER 1 GENE	2015-06-01	N	NA	NEW	NA	6		NA	NA	Yale	WES	CMG	Complete	multiple	NA	NA	NA	N	N	N	N	N	N	N	N	N	PS603278	N	N	N	N	N	N	N	N	N	N	N	N	N	N	N	N	N	N	N	N	N	Y	N	72	N	NA	NA	N	NA	NA	NA	NA	11	NA	NA		Y	known gene, new phenotype
COL4A4	Focal segmental glomerulosclerosis	multiple	TIER 1 GENE	2015-06-01	N	NA	NEW	NA	5		NA	NA	Yale	WES	CMG	Complete	multiple	NA	NA	NA	N	N	N	N	N	N	N	N	N	PS603278	N	N	N	N	N	N	N	N	N	N	N	N	N	N	N	N	N	N	N	N	N	Y	N	72	N	NA	NA	N	NA	NA	NA	NA	11	NA	NA		Y	known gene, new phenotype
COL4A5	Focal segmental glomerulosclerosis	multiple	TIER 1 GENE	2015-06-01	N	NA	NEW	NA	13		NA	NA	Yale	WES	CMG	Complete	multiple	NA	NA	NA	N	N	N	N	N	N	N	N	N	PS603278	N	N	N	N	N	N	N	N	N	N	N	N	N	N	N	N	N	N	N	N	N	Y	N	72	N	NA	NA	N	NA	NA	NA	NA	11	NA	NA		Y	known gene, new phenotype
LMX1B	Focal segmental glomerulosclerosis	multiple	TIER 2 GENE	2015-06-01	N	NA	NEW	NA	1		NA	NA	Yale	WES	CMG	Complete	multiple	NA	NA	NA	N	N	N	N	N	N	N	N	N	PS603278	N	N	N	N	N	N	N	N	N	N	N	N	N	N	N	N	N	N	N	N	N	Y	N	72	Y	NA	NA	N	NA	NA	NA	NA	11	NA	NA		Y	known gene, new phenotype
NPHP3	Focal segmental glomerulosclerosis	multiple	TIER 2 GENE	2015-06-01	N	NA	NEW	NA	1		NA	NA	Yale	WES	CMG	Complete	multiple	NA	NA	NA	N	N	N	N	N	N	N	N	N	PS603278	N	N	N	N	N	N	N	N	N	N	N	N	N	N	N	N	N	N	N	N	N	Y	N	72	Y	NA	NA	N	NA	NA	NA	NA	11	NA	NA		Y	known gene, new phenotype
NPHS1	Focal segmental glomerulosclerosis	multiple	TIER 1 GENE	2015-06-01	N	NA	NEW	NA	4		NA	NA	Yale	WES	CMG	Complete	multiple	NA	NA	NA	N	N	N	N	N	N	N	N	N	PS603278	N	N	N	N	N	N	N	N	N	N	N	N	N	N	N	N	N	N	N	N	N	Y	N	72	N	NA	NA	N	NA	NA	NA	NA	11	NA	NA		Y	known gene, new phenotype
NPHS2	Focal segmental glomerulosclerosis	multiple	TIER 1 GENE	2015-06-01	N	NA	NEW	NA	10		NA	NA	Yale	WES	CMG	Complete	multiple	NA	NA	NA	N	N	N	N	N	N	N	N	N	PS603278	N	N	N	N	N	N	N	N	N	N	N	N	N	N	N	N	N	N	N	N	N	Y	N	72	N	NA	NA	N	NA	NA	NA	NA	11	NA	NA		Y	known gene, new phenotype
PLCE1	Focal segmental glomerulosclerosis	multiple	TIER 2 GENE	2015-06-01	N	NA	NEW	NA	1		NA	NA	Yale	WES	CMG	Complete	multiple	NA	NA	NA	N	N	N	N	N	N	N	N	N	PS603278	N	N	N	N	N	N	N	N	N	N	N	N	N	N	N	N	N	N	N	N	N	Y	N	72	Y	NA	NA	N	NA	NA	NA	NA	11	NA	NA		Y	known gene, new phenotype
PODXL	Focal segmental glomerulosclerosis	multiple	TIER 2 GENE	2015-06-01	Y	NA	NEW	NA	1		NA	NA	Yale	WES	CMG	Complete	multiple	NA	NA	NA	N	N	N	N	N	N	N	N	N	PS603278	N	N	N	N	N	N	N	N	N	N	N	N	N	N	N	N	N	N	N	N	N	Y	N	72	Y	NA	NA	N	NA	NA	NA	NA	11	NA	NA		Y	novel gene, new phenotype
WT1	Focal segmental glomerulosclerosis	multiple	TIER 1 GENE	2015-06-01	N	NA	NEW	NA	8		NA	NA	Yale	WES	CMG	Complete	multiple	NA	NA	NA	N	N	N	N	N	N	N	N	N	PS603278	N	N	N	N	N	N	N	N	N	N	N	N	N	N	N	N	N	N	N	N	N	Y	N	72	N	NA	NA	N	NA	NA	NA	NA	11	NA	NA		Y	known gene, new phenotype
SEC61B	Autosomal Dominant Polycystic Liver Disease	AD	TIER 1 GENE	2015-06-01	Y	NA	NEW	NA	2		28375157	NA	Yale	WES	CMG	Complete	AD	NA	NA	NA	N	Y	N	Y	N	Y	N	Y	Y	PS174050	N	N	N	N	N	N	N	N	N	N	N	N	N	N	N	N	Y	N	N	N	N	Y	N	72	N	NA	NA	N	NA	NA	NA	NA	10	NA	NA		Y	novel gene, new phenotype
PKD2	POLYCYSTIC KIDNEY DISEASE 2 WITH OR WITHOUT POLYCYSTIC LIVER DISEASE; PKD2	AD	TIER 1 GENE	2015-06-01	N	NA	KNOWN	613095	20		NA	NA	Yale	WES	CMG	Complete	AD	KPG	KPG	KPG	KPG	Y	Y	Y	KPG	Y	Y	Y	Y	PS174050	N	N	N	N	N	N	N	N	N	N	N	N	N	N	N	N	Y	N	N	N	N	N	N	72	N	NA	NA	N	NA	NA	NA	NA	10	NA	NA		N	known gene, explained-known phenotype
GANAB	POLYCYSTIC KIDNEY DISEASE 3 WITH OR WITHOUT POLYCYSTIC LIVER DISEASE; PKD3	AD	TIER 1 GENE	2015-06-01	Y	NA	NEW	600666	7		29243290;28375157;32405593	NA	Yale	WES	CMG	Complete	AD	1.5	NA	NA	N	Y	N	N	N	Y	N	Y	Y	PS174050	N	N	N	N	N	N	N	N	N	N	N	N	N	N	N	N	Y	N	N	N	N	N	N	72	N	NA	NA	N	NA	NA	NA	NA	10	NA	NA		Y	novel gene, new phenotype
PRKCSH	POLYCYSTIC LIVER DISEASE 1 WITH OR WITHOUT KIDNEY CYSTS; PCLD1	AD	TIER 1 GENE	2015-06-01	N	NA	KNOWN	174050	20		NA	NA	Yale	WES	CMG	Complete	AD	KPG	KPG	KPG	KPG	Y	KPG	Y	KPG	Y	Y	Y	Y	PS174050	N	N	N	N	N	N	N	N	N	N	N	N	N	N	N	N	Y	N	N	N	N	N	N	72	N	NA	NA	N	NA	NA	NA	NA	10	NA	NA		N	known gene, explained-known phenotype
SEC63	POLYCYSTIC LIVER DISEASE 2 WITH OR WITHOUT KIDNEY CYSTS; PCLD2	AD	TIER 1 GENE	2015-06-01	N	NA	KNOWN	617004	18		32405593	NA	Yale	WES	CMG	Complete	AD	KPG	KPG	KPG	KPG	Y	KPG	Y	KPG	Y	Y	Y	Y	PS174050	N	N	N	N	N	N	N	N	N	N	N	N	N	N	N	N	Y	N	N	N	N	N	N	72	N	NA	NA	N	NA	NA	NA	NA	10	NA	NA		N	known gene, explained-known phenotype
ALG8	POLYCYSTIC LIVER DISEASE 3 WITH OR WITHOUT KIDNEY CYSTS; PCLD3	AD	TIER 1 GENE	2015-06-01	N	NA	EXPAN	617874	6		28375157	NA	Yale	WES	CMG	Complete	AD	NA	NA	NA	N	Y	N	N	N	Y	N	Y	Y	PS174050	N	N	N	N	N	N	N	N	N	N	N	N	N	N	N	N	Y	N	N	N	N	N	N	72	N	NA	NA	N	NA	NA	NA	NA	10	NA	NA		Y	phenotype expansion
FLII	ARTHROGRYPOSIS	AR	TIER 2 GENE	2015-05-31	Y	NA	NEW	NA	1		31230720	NA	BH	WES	CMG	Complete	AR	NA	NA	NA	NS	N	N	N	N	N	N	N	N	208150	N	N	N	N	N	N	N	N	N	N	N	Y	N	N	Y	N	N	N	N	N	N	N	Y	72	Y	Y	NA	Published	NA	NA	NA	N	3278	NA	NA		Y	novel gene, new phenotype
NUP98	trichilemmal cyst in the scalp, pneumothorax, renal cysts, prostate cysts	AD	TIER 2 GENE	2015-05-31	Y	NA	NEW	NA	1		NA	NA	BH	WES	CMG	Complete	multiple	NA	NA	NA	2	N	N	N	N	N	N	N	N	135150	N	N	N	N	N	N	N	N	Y	N	N	N	N	N	N	N	N	N	Y	N	N	Y	N	72	Y	Y	NA	NA	NA	NA	NA	Y	99052	NA	NA		Y	novel gene, new phenotype
TBX1	VELOCARDIOFACIAL SYNDROME	AD	TIER 1 GENE	2015-05-31	N	NA	KNOWN	192430	1		NA	NA	BH	WES	CMG	Complete	AR	KPG	KPG	KPG	KPG	KPG	KPG	KPG	KPG	KPG	KPG	KPG	KPG	NA	N	N	Y	N	Y	N	N	N	Y	Y	N	N	Y	N	N	Y	N	Y	Y	N	N	N	N	72	KPG	NA	NA	NA	NA	NA	NA	KPG	99151	NA	NA		N	known gene, explained-known phenotype
GALT	congenital disorders of glycosylation	AR	TIER 1 GENE	2015-05-26	N	NA	KNOWN	NA	1		NA	freeze_uwcmg_cdg_5, freeze_uwcmg_cdg_3	UW	WGS	CMG	Complete	multiple	NA	NA	NA	KPG	KPG	KPG	KPG	KPG	KPG	KPG	KPG	KPG	PS212065	N	N	N	N	N	N	N	N	N	N	N	N	N	N	N	N	N	N	N	N	Y	N	N	72	Y	NA	Other	NA	Martin Kircher	N	freeze_uwcmg_cdg_5-GALT	NA	NA	NA	NA		N	known gene, explained-known phenotype
SLC37A4	congenital disorders of glycosylation	de novo	TIER 1 GENE	2015-05-26	N	NA	NEW	NA	1		33964207	freeze_uwcmg_cdg_5, freeze_uwcmg_cdg_3	UW	WGS	CMG	Complete	multiple	NA	NA	NA	7	Y	Y	Y	N	N	N	N	N	PS212065	N	N	N	N	N	N	N	N	N	N	N	N	N	N	N	N	N	N	N	N	Y	N	N	72	Y	NA	UW-D	June 2021 update: Paper published, PMID added	Martin Kircher	N	freeze_uwcmg_cdg_5-SLC37A4	NA	NA	NA	NA		Y	known gene, new phenotype
NS	Hypoplastic Left Heart Syndrome	multiple	N	2015-05-25	NS	NA	UE	NA	9		NA	bamshad_uwcmg_hlhs_1	UW	WGS	NHLBI-nonX01	Complete	multiple	NA	NA	NA	NS	NS	NS	NS	NS	NS	NS	NS	NS	NA	N	N	N	N	N	N	N	N	N	N	N	N	N	N	N	Y	N	N	N	N	N	N	N	72	N	Y	N	NA	Jessica Chong	NA	NA	NA	NA	NA	NA		Y	NA
NS	lymphoma and Thrombocytopenia	multiple	N	2015-05-21	NS	NA	UE	NA	1		NA	offit_uwcmg_lymthrmb_1	UW	WES	CMG	Complete	multiple	NA	NA	NA	NS	NS	NS	NS	NS	NS	NS	NS	NS	NA	N	N	N	N	N	N	Y	N	N	N	N	N	N	Y	N	N	N	N	N	N	N	N	N	73	NS	NA	N	NA	Liz Blue	N	NA	NA	NA	NA	NA		Y	NA
NS	optic atrophy; retinal degeneration; deafness; neuropathy	multiple	N	2015-05-20	NS	NA	UE	NA	1		NA	cremers_uwcmg_opard_1	UW	WES	CMG	Complete	multiple	NA	NA	NA	NS	NS	NS	NS	NS	NS	NS	NS	NS	NA	N	N	Y	N	Y	N	N	N	N	N	N	N	N	N	N	N	N	N	N	Y	N	N	N	73	NS	NA	N	W14-0888	investigator	str	NA	NA	NA	NA	NA		Y	NA
NS	Bilateral lambdoid and sagittal synostosis	AR	N	2015-05-20	NS	NA	UE	NA	7		NA	cunningham_uwcmg_blls_1	UW	WES	CMG	Complete	AR	NA	NA	NA	NS	NS	NS	NS	NS	NS	NS	NS	NS	NA	N	N	N	N	N	N	N	N	N	N	N	N	N	N	N	N	N	Y	N	N	N	N	N	73	NS	NA	N	NA	#N/A	N	NA	NA	NA	NA	NA		Y	NA
NS	ORTHOSTATIC INTOLERANCE	multiple	N	2015-05-19	NS	NA	UE	NA	4		NA	NA	BH	WES	CMG	Complete	multiple	NS	NS	NS	NS	NS	NS	NS	NS	NS	NS	NS	NS	604715	N	N	Y	N	N	N	N	N	N	N	N	N	N	N	Y	Y	Y	Y	N	N	N	N	N	73	NS	NA	NA	NA	NA	NA	NA	NS	99191	NA	NA		Y	NA
UBA2	scalp defects, polythelia, microcephaly, learning problems	AD	TIER 2 GENE	2015-05-18	Y	NA	NEW	NA	1		NA	NA	BH	WES	CMG	Complete	AD	NA	NA	NA	2	N	N	N	N	N	N	N	N	NA	N	N	Y	Y	N	N	N	N	Y	N	Y	N	N	N	N	Y	N	N	N	N	N	Y	Y	73	Y	Y	NA	NA	NA	NA	NA	Y	99212	NA	NA		Y	novel gene, new phenotype
PITX2	SCLEROCORNEA, AUTOSOMAL DOMINANT	AD	TIER 1 GENE	2015-05-18	N	NA	KNOWN	181700	1		NA	NA	BH	WES	CMG	Complete	AD	KPG	KPG	KPG	KPG	KPG	KPG	KPG	KPG	KPG	KPG	KPG	KPG	181700	N	N	N	N	Y	N	N	N	N	N	N	N	N	N	N	N	N	N	N	N	N	N	N	73	KPG	NA	NA	NA	NA	NA	NA	KPG	99220	NA	NA		N	known gene, explained-known phenotype
GTPBP3	severe lactic acidosis and normal blood pH	AR compound heterozygous	TIER 1 GENE	2015-05-18	N	NA	KNOWN	NA	1		NA	NA	BH	WES	CMG	Complete	AR	KPG	KPG	KPG	KPG	KPG	KPG	KPG	KPG	KPG	KPG	KPG	KPG	NA	N	N	Y	N	N	N	N	N	N	N	N	N	N	N	N	N	N	N	N	N	Y	N	N	73	KPG	NA	NA	NA	NA	NA	NA	KPG	99226	NA	NA		N	known gene, explained-known phenotype
BEST3	Amyoplasia Congenita	other	TIER 2 GENE	2015-05-15	Y	NA	NEW	NA	1		NA	bamshad_uwcmg_amc_1	UW	WES	CMG	Complete	multiple	NA	NA	NA	1	NA	NA	NA	NA	NA	NA	NA	NA	NA	N	N	N	N	N	N	N	N	N	N	N	N	N	N	Y	N	N	N	N	N	N	N	N	73	Y	Y	N	Shared candidate gene between K9031 and KW1004	Jessica Chong	N	bamshad_uwcmg_amc_1-BEST3	NA	NA	NA	NA		Y	novel gene, new phenotype
NS	neutrophilic dermatoses	multiple	N	2015-05-15	NS	NA	NEW	NA	1		NA	allenspach_uwcmg_ndlr_1	UW	WES	CMG	Complete	multiple	NA	NA	NA	NS	NS	NS	NS	NS	NS	NS	NS	NS	NA	N	N	N	N	N	N	N	N	N	Y	N	N	N	N	N	N	N	N	N	N	N	N	N	73	NS	NA	N	NA	Marsha Wheeler	N	NA	NA	NA	NA	NA		Y	NA
NS	Otosclerosis	AD	N	2015-05-13	NS	NA	UE	NA	5		NA	dawson_uwcmg_otsc_1	UW	WES	CMG	Complete	AD	NA	NA	NA	NS	NS	NS	NS	NS	NS	NS	NS	NS	166800	N	N	N	N	N	N	N	N	N	N	N	N	N	N	N	N	N	N	N	Y	N	N	N	73	NS	NA	N	Also looking at PRKRA, LRP2, IL17RD, PRDM5, COL5A2, LAMA2, & LAMA5	Liz Blue	N	NA	NA	NA	NA	NA		Y	NA
AGRN	Otosclerosis	AD	TIER 1 GENE	2015-05-13	N	NA	NEW	NA	1		NA	dawson_uwcmg_otsc_1	UW	WES	CMG	Complete	AD	NA	NA	NA	3	Y	N	N	N	N	N	N	N	166800	N	N	N	N	N	N	N	N	N	N	N	N	N	N	N	N	N	N	N	Y	N	N	N	73	Y	NA	N	NA	Liz Blue	N	dawson_uwcmg_otsc_1-AGRN	NA	NA	NA	NA		Y	known gene, new phenotype
HSPG2	Otosclerosis	AD	TIER 1 GENE	2015-05-13	N	NA	NEW	NA	3		NA	dawson_uwcmg_otsc_1	UW	WES	CMG	Complete	AD	NA	NA	NA	6	Y	N	N	N	N	N	N	N	166800	N	N	N	N	N	N	N	N	N	N	N	N	N	N	N	N	N	N	N	Y	N	N	N	73	Y	NA	N	NA	Liz Blue	N	dawson_uwcmg_otsc_1-HSPG2	NA	NA	NA	NA		Y	known gene, new phenotype
LAMA5	Otosclerosis	AD	TIER 1 GENE	2015-05-13	Y	NA	NEW	NA	3		NA	dawson_uwcmg_otsc_1, dawson_uwcmg_otsc_2	UW	WES	CMG	Complete	AD	NA	NA	NA	3	Y	Y	Y	N	N	N	N	N	166800	N	N	N	N	N	N	N	N	N	N	N	N	N	N	N	N	N	N	N	Y	N	N	N	73	Y	NA	N	Added as of June 2019 update.	Liz Blue	N	dawson_uwcmg_otsc_1-LAMA5	NA	NA	NA	NA		Y	novel gene, new phenotype
MYH7	Otosclerosis	AD	TIER 1 GENE	2015-05-13	N	NA	EXPAN	NA	3		NA	dawson_uwcmg_otsc_1, dawson_uwcmg_otsc_2	UW	WES	CMG	Complete	AD	NA	NA	NA	3	NA	NA	NA	NA	NA	NA	NA	NA	166800	N	N	N	N	N	N	N	N	N	N	N	N	N	N	N	N	N	N	N	Y	N	N	N	73	N	NA	N	Added as of June 2019 update.	Liz Blue	N	NA	NA	NA	NA	NA		Y	phenotype expansion
PRDM5	Otosclerosis	AD	TIER 1 GENE	2015-05-13	N	NA	EXPAN	NA	2		NA	dawson_uwcmg_otsc_1, dawson_uwcmg_otsc_2	UW	WES	CMG	Complete	AD	NA	NA	NA	2	Y	Y	Y	N	N	Y	N	N	166800	N	N	N	N	N	N	N	N	N	N	N	N	N	N	N	N	N	N	N	Y	N	N	N	73	N	NA	N	Added as of June 2019 update.	Liz Blue	N	NA	NA	NA	NA	NA		Y	phenotype expansion
SPARC	Otosclerosis	AD	TIER 1 GENE	2015-05-13	N	NA	EXPAN	NA	2		NA	dawson_uwcmg_otsc_1, dawson_uwcmg_otsc_2	UW	WES	CMG	Complete	AD	NA	NA	NA	2	Y	Y	Y	N	N	Y	N	N	166800	N	N	N	N	N	N	N	N	N	N	N	N	N	N	N	N	N	N	N	Y	N	N	N	73	N	NA	N	Added as of June 2019 update.	Liz Blue	N	NA	NA	NA	NA	NA		Y	phenotype expansion
CIC	Autism/Intellectual disability/Developmental delay	de novo	TIER 1 GENE	2015-05-12	N	NA	KNOWN	NA	1		30504930	eichler_uwcmg_autism_1	UW	WES	CMG	Complete	multiple	NA	NA	NA	KPG	KPG	KPG	KPG	KPG	KPG	KPG	KPG	KPG	NA	N	N	Y	N	N	N	N	N	N	N	N	N	N	N	N	N	N	N	N	N	N	N	N	73	KPG	NA	UW-K	Family ID BK521.03	Investigator	cog	NA	NA	NA	NA	NA		N	known gene, explained-known phenotype
AKAP9	Autism/Intellectual disability/Developmental delay	de novo	TIER 2 GENE	2015-05-12	Y	NA	NEW	NA	1		30504930	eichler_uwcmg_autism_1	UW	WES	CMG	Complete	multiple	NA	NA	NA	1	N	N	Y	N	N	N	N	N	NA	N	N	Y	N	N	N	N	N	N	N	N	N	N	N	N	N	N	N	N	N	N	N	N	73	N	NA	UW-K	Family ID BK486.03	Investigator	cog	NA	NA	NA	NA	NA		Y	novel gene, new phenotype
ASXL1	Autism/Intellectual disability/Developmental delay	de novo	TIER 1 GENE	2015-05-12	N	NA	KNOWN	NA	1		30504930	eichler_uwcmg_autism_1	UW	WES	CMG	Complete	multiple	NA	NA	NA	KPG	KPG	KPG	KPG	KPG	KPG	KPG	KPG	KPG	NA	N	N	Y	N	N	N	N	N	N	N	N	N	N	N	N	N	N	N	N	N	N	N	N	73	KPG	NA	UW-K	Family ID BK483.03	Investigator	cog	NA	NA	NA	NA	NA		N	known gene, explained-known phenotype
SDK1	Autism/Intellectual disability/Developmental delay	de novo	TIER 2 GENE	2015-05-12	Y	2	NEW	NA	1		30504930	eichler_uwcmg_autism_1	UW	WES	CMG	Complete	multiple	NA	NA	NA	1	N	N	Y	N	N	N	N	N	NA	N	N	Y	N	N	N	N	N	N	N	N	N	N	N	N	N	N	N	N	N	N	N	N	73	N	NA	UW-K	Multiple candidate family. Family ID BK401.03	Investigator	cog	NA	NA	NA	NA	NA		Y	novel gene, new phenotype
GRIA1	Autism/Intellectual disability/Developmental delay	de novo	TIER 2 GENE	2015-05-12	Y	2	NEW	NA	1		30504930	eichler_uwcmg_autism_1	UW	WES	CMG	Complete	multiple	NA	NA	NA	1	N	N	Y	N	N	Y	N	N	NA	N	N	Y	N	N	N	N	N	N	N	N	N	N	N	N	N	N	N	N	N	N	N	N	73	N	NA	UW-K	Multiple candidate family. Family ID BK401.03	Investigator	cog	NA	NA	NA	NA	NA		Y	novel gene, new phenotype
NR4A2	Autism/Intellectual disability/Developmental delay	de novo	TIER 2 GENE	2015-05-12	Y	NA	NEW	NA	1		30504930	eichler_uwcmg_autism_1	UW	WES	CMG	Complete	multiple	NA	NA	NA	1	N	N	Y	N	N	N	N	N	NA	N	N	Y	N	N	N	N	N	N	N	N	N	N	N	N	N	N	N	N	N	N	N	N	73	N	NA	UW-K	Family ID BK370.03	Investigator	cog	NA	NA	NA	NA	NA		Y	novel gene, new phenotype
KIRREL3	Autism/Intellectual disability/Developmental delay	AD	TIER 2 GENE	2015-05-12	Y	NA	NEW	NA	1		30504930	eichler_uwcmg_autism_1	UW	WES	CMG	Complete	multiple	NA	NA	NA	1	N	N	Y	N	N	N	N	N	NA	N	N	Y	N	N	N	N	N	N	N	N	N	N	N	N	N	N	N	N	N	N	N	N	73	N	NA	UW-K	Family ID BK330.03	Investigator	cog	NA	NA	NA	NA	NA		Y	novel gene, new phenotype
DOCK8	Autism/Intellectual disability/Developmental delay	AD	TIER 1 GENE	2015-05-12	N	NA	KNOWN	NA	1		30504930	eichler_uwcmg_autism_1	UW	WES	CMG	Complete	multiple	NA	NA	NA	KPG	KPG	KPG	KPG	KPG	KPG	KPG	KPG	KPG	NA	N	N	Y	N	N	N	N	N	N	N	N	N	N	N	N	N	N	N	N	N	N	N	N	73	KPG	NA	UW-K	Family ID BK306.04	Investigator	cog	NA	NA	NA	NA	NA		N	known gene, explained-known phenotype
GRM5	Autism/Intellectual disability/Developmental delay	de novo	TIER 2 GENE	2015-05-12	Y	NA	NEW	NA	1		30504930	eichler_uwcmg_autism_1	UW	WES	CMG	Complete	multiple	NA	NA	NA	1	N	N	Y	N	N	N	N	N	NA	N	N	Y	N	N	N	N	N	N	N	N	N	N	N	N	N	N	N	N	N	N	N	N	73	N	NA	UW-K	Family ID BK307.03	Investigator	cog	NA	NA	NA	NA	NA		Y	novel gene, new phenotype
STXBP1	Autism/Intellectual disability/Developmental delay	de novo	TIER 1 GENE	2015-05-12	N	NA	KNOWN	NA	1		30504930	eichler_uwcmg_autism_1	UW	WES	CMG	Complete	multiple	NA	NA	NA	KPG	KPG	KPG	KPG	KPG	KPG	KPG	KPG	KPG	NA	N	N	Y	N	N	N	N	N	N	N	N	N	N	N	N	N	N	N	N	N	N	N	N	73	KPG	NA	UW-K	Family ID BK252.03	Investigator	cog	NA	NA	NA	NA	NA		N	known gene, explained-known phenotype
PTPRT	Autism/Intellectual disability/Developmental delay	AD	TIER 2 GENE	2015-05-12	Y	NA	NEW	NA	1		30504930	eichler_uwcmg_autism_1	UW	WES	CMG	Complete	multiple	NA	NA	NA	1	N	N	Y	N	N	N	N	N	NA	N	N	Y	N	N	N	N	N	N	N	N	N	N	N	N	N	N	N	N	N	N	N	N	73	N	NA	UW-K	Family ID BK261.04	Investigator	cog	NA	NA	NA	NA	NA		Y	novel gene, new phenotype
PIK3CA	Autism/Intellectual disability/Developmental delay	de novo	TIER 1 GENE	2015-05-12	N	NA	KNOWN	NA	1		30504930	eichler_uwcmg_autism_1	UW	WES	CMG	Complete	multiple	NA	NA	NA	KPG	KPG	KPG	KPG	KPG	KPG	KPG	KPG	KPG	NA	N	N	Y	N	N	N	N	N	N	N	N	N	N	N	N	N	N	N	N	N	N	N	N	73	KPG	NA	UW-K	Family ID BK250.03	Investigator	cog	NA	NA	NA	NA	NA		N	known gene, explained-known phenotype
KCNK9	Autism/Intellectual disability/Developmental delay	de novo	TIER 1 GENE	2015-05-12	N	NA	KNOWN	NA	1		30504930	eichler_uwcmg_autism_1	UW	WES	CMG	Complete	multiple	NA	NA	NA	KPG	KPG	KPG	KPG	KPG	KPG	KPG	KPG	KPG	NA	N	N	Y	N	N	N	N	N	N	N	N	N	N	N	N	N	N	N	N	N	N	N	N	73	KPG	NA	UW-K	Family ID BK227.03	Investigator	cog	NA	NA	NA	NA	NA		N	known gene, explained-known phenotype
RPS6KA2	Autism/Intellectual disability/Developmental delay	de novo	TIER 2 GENE	2015-05-12	Y	NA	NEW	NA	1		30504930	eichler_uwcmg_autism_1	UW	WES	CMG	Complete	multiple	NA	NA	NA	1	N	N	Y	N	N	N	N	N	NA	N	N	Y	N	N	N	N	N	N	N	N	N	N	N	N	N	N	N	N	N	N	N	N	73	N	NA	UW-K	Family ID BK222.03	Investigator	cog	NA	NA	NA	NA	NA		Y	novel gene, new phenotype
FASN	Autism/Intellectual disability/Developmental delay	de novo	TIER 2 GENE	2015-05-12	Y	NA	NEW	NA	1		30504930	eichler_uwcmg_autism_1	UW	WES	CMG	Complete	multiple	NA	NA	NA	1	N	N	Y	N	N	N	N	N	NA	N	N	Y	N	N	N	N	N	N	N	N	N	N	N	N	N	N	N	N	N	N	N	N	73	N	NA	UW-K	Family ID BK135.03	Investigator	cog	NA	NA	NA	NA	NA		Y	novel gene, new phenotype
ARID1B	Autism/Intellectual disability/Developmental delay	de novo	TIER 1 GENE	2015-05-12	N	NA	KNOWN	135900	1		30504930	eichler_uwcmg_autism_1	UW	WES	CMG	Complete	multiple	NA	NA	NA	KPG	KPG	KPG	KPG	KPG	KPG	KPG	KPG	KPG	NA	N	N	Y	N	N	N	N	N	N	N	N	N	N	N	N	N	N	N	N	N	N	N	N	73	KPG	NA	UW-K	Family ID BK303.03	Investigator	cog	NA	NA	NA	NA	NA		N	known gene, explained-known phenotype
ASH1L	Autism/Intellectual disability/Developmental delay	AD	TIER 1 GENE	2015-05-12	N	NA	KNOWN	NA	1		NA	eichler_uwcmg_autism_1	UW	WES	CMG	Complete	multiple	NA	NA	NA	KPG	KPG	KPG	KPG	KPG	KPG	KPG	KPG	KPG	NA	N	N	Y	N	N	N	N	N	N	N	N	N	N	N	N	N	N	N	N	N	N	N	N	73	KPG	NA	N	NA	Investigator	cog	NA	NA	NA	NA	NA		N	known gene, explained-known phenotype
CNTN3	Autism/Intellectual disability/Developmental delay	AD	TIER 1 GENE	2015-05-12	N	NA	KNOWN	NA	1		NA	eichler_uwcmg_autism_1	UW	WES	CMG	Complete	multiple	NA	NA	NA	KPG	KPG	KPG	KPG	KPG	KPG	KPG	KPG	KPG	NA	N	N	Y	N	N	N	N	N	N	N	N	N	N	N	N	N	N	N	N	N	N	N	N	73	Y	NA	N	NA	Investigator	cog	eichler_uwcmg_autism_1-CNTN3	NA	NA	NA	NA		N	known gene, explained-known phenotype
FOXP1	Autism/Intellectual disability/Developmental delay	de novo	TIER 1 GENE	2015-05-12	N	NA	KNOWN	613670	1		30504930	eichler_uwcmg_autism_1	UW	WES	CMG	Complete	multiple	NA	NA	NA	KPG	KPG	KPG	KPG	KPG	KPG	KPG	KPG	KPG	NA	N	N	Y	N	N	N	N	N	N	N	N	N	N	N	N	N	N	N	N	N	N	N	N	73	KPG	NA	UW-K	Family ID BK248.03	Investigator	cog	NA	NA	NA	NA	NA		N	known gene, explained-known phenotype
HRAS	Autism/Intellectual disability/Developmental delay	AD	TIER 1 GENE	2015-05-12	N	NA	KNOWN	NA	1		NA	eichler_uwcmg_autism_1	UW	WES	CMG	Complete	multiple	NA	NA	NA	KPG	KPG	KPG	KPG	KPG	KPG	KPG	KPG	KPG	NA	N	N	Y	N	N	N	N	N	N	N	N	N	N	N	N	N	N	N	N	N	N	N	N	73	KPG	NA	Other	NA	Investigator	cog	NA	NA	NA	NA	NA		N	known gene, explained-known phenotype
POGZ	Autism/Intellectual disability/Developmental delay	de novo	TIER 1 GENE	2015-05-12	N	NA	KNOWN	NA	1		30504930	eichler_uwcmg_autism_1	UW	WES	CMG	Complete	multiple	NA	NA	NA	KPG	KPG	KPG	KPG	KPG	KPG	KPG	KPG	KPG	NA	N	N	Y	N	N	N	N	N	N	N	N	N	N	N	N	N	N	N	N	N	N	N	N	73	KPG	NA	UW-K	explains 2nd of the 2 sibs in family. Family ID BK455.04	Investigator	cog	NA	NA	NA	NA	NA		N	known gene, explained-known phenotype
SATB2	Autism/Intellectual disability/Developmental delay	de novo	TIER 1 GENE	2015-05-12	N	NA	KNOWN	NA	1		NA	eichler_uwcmg_autism_1	UW	WES	CMG	Complete	multiple	NA	NA	NA	KPG	KPG	KPG	KPG	KPG	KPG	KPG	KPG	KPG	NA	N	N	Y	N	N	N	N	N	N	N	N	N	N	N	N	N	N	N	N	N	N	N	N	73	KPG	NA	Other	Family ID BK550.03	Investigator	cog	NA	NA	NA	NA	NA		N	known gene, explained-known phenotype
SCN2A	Autism/Intellectual disability/Developmental delay	AD	TIER 1 GENE	2015-05-12	N	NA	KNOWN	NA	1		NA	eichler_uwcmg_autism_1	UW	WES	CMG	Complete	multiple	NA	NA	NA	KPG	KPG	KPG	KPG	KPG	KPG	KPG	KPG	KPG	NA	N	N	Y	N	N	N	N	N	N	N	N	N	N	N	N	N	N	N	N	N	N	N	N	73	KPG	NA	Other	NA	Investigator	cog	NA	NA	NA	NA	NA		N	known gene, explained-known phenotype
STXBP1	Autism/Intellectual disability/Developmental delay	de novo	TIER 1 GENE	2015-05-12	N	NA	EXPAN	NA	1		NA	eichler_uwcmg_autism_1	UW	WES	CMG	Complete	multiple	NA	NA	NA	KPG	KPG	KPG	phase1	phase1	phase1	KPG	phase1	phase1	NA	N	N	Y	N	N	N	N	N	N	N	N	N	N	N	N	N	N	N	N	N	N	N	N	73	N	NA	Other	NA	Investigator	cog	NA	NA	NA	NA	NA		Y	phenotype expansion
THBS1	Autism/Intellectual disability/Developmental delay	de novo	TIER 1 GENE	2015-05-12	Y	NA	NEW	NA	1		30504930	eichler_uwcmg_autism_1	UW	WES	CMG	Complete	multiple	NA	NA	NA	1	N	N	N	N	N	N	N	N	NA	N	N	Y	N	N	N	N	N	N	N	N	N	N	N	N	N	N	N	N	N	N	N	N	73	Y	NA	UW-K	Family ID BK396.04	Investigator	cog	eichler_uwcmg_autism_1-THBS1	NA	NA	NA	NA		Y	novel gene, new phenotype
DNM1L	Autism/Intellectual disability/Developmental delay	AD	TIER 1 GENE	2015-05-12	N	NA	NEW	NA	1		NA	eichler_uwcmg_autism_1	UW	WES	CMG	Complete	multiple	NA	NA	NA	5	Y	N	Y	N	N	N	N	N	NA	N	N	Y	N	N	N	N	N	N	N	N	N	N	N	N	N	N	N	N	N	N	N	N	73	Y	NA	N	NA	Investigator	cog	eichler_uwcmg_autism_1-DNM1L	NA	NA	NA	NA		Y	known gene, new phenotype
CELSR2	Autism/Intellectual disability/Developmental delay	AD	TIER 2 GENE	2015-05-12	N	NA	KNOWN	NA	1		NA	eichler_uwcmg_autism_1	UW	WES	CMG	Complete	multiple	NA	NA	NA	KPG	KPG	KPG	KPG	KPG	KPG	KPG	KPG	KPG	NA	N	N	Y	N	N	N	N	N	N	N	N	N	N	N	N	N	N	N	N	N	N	N	N	73	KPG	NA	N	NA	Investigator	cog	NA	NA	NA	NA	NA		N	known gene, explained-known phenotype
CSMD1	Autism/Intellectual disability/Developmental delay	de novo	TIER 2 GENE	2015-05-12	N	NA	KNOWN	NA	1		30504930	eichler_uwcmg_autism_1	UW	WES	CMG	Complete	multiple	NA	NA	NA	KPG	KPG	KPG	KPG	KPG	KPG	KPG	KPG	KPG	NA	N	N	Y	N	N	N	N	N	N	N	N	N	N	N	N	N	N	N	N	N	N	N	N	73	KPG	NA	UW-K	Family ID BK146.03	Investigator	cog	NA	NA	NA	NA	NA		N	known gene, explained-known phenotype
RELN	Autism/Intellectual disability/Developmental delay	AD	TIER 2 GENE	2015-05-12	N	NA	KNOWN	NA	1		NA	eichler_uwcmg_autism_1	UW	WES	CMG	Complete	multiple	NA	NA	NA	KPG	KPG	KPG	KPG	KPG	KPG	KPG	KPG	KPG	NA	N	N	Y	N	N	N	N	N	N	N	N	N	N	N	N	N	N	N	N	N	N	N	N	73	KPG	NA	N	NA	Investigator	cog	NA	NA	NA	NA	NA		N	known gene, explained-known phenotype
ADGRL1	Autism/Intellectual disability/Developmental delay	de novo	TIER 2 GENE	2015-05-12	Y	NA	NEW	NA	1		NA	eichler_uwcmg_autism_1	UW	WES	CMG	Complete	multiple	NA	NA	NA	1	Y	N	Y	N	N	N	N	N	NA	N	N	Y	N	N	N	N	N	N	N	N	N	N	N	N	N	N	N	N	N	N	N	N	73	Y	NA	N	explains 1/2 sibs in family; previously known as LPHN1	Investigator	cog	eichler_uwcmg_autism_2-ADGRL1	NA	NA	NA	NA		Y	novel gene, new phenotype
BBS5	Autism/Intellectual disability/Developmental delay	AD	TIER 2 GENE	2015-05-12	N	NA	EXPAN	NA	1		NA	eichler_uwcmg_autism_1	UW	WES	CMG	Complete	multiple	NA	NA	NA	1	Y	N	Y	N	N	N	N	N	NA	N	N	Y	N	N	N	N	N	N	N	N	N	N	N	N	N	N	N	N	N	N	N	N	73	Y	NA	N	NA	Investigator	cog	eichler_uwcmg_autism_1-BBS5	NA	NA	NA	NA		Y	phenotype expansion
CLSTN3	Autism/Intellectual disability/Developmental delay	de novo	TIER 2 GENE	2015-05-12	Y	NA	NEW	NA	1		30504930	eichler_uwcmg_autism_1	UW	WES	CMG	Complete	multiple	NA	NA	NA	1	Y	N	Y	N	N	N	N	N	NA	N	N	Y	N	N	N	N	N	N	N	N	N	N	N	N	N	N	N	N	N	N	N	N	73	Y	NA	UW-K	Family ID BK187.04	Investigator	cog	eichler_uwcmg_autism_1-CLSTN3	NA	NA	NA	NA		Y	novel gene, new phenotype
LEMD3	Autism/Intellectual disability/Developmental delay	de novo	TIER 2 GENE	2015-05-12	N	NA	NEW	NA	1		NA	eichler_uwcmg_autism_1	UW	WES	CMG	Complete	multiple	NA	NA	NA	1	Y	N	Y	N	N	N	N	N	NA	N	N	Y	N	N	N	N	N	N	N	N	N	N	N	N	N	N	N	N	N	N	N	N	73	Y	NA	N	NA	Investigator	cog	eichler_uwcmg_autism_1-LEMD3	NA	NA	NA	NA		Y	known gene, new phenotype
LZTR1	Autism/Intellectual disability/Developmental delay	AD	TIER 2 GENE	2015-05-12	N	NA	NEW	NA	1		30504930	eichler_uwcmg_autism_1	UW	WES	CMG	Complete	multiple	NA	NA	NA	1	Y	N	Y	N	N	N	N	N	NA	N	N	Y	N	N	N	N	N	N	N	N	N	N	N	N	N	N	N	N	N	N	N	N	73	Y	NA	UW-K	Same family as PCDH15. Family ID BK384.03	Investigator	cog	eichler_uwcmg_autism_1-LZTR1	NA	NA	NA	NA		Y	known gene, new phenotype
MCHR2	Autism/Intellectual disability/Developmental delay	de novo	TIER 2 GENE	2015-05-12	Y	NA	NEW	NA	1		NA	eichler_uwcmg_autism_1	UW	WES	CMG	Complete	multiple	NA	NA	NA	1	Y	N	Y	N	N	N	N	N	NA	N	N	Y	N	N	N	N	N	N	N	N	N	N	N	N	N	N	N	N	N	N	N	N	73	Y	NA	N	NA	Investigator	cog	eichler_uwcmg_autism_1-MCHR2	NA	NA	NA	NA		Y	novel gene, new phenotype
MMP13	Autism/Intellectual disability/Developmental delay	de novo	TIER 2 GENE	2015-05-12	N	NA	NEW	NA	1		NA	eichler_uwcmg_autism_1	UW	WES	CMG	Complete	multiple	NA	NA	NA	1	Y	N	N	N	N	N	N	N	NA	N	N	Y	N	N	N	N	N	N	N	N	N	N	N	N	N	N	N	N	N	N	N	N	73	Y	NA	N	NA	Investigator	cog	eichler_uwcmg_autism_1-MMP13	NA	NA	NA	NA		Y	known gene, new phenotype
NCOR1	Autism/Intellectual disability/Developmental delay	de novo	TIER 2 GENE	2015-05-12	Y	NA	UE	NA	1		NA	eichler_uwcmg_autism_1	UW	WES	CMG	Complete	multiple	NA	NA	NA	1	N	N	N	N	N	N	N	N	NA	N	N	Y	N	N	N	N	N	N	N	N	N	N	N	N	N	N	N	N	N	N	N	N	73	Y	NA	N	NA	Investigator	cog	eichler_uwcmg_autism_1-NCOR1	NA	NA	NA	NA		Y	novel gene, unexplained-known phenotype
NGDN	Autism/Intellectual disability/Developmental delay	de novo	TIER 2 GENE	2015-05-12	Y	NA	UE	NA	1		NA	eichler_uwcmg_autism_1	UW	WES	CMG	Complete	multiple	NA	NA	NA	1	N	Y	N	N	N	N	N	N	NA	N	N	Y	N	N	N	N	N	N	N	N	N	N	N	N	N	N	N	N	N	N	N	N	73	Y	NA	N	NA	Investigator	cog	eichler_uwcmg_autism_1-NGDN	NA	NA	NA	NA		Y	novel gene, unexplained-known phenotype
NUMBL	Autism/Intellectual disability/Developmental delay	de novo	TIER 2 GENE	2015-05-12	Y	NA	NEW	NA	1		NA	eichler_uwcmg_autism_1	UW	WES	CMG	Complete	multiple	NA	NA	NA	1	Y	N	Y	N	N	N	N	N	NA	N	N	Y	N	N	N	N	N	N	N	N	N	N	N	N	N	N	N	N	N	N	N	N	73	Y	NA	N	NA	Investigator	cog	eichler_uwcmg_autism_1-NUMBL	NA	NA	NA	NA		Y	novel gene, new phenotype
PCDH15	Autism/Intellectual disability/Developmental delay	AD	TIER 2 GENE	2015-05-12	N	NA	NEW	NA	1		NA	eichler_uwcmg_autism_1	UW	WES	CMG	Complete	multiple	NA	NA	NA	1	Y	N	Y	N	N	N	N	N	NA	N	N	Y	N	N	N	N	N	N	N	N	N	N	N	N	N	N	N	N	N	N	N	N	73	Y	NA	N	Same family as LZTR1.	Investigator	cog	eichler_uwcmg_autism_1-PCDH15	NA	NA	NA	NA		Y	known gene, new phenotype
PPT1	Autism/Intellectual disability/Developmental delay	AD	TIER 2 GENE	2015-05-12	N	NA	EXPAN	NA	1		NA	eichler_uwcmg_autism_1	UW	WES	CMG	Complete	multiple	NA	NA	NA	1	Y	N	Y	N	N	N	N	N	NA	N	N	Y	N	N	N	N	N	N	N	N	N	N	N	N	N	N	N	N	N	N	N	N	73	Y	NA	N	NA	Investigator	cog	eichler_uwcmg_autism_1-PPT1	NA	NA	NA	NA		Y	phenotype expansion
SSPO	Autism/Intellectual disability/Developmental delay	AD	TIER 2 GENE	2015-05-12	N	NA	NEW	NA	1		NA	eichler_uwcmg_autism_1	UW	WES	CMG	Complete	multiple	NA	NA	NA	1	Y	N	Y	N	N	N	N	N	NA	N	N	Y	N	N	N	N	N	N	N	N	N	N	N	N	N	N	N	N	N	N	N	N	73	Y	NA	N	NA	Investigator	cog	eichler_uwcmg_autism_1-SSPO	NA	NA	NA	NA		Y	known gene, new phenotype
SYNCRIP	Autism/Intellectual disability/Developmental delay	de novo	TIER 1 GENE	2015-05-12	Y	NA	NEW	NA	1		30504930	eichler_uwcmg_autism_1	UW	WES	CMG	Complete	multiple	NA	NA	NA	2	Y	N	Y	N	N	N	N	N	NA	N	N	Y	N	N	N	N	N	N	N	N	N	N	N	N	N	N	N	N	N	N	N	N	73	Y	NA	UW-K	Family ID BK252.03	Investigator	cog	eichler_uwcmg_autism_1-SYNCRIP	NA	NA	NA	NA		Y	novel gene, new phenotype
CNTN3	Autism/Intellectual disability/Developmental delay	de novo	TIER 2 GENE	2015-05-12	Y	NA	NEW	NA	1		NA	eichler_uwcmg_autism_1	UW	WES	CMG	Complete	multiple	NA	NA	NA	1	NS	NS	Y	N	N	NS	N	N	NA	N	N	Y	N	N	N	N	N	N	N	N	N	N	N	N	N	N	N	N	N	N	N	N	73	Y	NA	N	NA	Investigator	cog	eichler_uwcmg_autism_1-CNTN3	NA	NA	NA	NA		Y	novel gene, new phenotype
CHRM4	Autism/Intellectual disability/Developmental delay	de novo	TIER 2 GENE	2015-05-12	Y	NA	NEW	NA	1		NA	eichler_uwcmg_autism_1	UW	WES	CMG	Complete	multiple	NA	NA	NA	1	Y	N	Y	N	N	Y	N	N	NA	N	N	Y	N	N	N	N	N	N	N	N	N	N	N	N	N	N	N	N	N	N	N	N	73	Y	NA	N	NA	Investigator	cog	eichler_uwcmg_autism_1-CHRM4	NA	NA	NA	NA		Y	novel gene, new phenotype
NS	Unknown Neuromuscular Disorder	X-linked	N	2015-05-11	NS	NA	UE	NA	1		NA	rope_uwcmg_unnd_1	UW	WES	CMG	Complete	X-linked	NA	NA	NA	NS	NS	NS	NS	NS	NS	NS	NS	NS	NA	N	N	Y	N	N	N	N	N	N	N	N	N	N	N	Y	N	N	N	N	N	N	N	N	73	NS	NA	N	NA	Jessica Chong	str	NA	NA	NA	NA	NA		Y	NA
NS	Thoracic Aortic Aneurysm and Dissection	AD	N	2015-05-01	NS	NA	UE	NA	102		NA	milewicz_uwcmg_taad_3	UW	WES	NHLBI-nonX01	Complete	AD	NA	NA	NA	NS	NS	NS	NS	NS	NS	NS	NS	NS	PS607086	N	N	N	N	N	N	N	N	N	N	N	N	N	N	N	Y	N	N	N	N	N	N	N	73	NS	NA	N	NA	Investigator	N	NA	NA	NA	NA	NA		Y	NA
RASAL1	Thoracic Aortic Aneurysm and Dissection	AD	TIER 1 GENE	2015-05-01	Y	NA	NEW	NA	7		NA	milewicz_uwcmg_taad_3	UW	WES	NHLBI-nonX01	Complete	AD	NA	NA	NA	7	N	N	N	N	N	NS	N	N	PS607086	N	N	N	N	N	N	N	N	N	N	N	N	N	N	N	Y	N	N	N	N	N	N	N	73	Y	NA	N	NA	Investigator	N	milewicz_uwcmg_taad_3-RASAL1	NA	NA	NA	NA		Y	novel gene, new phenotype
TLN1	Thoracic Aortic Aneurysm and Dissection	AD	TIER 1 GENE	2015-05-01	Y	NA	NEW	NA	6		NA	milewicz_uwcmg_taad_3	UW	WES	NHLBI-nonX01	Complete	AD	NA	NA	NA	6	NS	Y	Y	N	N	NS	N	N	PS607086	N	N	N	N	N	N	N	N	N	N	N	N	N	N	N	Y	N	N	N	N	N	N	N	73	Y	NA	N	NA	Investigator	N	milewicz_uwcmg_taad_3-TLN1	NA	NA	NA	NA		Y	novel gene, new phenotype
CNOT3	Thoracic Aortic Aneurysm and Dissection	AD	TIER 1 GENE	2015-05-01	Y	NA	NEW	NA	3		31474762	milewicz_uwcmg_taad_3	UW	WES	NHLBI-nonX01	Complete	AD	NA	NA	NA	3	N	N	N	N	N	Y	N	N	PS607086	N	N	N	N	N	N	N	N	N	N	N	N	N	N	N	Y	N	N	N	N	N	N	N	73	Y	NA	UW-K	NA	Investigator	N	milewicz_uwcmg_taad_3-CNOT3	NA	NA	NA	NA		Y	novel gene, new phenotype
TET2	Thoracic Aortic Aneurysm and Dissection	AD	TIER 1 GENE	2015-05-01	N	NA	NEW	NA	3		NA	milewicz_uwcmg_taad_3	UW	WES	NHLBI-nonX01	Complete	multiple	NA	NA	NA	3	N	N	N	N	N	N	N	N	PS607086	N	N	N	N	N	N	N	N	N	N	N	N	N	N	N	Y	N	N	N	N	N	N	N	73	Y	NA	NA	NA	Investigator	N	milewicz_uwcmg_taad_3-TET2	NA	NA	NA	NA		Y	known gene, new phenotype
SPIRE2	Thoracic Aortic Aneurysm and Dissection	AR	TIER 1 GENE	2015-05-01	Y	NA	NEW	NA	2		NA	milewicz_uwcmg_taad_3	UW	WES	NHLBI-nonX01	Complete	multiple	NA	NA	NA	2	N	N	N	N	N	N	N	N	PS607086	N	N	N	N	N	N	N	N	N	N	N	N	N	N	N	Y	N	N	N	N	N	N	N	73	Y	NA	NA	NA	Investigator	N	milewicz_uwcmg_taad_3-SPIRE2	NA	NA	NA	NA		Y	novel gene, new phenotype
NOTCH1	Thoracic Aortic Aneurysm and Dissection	AR	TIER 1 GENE	2015-05-01	N	NA	EXPAN	NA	2		32748548	milewicz_uwcmg_taad_3	UW	WES	NHLBI-nonX01	Complete	multiple	NA	NA	NA	2	N	N	N	N	N	N	N	N	PS607086	N	N	N	N	N	N	N	N	N	N	N	N	N	N	N	Y	N	N	N	N	N	N	N	73	Y	NA	UW-K	As of Dec 2019 update manuscript is in progress.	Investigator	N	milewicz_uwcmg_taad_3-NOTCH1	NA	NA	NA	NA		Y	phenotype expansion
SMAD4	Thoracic Aortic Aneurysm and Dissection	AD	TIER 1 GENE	2015-05-01	N	NA	NEW	NA	1		30809044	milewicz_uwcmg_taad_3	UW	WES	NHLBI-nonX01	Complete	AD	NA	NA	NA	4	N	Y	N	N	N	N	N	N	PS607086	N	N	N	N	N	N	N	N	N	N	N	N	N	N	N	Y	N	N	N	N	N	N	N	73	Y	NA	UW-K	June 2021 update: An additional manuscript is in progress, currently in review.	Investigator	N	milewicz_uwcmg_taad_3-SMAD4	NA	NA	NA	NA		Y	known gene, new phenotype
NS	Early onset psychosis	multiple	N	2015-05-01	NS	NA	KNOWN	NA	45		NA	NA	Yale	WES	CMG	Complete	multiple	NS	NS	NS	NS	NS	NS	NS	NS	NS	NS	NS	NS	NA	N	N	Y	N	N	N	N	N	N	N	N	N	N	N	N	N	N	N	N	N	N	N	N	73	NS	NA	NA	NA	NA	NA	NA	NS	51	NA	NA		N	NA
ATRX	Early onset psychosis	de novo	TIER 2 GENE	2015-05-01	N	NA	NEW	NA	1		NA	NA	Yale	WES	CMG	Complete	de novo	NA	NA	NA	N	N	N	N	N	N	N	N	N	NA	N	N	Y	N	N	N	N	N	N	N	N	N	N	N	N	N	N	N	N	N	N	N	N	73	N	NA	NA	N	NA	NA	NA	NA	51	NA	NA		Y	known gene, new phenotype
CHD7	Early onset psychosis	AD	TIER 2 GENE	2015-05-01	N	NA	NEW	NA	1		NA	NA	Yale	WES	CMG	Complete	AD	NA	NA	NA	N	N	N	N	N	N	N	N	N	NA	N	N	Y	N	N	N	N	N	N	N	N	N	N	N	N	N	N	N	N	N	N	N	N	73	N	NA	NA	N	NA	NA	NA	NA	51	NA	NA		Y	known gene, new phenotype
PCDH15	Early onset psychosis	AD	TIER 2 GENE	2015-05-01	N	NA	NEW	NA	1		NA	NA	Yale	WES	CMG	Complete	AD	NA	NA	NA	N	N	N	N	N	N	N	N	N	NA	N	N	Y	N	N	N	N	N	N	N	N	N	N	N	N	N	N	N	N	N	N	N	N	73	N	NA	NA	N	NA	NA	NA	NA	51	NA	NA		Y	known gene, new phenotype
TRRAP	Early onset psychosis	de novo	TIER 1 GENE	2015-05-01	N	NA	NEW	NA	1		NA	NA	Yale	WES	CMG	Complete	de novo	NA	NA	NA	2	N	N	N	N	N	N	N	N	NA	N	N	Y	N	N	N	N	N	N	N	N	N	N	N	N	N	N	N	N	N	N	N	N	73	N	NA	NA	N	NA	NA	NA	NA	51	NA	NA		Y	known gene, new phenotype
NS	Rett syndrome-like phenotype	multiple	N	2015-05-01	NS	NA	KNOWN	NA	11		NA	NA	Yale	WES	CMG	Complete	multiple	NS	NS	NS	NS	NS	NS	NS	NS	NS	NS	NS	NS	NA	N	N	Y	N	N	N	N	N	N	N	N	N	N	N	Y	N	N	Y	Y	N	N	N	N	73	NS	NA	NA	NA	NA	NA	NA	NS	65	NA	NA		N	NA
ABHD1	Rett syndrome-like phenotype	multiple	TIER 2 GENE	2015-05-01	N	3	NEW	NA	1		NA	NA	Yale	WES	CMG	Complete	multiple	NA	NA	NA	N	N	N	N	N	N	N	N	N	NA	N	N	Y	N	N	N	N	N	N	N	N	N	N	N	Y	N	N	Y	Y	N	N	N	N	73	Y	NA	NA	N	NA	NA	NA	NA	65	NA	NA		Y	known gene, new phenotype
BAZ1A	Rett syndrome-like phenotype	multiple	TIER 2 GENE	2015-05-01	N	3	NEW	NA	1		NA	NA	Yale	WES	CMG	Complete	multiple	NA	NA	NA	N	N	N	N	N	N	N	N	N	NA	N	N	Y	N	N	N	N	N	N	N	N	N	N	N	Y	N	N	Y	Y	N	N	N	N	73	Y	NA	NA	N	NA	NA	NA	NA	65	NA	NA		Y	known gene, new phenotype
SCN2A	Rett syndrome-like phenotype	multiple	TIER 2 GENE	2015-05-01	N	3	NEW	NA	1		NA	NA	Yale	WES	CMG	Complete	multiple	NA	NA	NA	N	N	N	N	N	N	N	N	N	NA	N	N	Y	N	N	N	N	N	N	N	N	N	N	N	Y	N	N	Y	Y	N	N	N	N	73	Y	NA	NA	N	NA	NA	NA	NA	65	NA	NA		Y	known gene, new phenotype
ACO1	Rett syndrome-like phenotype	multiple	TIER 2 GENE	2015-05-01	Y	3	NEW	NA	1		NA	NA	Yale	WES	CMG	Complete	multiple	NA	NA	NA	N	N	N	N	N	N	N	N	N	NA	N	N	Y	N	N	N	N	N	N	N	N	N	N	N	Y	N	N	Y	Y	N	N	N	N	73	Y	NA	NA	N	NA	NA	NA	NA	65	NA	NA		Y	novel gene, new phenotype
GPX1	Rett syndrome-like phenotype	multiple	TIER 2 GENE	2015-05-01	Y	3	NEW	NA	1		NA	NA	Yale	WES	CMG	Complete	multiple	NA	NA	NA	N	N	N	N	N	N	N	N	N	NA	N	N	Y	N	N	N	N	N	N	N	N	N	N	N	Y	N	N	Y	Y	N	N	N	N	73	Y	NA	NA	N	NA	NA	NA	NA	65	NA	NA		Y	novel gene, new phenotype
ZNF189	Rett syndrome-like phenotype	multiple	TIER 2 GENE	2015-05-01	Y	3	NEW	NA	1		NA	NA	Yale	WES	CMG	Complete	multiple	NA	NA	NA	N	N	N	N	N	N	N	N	N	NA	N	N	Y	N	N	N	N	N	N	N	N	N	N	N	Y	N	N	Y	Y	N	N	N	N	73	Y	NA	NA	N	NA	NA	NA	NA	65	NA	NA		Y	novel gene, new phenotype
ADGRV1	Rett syndrome-like phenotype	multiple	TIER 1 GENE	2015-05-01	Y	NA	NEW	NA	1		NA	NA	Yale	WES	CMG	Complete	multiple	NA	NA	NA	10	Y	Y	Y	Y	Y	Y	Y	Y	NA	N	N	Y	N	N	N	N	N	N	N	N	N	N	N	Y	N	N	Y	Y	N	N	N	N	73	N	NA	NA	N	NA	NA	NA	NA	65	NA	NA		Y	novel gene, new phenotype
GRIN2A	Rett syndrome-like phenotype	multiple	TIER 1 GENE	2015-05-01	Y	NA	NEW	NA	1		NA	NA	Yale	WES	CMG	Complete	multiple	NA	NA	NA	10	Y	Y	Y	Y	Y	Y	Y	Y	NA	N	N	Y	N	N	N	N	N	N	N	N	N	N	N	Y	N	N	Y	Y	N	N	N	N	73	N	NA	NA	N	NA	NA	NA	NA	65	NA	NA		Y	novel gene, new phenotype
ME3	Rett syndrome-like phenotype	multiple	TIER 1 GENE	2015-05-01	Y	NA	NEW	NA	1		NA	NA	Yale	WES	CMG	Complete	multiple	NA	NA	NA	10	Y	Y	Y	Y	Y	Y	Y	Y	NA	N	N	Y	N	N	N	N	N	N	N	N	N	N	N	Y	N	N	Y	Y	N	N	N	N	73	N	NA	NA	N	NA	NA	NA	NA	65	NA	NA		Y	novel gene, new phenotype
PCDHB13	Rett syndrome-like phenotype	multiple	TIER 1 GENE	2015-05-01	Y	NA	NEW	NA	1		NA	NA	Yale	WES	CMG	Complete	multiple	NA	NA	NA	10	Y	Y	Y	Y	Y	Y	Y	Y	NA	N	N	Y	N	N	N	N	N	N	N	N	N	N	N	Y	N	N	Y	Y	N	N	N	N	73	N	NA	NA	N	NA	NA	NA	NA	65	NA	NA		Y	novel gene, new phenotype
ALDH3B1	Rett syndrome-like phenotype	multiple	TIER 2 GENE	2015-05-01	Y	5	NEW	NA	1		NA	NA	Yale	WES	CMG	Complete	multiple	NA	NA	NA	N	N	N	N	N	N	N	N	N	NA	N	N	Y	N	N	N	N	N	N	N	N	N	N	N	Y	N	N	Y	Y	N	N	N	N	73	Y	NA	NA	N	NA	NA	NA	NA	65	NA	NA		Y	novel gene, new phenotype
ARL2	Rett syndrome-like phenotype	multiple	TIER 2 GENE	2015-05-01	Y	5	NEW	NA	1		NA	NA	Yale	WES	CMG	Complete	multiple	NA	NA	NA	N	N	N	N	N	N	N	N	N	NA	N	N	Y	N	N	N	N	N	N	N	N	N	N	N	Y	N	N	Y	Y	N	N	N	N	73	Y	NA	NA	N	NA	NA	NA	NA	65	NA	NA		Y	novel gene, new phenotype
DHX29	Rett syndrome-like phenotype	multiple	TIER 2 GENE	2015-05-01	Y	5	NEW	NA	1		NA	NA	Yale	WES	CMG	Complete	multiple	NA	NA	NA	N	N	N	N	N	N	N	N	N	NA	N	N	Y	N	N	N	N	N	N	N	N	N	N	N	Y	N	N	Y	Y	N	N	N	N	73	Y	NA	NA	N	NA	NA	NA	NA	65	NA	NA		Y	novel gene, new phenotype
SRCAP	Rett syndrome-like phenotype	multiple	TIER 2 GENE	2015-05-01	Y	5	NEW	NA	1		NA	NA	Yale	WES	CMG	Complete	multiple	NA	NA	NA	N	N	N	N	N	N	N	N	N	NA	N	N	Y	N	N	N	N	N	N	N	N	N	N	N	Y	N	N	Y	Y	N	N	N	N	73	Y	NA	NA	N	NA	NA	NA	NA	65	NA	NA		Y	novel gene, new phenotype
SRGAP2B	Rett syndrome-like phenotype	multiple	TIER 2 GENE	2015-05-01	Y	5	NEW	NA	1		NA	NA	Yale	WES	CMG	Complete	multiple	NA	NA	NA	N	N	N	N	N	N	N	N	N	NA	N	N	Y	N	N	N	N	N	N	N	N	N	N	N	Y	N	N	Y	Y	N	N	N	N	73	Y	NA	NA	N	NA	NA	NA	NA	65	NA	NA		Y	novel gene, new phenotype
ARHGAP39	Rett syndrome-like phenotype	multiple	TIER 2 GENE	2015-05-01	Y	3	NEW	NA	1		NA	NA	Yale	WES	CMG	Complete	multiple	NA	NA	NA	N	N	N	N	N	N	N	N	N	NA	N	N	Y	N	N	N	N	N	N	N	N	N	N	N	Y	N	N	Y	Y	N	N	N	N	73	Y	NA	NA	N	NA	NA	NA	NA	65	NA	NA		Y	novel gene, new phenotype
CRTC2	Rett syndrome-like phenotype	multiple	TIER 2 GENE	2015-05-01	Y	3	NEW	NA	1		NA	NA	Yale	WES	CMG	Complete	multiple	NA	NA	NA	N	N	N	N	N	N	N	N	N	NA	N	N	Y	N	N	N	N	N	N	N	N	N	N	N	Y	N	N	Y	Y	N	N	N	N	73	Y	NA	NA	N	NA	NA	NA	NA	65	NA	NA		Y	novel gene, new phenotype
PHLPP2	Rett syndrome-like phenotype	multiple	TIER 2 GENE	2015-05-01	Y	3	NEW	NA	1		NA	NA	Yale	WES	CMG	Complete	multiple	NA	NA	NA	N	N	N	N	N	N	N	N	N	NA	N	N	Y	N	N	N	N	N	N	N	N	N	N	N	Y	N	N	Y	Y	N	N	N	N	73	Y	NA	NA	N	NA	NA	NA	NA	65	NA	NA		Y	novel gene, new phenotype
ARID1A	Rett syndrome-like phenotype	multiple	TIER 2 GENE	2015-05-01	N	2	NEW	NA	1		NA	NA	Yale	WES	CMG	Complete	multiple	NA	NA	NA	N	N	N	N	N	N	N	N	N	NA	N	N	Y	N	N	N	N	N	N	N	N	N	N	N	Y	N	N	Y	Y	N	N	N	N	73	Y	NA	NA	N	NA	NA	NA	NA	65	NA	NA		Y	known gene, new phenotype
SH3BP4	Rett syndrome-like phenotype	multiple	TIER 2 GENE	2015-05-01	N	2	NEW	NA	1		NA	NA	Yale	WES	CMG	Complete	multiple	NA	NA	NA	N	N	N	N	N	N	N	N	N	NA	N	N	Y	N	N	N	N	N	N	N	N	N	N	N	Y	N	N	Y	Y	N	N	N	N	73	Y	NA	NA	N	NA	NA	NA	NA	65	NA	NA		Y	known gene, new phenotype
ARMCX1	Rett syndrome-like phenotype	multiple	TIER 2 GENE	2015-05-01	Y	NA	MULTI	NA	1		NA	NA	Yale	WES	CMG	Complete	multiple	NA	NA	NA	N	N	N	N	N	N	N	N	N	NA	N	N	Y	N	N	N	N	N	N	N	N	N	N	N	Y	N	N	Y	Y	N	N	N	N	73	Y	NA	NA	N	NA	NA	NA	NA	65	NA	NA		Y	novel gene, multiple phenotypes
CCDC22	Rett syndrome-like phenotype	multiple	TIER 2 GENE	2015-05-01	Y	NA	MULTI	NA	1		NA	NA	Yale	WES	CMG	Complete	multiple	NA	NA	NA	N	N	N	N	N	N	N	N	N	NA	N	N	Y	N	N	N	N	N	N	N	N	N	N	N	Y	N	N	Y	Y	N	N	N	N	73	Y	NA	NA	N	NA	NA	NA	NA	65	NA	NA		Y	novel gene, multiple phenotypes
CCNB3	Rett syndrome-like phenotype	multiple	TIER 2 GENE	2015-05-01	Y	NA	MULTI	NA	1		NA	NA	Yale	WES	CMG	Complete	multiple	NA	NA	NA	N	N	N	N	N	N	N	N	N	NA	N	N	Y	N	N	N	N	N	N	N	N	N	N	N	Y	N	N	Y	Y	N	N	N	N	73	Y	NA	NA	N	NA	NA	NA	NA	65	NA	NA		Y	novel gene, multiple phenotypes
RTL5	Rett syndrome-like phenotype	multiple	TIER 2 GENE	2015-05-01	Y	NA	MULTI	NA	1		NA	NA	Yale	WES	CMG	Complete	multiple	NA	NA	NA	N	N	N	N	N	N	N	N	N	NA	N	N	Y	N	N	N	N	N	N	N	N	N	N	N	Y	N	N	Y	Y	N	N	N	N	73	Y	NA	NA	N	NA	NA	NA	NA	65	NA	NA		Y	novel gene, multiple phenotypes
ASB2	Rett syndrome-like phenotype	multiple	TIER 2 GENE	2015-05-01	Y	4	NEW	NA	1		NA	NA	Yale	WES	CMG	Complete	multiple	NA	NA	NA	N	N	N	N	N	N	N	N	N	NA	N	N	Y	N	N	N	N	N	N	N	N	N	N	N	Y	N	N	Y	Y	N	N	N	N	73	Y	NA	NA	N	NA	NA	NA	NA	65	NA	NA		Y	novel gene, new phenotype
HRNR	Rett syndrome-like phenotype	multiple	TIER 2 GENE	2015-05-01	Y	4	NEW	NA	1		NA	NA	Yale	WES	CMG	Complete	multiple	NA	NA	NA	N	N	N	N	N	N	N	N	N	NA	N	N	Y	N	N	N	N	N	N	N	N	N	N	N	Y	N	N	Y	Y	N	N	N	N	73	Y	NA	NA	N	NA	NA	NA	NA	65	NA	NA		Y	novel gene, new phenotype
OR2T27	Rett syndrome-like phenotype	multiple	TIER 2 GENE	2015-05-01	Y	4	NEW	NA	1		NA	NA	Yale	WES	CMG	Complete	multiple	NA	NA	NA	N	N	N	N	N	N	N	N	N	NA	N	N	Y	N	N	N	N	N	N	N	N	N	N	N	Y	N	N	Y	Y	N	N	N	N	73	Y	NA	NA	N	NA	NA	NA	NA	65	NA	NA		Y	novel gene, new phenotype
SPINK14	Rett syndrome-like phenotype	multiple	TIER 2 GENE	2015-05-01	Y	4	NEW	NA	1		NA	NA	Yale	WES	CMG	Complete	multiple	NA	NA	NA	N	N	N	N	N	N	N	N	N	NA	N	N	Y	N	N	N	N	N	N	N	N	N	N	N	Y	N	N	Y	Y	N	N	N	N	73	Y	NA	NA	N	NA	NA	NA	NA	65	NA	NA		Y	novel gene, new phenotype
BTNL8	Rett syndrome-like phenotype	multiple	TIER 2 GENE	2015-05-01	Y	NA	NEW	NA	1		NA	NA	Yale	WES	CMG	Complete	multiple	NA	NA	NA	N	N	N	N	N	N	N	N	N	NA	N	N	Y	N	N	N	N	N	N	N	N	N	N	N	Y	N	N	Y	Y	N	N	N	N	73	Y	NA	NA	N	NA	NA	NA	NA	65	NA	NA		Y	novel gene, new phenotype
BTNL8	Rett syndrome-like phenotype	multiple	TIER 2 GENE	2015-05-01	Y	NA	NEW	NA	1		NA	NA	Yale	WES	CMG	Complete	multiple	NA	NA	NA	N	N	N	N	N	N	N	N	N	NA	N	N	Y	N	N	N	N	N	N	N	N	N	N	N	Y	N	N	Y	Y	N	N	N	N	73	Y	NA	NA	N	NA	NA	NA	NA	65	NA	NA		Y	novel gene, new phenotype
DENND4C	Rett syndrome-like phenotype	multiple	TIER 2 GENE	2015-05-01	Y	NA	NEW	NA	1		NA	NA	Yale	WES	CMG	Complete	multiple	NA	NA	NA	N	N	N	N	N	N	N	N	N	NA	N	N	Y	N	N	N	N	N	N	N	N	N	N	N	Y	N	N	Y	Y	N	N	N	N	73	Y	NA	NA	N	NA	NA	NA	NA	65	NA	NA		Y	novel gene, new phenotype
CCDC160	Rett syndrome-like phenotype	multiple	TIER 1 GENE	2015-05-01	N	NA	NEW	NA	1		NA	NA	Yale	WES	CMG	Complete	multiple	NA	NA	NA	10	Y	Y	Y	Y	Y	Y	Y	Y	NA	N	N	Y	N	N	N	N	N	N	N	N	N	N	N	Y	N	N	Y	Y	N	N	N	N	73	N	NA	NA	N	NA	NA	NA	NA	65	NA	NA		Y	known gene, new phenotype
CSPG4	Rett syndrome-like phenotype	multiple	TIER 1 GENE	2015-05-01	N	NA	NEW	NA	1		NA	NA	Yale	WES	CMG	Complete	multiple	NA	NA	NA	10	Y	Y	Y	Y	Y	Y	Y	Y	NA	N	N	Y	N	N	N	N	N	N	N	N	N	N	N	Y	N	N	Y	Y	N	N	N	N	73	N	NA	NA	N	NA	NA	NA	NA	65	NA	NA		Y	known gene, new phenotype
DNAH14	Rett syndrome-like phenotype	multiple	TIER 1 GENE	2015-05-01	N	NA	NEW	NA	1		NA	NA	Yale	WES	CMG	Complete	multiple	NA	NA	NA	10	Y	Y	Y	Y	Y	Y	Y	Y	NA	N	N	Y	N	N	N	N	N	N	N	N	N	N	N	Y	N	N	Y	Y	N	N	N	N	73	N	NA	NA	N	NA	NA	NA	NA	65	NA	NA		Y	known gene, new phenotype
EGFL6	Rett syndrome-like phenotype	multiple	TIER 1 GENE	2015-05-01	N	NA	NEW	NA	1		NA	NA	Yale	WES	CMG	Complete	multiple	NA	NA	NA	10	Y	Y	Y	Y	Y	Y	Y	Y	NA	N	N	Y	N	N	N	N	N	N	N	N	N	N	N	Y	N	N	Y	Y	N	N	N	N	73	N	NA	NA	N	NA	NA	NA	NA	65	NA	NA		Y	known gene, new phenotype
EPHA8	Rett syndrome-like phenotype	multiple	TIER 1 GENE	2015-05-01	N	NA	NEW	NA	1		NA	NA	Yale	WES	CMG	Complete	multiple	NA	NA	NA	10	Y	Y	Y	Y	Y	Y	Y	Y	NA	N	N	Y	N	N	N	N	N	N	N	N	N	N	N	Y	N	N	Y	Y	N	N	N	N	73	N	NA	NA	N	NA	NA	NA	NA	65	NA	NA		Y	known gene, new phenotype
KMT2A	Rett syndrome-like phenotype	multiple	TIER 1 GENE	2015-05-01	N	NA	NEW	NA	1		NA	NA	Yale	WES	CMG	Complete	multiple	NA	NA	NA	10	Y	Y	Y	Y	Y	Y	Y	Y	NA	N	N	Y	N	N	N	N	N	N	N	N	N	N	N	Y	N	N	Y	Y	N	N	N	N	73	N	NA	NA	N	NA	NA	NA	NA	65	NA	NA		Y	known gene, new phenotype
MECP2	Rett syndrome-like phenotype	multiple	TIER 1 GENE	2015-05-01	N	NA	NEW	NA	1		NA	NA	Yale	WES	CMG	Complete	multiple	NA	NA	NA	10	Y	Y	Y	Y	Y	Y	Y	Y	NA	N	N	Y	N	N	N	N	N	N	N	N	N	N	N	Y	N	N	Y	Y	N	N	N	N	73	N	NA	NA	N	NA	NA	NA	NA	65	NA	NA		Y	known gene, new phenotype
RTL4	Rett syndrome-like phenotype	multiple	TIER 1 GENE	2015-05-01	N	NA	NEW	NA	1		NA	NA	Yale	WES	CMG	Complete	multiple	NA	NA	NA	10	Y	Y	Y	Y	Y	Y	Y	Y	NA	N	N	Y	N	N	N	N	N	N	N	N	N	N	N	Y	N	N	Y	Y	N	N	N	N	73	N	NA	NA	N	NA	NA	NA	NA	65	NA	NA		Y	known gene, new phenotype
CDKL5	Rett syndrome-like phenotype	multiple	TIER 1 GENE	2015-05-01	N	NA	NEW	NA	1		NA	NA	Yale	WES	CMG	Complete	multiple	NA	NA	NA	N	Y	Y	Y	Y	Y	Y	Y	Y	NA	N	N	Y	N	N	N	N	N	N	N	N	N	N	N	Y	N	N	Y	Y	N	N	N	N	73	N	NA	NA	N	NA	NA	NA	NA	65	NA	NA		Y	known gene, new phenotype
ADGRG2	Rett syndrome-like phenotype	multiple	TIER 1 GENE	2015-05-01	N	NA	NEW	NA	1		NA	NA	Yale	WES	CMG	Complete	multiple	NA	NA	NA	N	Y	Y	Y	Y	Y	Y	Y	Y	NA	N	N	Y	N	N	N	N	N	N	N	N	N	N	N	Y	N	N	Y	Y	N	N	N	N	73	N	NA	NA	N	NA	NA	NA	NA	65	NA	NA		Y	known gene, new phenotype
IDS	Rett syndrome-like phenotype	multiple	TIER 1 GENE	2015-05-01	N	NA	NEW	NA	1		NA	NA	Yale	WES	CMG	Complete	multiple	NA	NA	NA	N	Y	Y	Y	Y	Y	Y	Y	Y	NA	N	N	Y	N	N	N	N	N	N	N	N	N	N	N	Y	N	N	Y	Y	N	N	N	N	73	N	NA	NA	N	NA	NA	NA	NA	65	NA	NA		Y	known gene, new phenotype
TRANK1	Rett syndrome-like phenotype	multiple	TIER 1 GENE	2015-05-01	N	NA	NEW	NA	1		NA	NA	Yale	WES	CMG	Complete	multiple	NA	NA	NA	N	Y	Y	Y	Y	Y	Y	Y	Y	NA	N	N	Y	N	N	N	N	N	N	N	N	N	N	N	Y	N	N	Y	Y	N	N	N	N	73	N	NA	NA	N	NA	NA	NA	NA	65	NA	NA		Y	known gene, new phenotype
CEP57L1	Rett syndrome-like phenotype	multiple	TIER 2 GENE	2015-05-01	Y	3	NEW	NA	1		NA	NA	Yale	WES	CMG	Complete	multiple	NA	NA	NA	N	N	N	N	N	N	N	N	N	NA	N	N	Y	N	N	N	N	N	N	N	N	N	N	N	Y	N	N	Y	Y	N	N	N	N	73	Y	NA	NA	N	NA	NA	NA	NA	65	NA	NA		Y	novel gene, new phenotype
CSMD2	Rett syndrome-like phenotype	multiple	TIER 2 GENE	2015-05-01	Y	3	NEW	NA	1		NA	NA	Yale	WES	CMG	Complete	multiple	NA	NA	NA	N	N	N	N	N	N	N	N	N	NA	N	N	Y	N	N	N	N	N	N	N	N	N	N	N	Y	N	N	Y	Y	N	N	N	N	73	Y	NA	NA	N	NA	NA	NA	NA	65	NA	NA		Y	novel gene, new phenotype
SMC2	Rett syndrome-like phenotype	multiple	TIER 2 GENE	2015-05-01	Y	3	NEW	NA	1		NA	NA	Yale	WES	CMG	Complete	multiple	NA	NA	NA	N	N	N	N	N	N	N	N	N	NA	N	N	Y	N	N	N	N	N	N	N	N	N	N	N	Y	N	N	Y	Y	N	N	N	N	73	Y	NA	NA	N	NA	NA	NA	NA	65	NA	NA		Y	novel gene, new phenotype
CKAP2	Rett syndrome-like phenotype	multiple	TIER 2 GENE	2015-05-01	Y	4	NEW	NA	1		NA	NA	Yale	WES	CMG	Complete	multiple	NA	NA	NA	N	N	N	N	N	N	N	N	N	NA	N	N	Y	N	N	N	N	N	N	N	N	N	N	N	Y	N	N	Y	Y	N	N	N	N	73	Y	NA	NA	N	NA	NA	NA	NA	65	NA	NA		Y	novel gene, new phenotype
MPP2	Rett syndrome-like phenotype	multiple	TIER 2 GENE	2015-05-01	Y	4	NEW	NA	1		NA	NA	Yale	WES	CMG	Complete	multiple	NA	NA	NA	N	N	N	N	N	N	N	N	N	NA	N	N	Y	N	N	N	N	N	N	N	N	N	N	N	Y	N	N	Y	Y	N	N	N	N	73	Y	NA	NA	N	NA	NA	NA	NA	65	NA	NA		Y	novel gene, new phenotype
SPTA1	Rett syndrome-like phenotype	multiple	TIER 2 GENE	2015-05-01	Y	4	NEW	NA	1		NA	NA	Yale	WES	CMG	Complete	multiple	NA	NA	NA	N	N	N	N	N	N	N	N	N	NA	N	N	Y	N	N	N	N	N	N	N	N	N	N	N	Y	N	N	Y	Y	N	N	N	N	73	Y	NA	NA	N	NA	NA	NA	NA	65	NA	NA		Y	novel gene, new phenotype
TP53RK	Rett syndrome-like phenotype	multiple	TIER 2 GENE	2015-05-01	Y	4	NEW	NA	1		NA	NA	Yale	WES	CMG	Complete	multiple	NA	NA	NA	N	N	N	N	N	N	N	N	N	NA	N	N	Y	N	N	N	N	N	N	N	N	N	N	N	Y	N	N	Y	Y	N	N	N	N	73	Y	NA	NA	N	NA	NA	NA	NA	65	NA	NA		Y	novel gene, new phenotype
CLIP2	Rett syndrome-like phenotype	multiple	TIER 2 GENE	2015-05-01	N	3	NEW	NA	1		NA	NA	Yale	WES	CMG	Complete	multiple	NA	NA	NA	N	N	N	N	N	N	N	N	N	NA	N	N	Y	N	N	N	N	N	N	N	N	N	N	N	Y	N	N	Y	Y	N	N	N	N	73	Y	NA	NA	N	NA	NA	NA	NA	65	NA	NA		Y	known gene, new phenotype
LIMS2	Rett syndrome-like phenotype	multiple	TIER 2 GENE	2015-05-01	N	3	NEW	NA	1		NA	NA	Yale	WES	CMG	Complete	multiple	NA	NA	NA	N	N	N	N	N	N	N	N	N	NA	N	N	Y	N	N	N	N	N	N	N	N	N	N	N	Y	N	N	Y	Y	N	N	N	N	73	Y	NA	NA	N	NA	NA	NA	NA	65	NA	NA		Y	known gene, new phenotype
SCN2A	Rett syndrome-like phenotype	multiple	TIER 2 GENE	2015-05-01	N	3	NEW	NA	1		NA	NA	Yale	WES	CMG	Complete	multiple	NA	NA	NA	N	N	N	N	N	N	N	N	N	NA	N	N	Y	N	N	N	N	N	N	N	N	N	N	N	Y	N	N	Y	Y	N	N	N	N	73	Y	NA	NA	N	NA	NA	NA	NA	65	NA	NA		Y	known gene, new phenotype
CLTC	Rett syndrome-like phenotype	multiple	TIER 2 GENE	2015-05-01	Y	2	NEW	NA	1		NA	NA	Yale	WES	CMG	Complete	multiple	NA	NA	NA	N	N	N	N	N	N	N	N	N	NA	N	N	Y	N	N	N	N	N	N	N	N	N	N	N	Y	N	N	Y	Y	N	N	N	N	73	Y	NA	NA	N	NA	NA	NA	NA	65	NA	NA		Y	novel gene, new phenotype
DMD	Rett syndrome-like phenotype	multiple	TIER 2 GENE	2015-05-01	Y	2	NEW	NA	1		NA	NA	Yale	WES	CMG	Complete	multiple	NA	NA	NA	N	N	N	N	N	N	N	N	N	NA	N	N	Y	N	N	N	N	N	N	N	N	N	N	N	Y	N	N	Y	Y	N	N	N	N	73	Y	NA	NA	N	NA	NA	NA	NA	65	NA	NA		Y	novel gene, new phenotype
CNTRL	Rett syndrome-like phenotype	multiple	TIER 2 GENE	2015-05-01	N	NA	NEW	NA	1		NA	NA	Yale	WES	CMG	Complete	multiple	NA	NA	NA	N	N	N	N	N	N	N	N	N	NA	N	N	Y	N	N	N	N	N	N	N	N	N	N	N	Y	N	N	Y	Y	N	N	N	N	73	Y	NA	NA	N	NA	NA	NA	NA	65	NA	NA		Y	known gene, new phenotype
FKBP15	Rett syndrome-like phenotype	multiple	TIER 2 GENE	2015-05-01	N	NA	NEW	NA	1		NA	NA	Yale	WES	CMG	Complete	multiple	NA	NA	NA	N	N	N	N	N	N	N	N	N	NA	N	N	Y	N	N	N	N	N	N	N	N	N	N	N	Y	N	N	Y	Y	N	N	N	N	73	Y	NA	NA	N	NA	NA	NA	NA	65	NA	NA		Y	known gene, new phenotype
GCFC2	Rett syndrome-like phenotype	multiple	TIER 2 GENE	2015-05-01	N	NA	NEW	NA	1		NA	NA	Yale	WES	CMG	Complete	multiple	NA	NA	NA	N	N	N	N	N	N	N	N	N	NA	N	N	Y	N	N	N	N	N	N	N	N	N	N	N	Y	N	N	Y	Y	N	N	N	N	73	Y	NA	NA	N	NA	NA	NA	NA	65	NA	NA		Y	known gene, new phenotype
SLC4A1	Rett syndrome-like phenotype	multiple	TIER 2 GENE	2015-05-01	N	NA	NEW	NA	1		NA	NA	Yale	WES	CMG	Complete	multiple	NA	NA	NA	N	N	N	N	N	N	N	N	N	NA	N	N	Y	N	N	N	N	N	N	N	N	N	N	N	Y	N	N	Y	Y	N	N	N	N	73	Y	NA	NA	N	NA	NA	NA	NA	65	NA	NA		Y	known gene, new phenotype
COG4	Rett syndrome-like phenotype	multiple	TIER 2 GENE	2015-05-01	Y	NA	NEW	NA	1		NA	NA	Yale	WES	CMG	Complete	multiple	NA	NA	NA	N	N	N	N	N	N	N	N	N	NA	N	N	Y	N	N	N	N	N	N	N	N	N	N	N	Y	N	N	Y	Y	N	N	N	N	73	Y	NA	NA	N	NA	NA	NA	NA	65	NA	NA		Y	novel gene, new phenotype
ZNF626	Rett syndrome-like phenotype	multiple	TIER 2 GENE	2015-05-01	Y	NA	NEW	NA	1		NA	NA	Yale	WES	CMG	Complete	multiple	NA	NA	NA	N	N	N	N	N	N	N	N	N	NA	N	N	Y	N	N	N	N	N	N	N	N	N	N	N	Y	N	N	Y	Y	N	N	N	N	73	Y	NA	NA	N	NA	NA	NA	NA	65	NA	NA		Y	novel gene, new phenotype
CTNNB1	Rett syndrome-like phenotype	multiple	TIER 1 GENE	2015-05-01	N	NA	NEW	NA	1		NA	NA	Yale	WES	CMG	Complete	multiple	NA	NA	NA	10	Y	Y	Y	Y	Y	Y	Y	Y	NA	N	N	Y	N	N	N	N	N	N	N	N	N	N	N	Y	N	N	Y	Y	N	N	N	N	73	N	NA	NA	N	NA	NA	NA	NA	65	NA	NA		Y	known gene, new phenotype
DNAH3	Rett syndrome-like phenotype	multiple	TIER 2 GENE	2015-05-01	N	2	NEW	NA	1		NA	NA	Yale	WES	CMG	Complete	multiple	NA	NA	NA	N	N	N	N	N	N	N	N	N	NA	N	N	Y	N	N	N	N	N	N	N	N	N	N	N	Y	N	N	Y	Y	N	N	N	N	73	Y	NA	NA	N	NA	NA	NA	NA	65	NA	NA		Y	known gene, new phenotype
TRO	Rett syndrome-like phenotype	multiple	TIER 2 GENE	2015-05-01	N	2	NEW	NA	1		NA	NA	Yale	WES	CMG	Complete	multiple	NA	NA	NA	N	N	N	N	N	N	N	N	N	NA	N	N	Y	N	N	N	N	N	N	N	N	N	N	N	Y	N	N	Y	Y	N	N	N	N	73	Y	NA	NA	N	NA	NA	NA	NA	65	NA	NA		Y	known gene, new phenotype
DOP1B	Rett syndrome-like phenotype	multiple	TIER 2 GENE	2015-05-01	Y	NA	NEW	NA	1		NA	NA	Yale	WES	CMG	Complete	multiple	NA	NA	NA	N	N	N	N	N	N	N	N	N	NA	N	N	Y	N	N	N	N	N	N	N	N	N	N	N	Y	N	N	Y	Y	N	N	N	N	73	Y	NA	NA	N	NA	NA	NA	NA	65	NA	NA		Y	novel gene, new phenotype
PKD1	Rett syndrome-like phenotype	multiple	TIER 2 GENE	2015-05-01	Y	NA	NEW	NA	1		NA	NA	Yale	WES	CMG	Complete	multiple	NA	NA	NA	N	N	N	N	N	N	N	N	N	NA	N	N	Y	N	N	N	N	N	N	N	N	N	N	N	Y	N	N	Y	Y	N	N	N	N	73	Y	NA	NA	N	NA	NA	NA	NA	65	NA	NA		Y	novel gene, new phenotype
SEMA6C	Rett syndrome-like phenotype	multiple	TIER 2 GENE	2015-05-01	Y	NA	NEW	NA	1		NA	NA	Yale	WES	CMG	Complete	multiple	NA	NA	NA	N	N	N	N	N	N	N	N	N	NA	N	N	Y	N	N	N	N	N	N	N	N	N	N	N	Y	N	N	Y	Y	N	N	N	N	73	Y	NA	NA	N	NA	NA	NA	NA	65	NA	NA		Y	novel gene, new phenotype
DTX3	Rett syndrome-like phenotype	multiple	TIER 2 GENE	2015-05-01	Y	NA	NEW	NA	1		NA	NA	Yale	WES	CMG	Complete	multiple	NA	NA	NA	N	N	N	N	N	N	N	N	N	NA	N	N	Y	N	N	N	N	N	N	N	N	N	N	N	Y	N	N	Y	Y	N	N	N	N	73	Y	NA	NA	N	NA	NA	NA	NA	65	NA	NA		Y	novel gene, new phenotype
DYNC1H1	Rett syndrome-like phenotype	multiple	TIER 2 GENE	2015-05-01	Y	NA	NEW	NA	1		NA	NA	Yale	WES	CMG	Complete	multiple	NA	NA	NA	N	N	N	N	N	N	N	N	N	NA	N	N	Y	N	N	N	N	N	N	N	N	N	N	N	Y	N	N	Y	Y	N	N	N	N	73	Y	NA	NA	N	NA	NA	NA	NA	65	NA	NA		Y	novel gene, new phenotype
OR11H12	Rett syndrome-like phenotype	multiple	TIER 2 GENE	2015-05-01	Y	NA	NEW	NA	1		NA	NA	Yale	WES	CMG	Complete	multiple	NA	NA	NA	N	N	N	N	N	N	N	N	N	NA	N	N	Y	N	N	N	N	N	N	N	N	N	N	N	Y	N	N	Y	Y	N	N	N	N	73	Y	NA	NA	N	NA	NA	NA	NA	65	NA	NA		Y	novel gene, new phenotype
PRR25	Rett syndrome-like phenotype	multiple	TIER 2 GENE	2015-05-01	Y	NA	NEW	NA	1		NA	NA	Yale	WES	CMG	Complete	multiple	NA	NA	NA	N	N	N	N	N	N	N	N	N	NA	N	N	Y	N	N	N	N	N	N	N	N	N	N	N	Y	N	N	Y	Y	N	N	N	N	73	Y	NA	NA	N	NA	NA	NA	NA	65	NA	NA		Y	novel gene, new phenotype
ESX1	Rett syndrome-like phenotype	multiple	TIER 2 GENE	2015-05-01	Y	4	NEW	NA	1		NA	NA	Yale	WES	CMG	Complete	multiple	NA	NA	NA	N	N	N	N	N	N	N	N	N	NA	N	N	Y	N	N	N	N	N	N	N	N	N	N	N	Y	N	N	Y	Y	N	N	N	N	73	Y	NA	NA	N	NA	NA	NA	NA	65	NA	NA		Y	novel gene, new phenotype
FAM122B	Rett syndrome-like phenotype	multiple	TIER 2 GENE	2015-05-01	Y	4	NEW	NA	1		NA	NA	Yale	WES	CMG	Complete	multiple	NA	NA	NA	N	N	N	N	N	N	N	N	N	NA	N	N	Y	N	N	N	N	N	N	N	N	N	N	N	Y	N	N	Y	Y	N	N	N	N	73	Y	NA	NA	N	NA	NA	NA	NA	65	NA	NA		Y	novel gene, new phenotype
TSPAN7	Rett syndrome-like phenotype	multiple	TIER 2 GENE	2015-05-01	Y	4	NEW	NA	1		NA	NA	Yale	WES	CMG	Complete	multiple	NA	NA	NA	N	N	N	N	N	N	N	N	N	NA	N	N	Y	N	N	N	N	N	N	N	N	N	N	N	Y	N	N	Y	Y	N	N	N	N	73	Y	NA	NA	N	NA	NA	NA	NA	65	NA	NA		Y	novel gene, new phenotype
TUBA8	Rett syndrome-like phenotype	multiple	TIER 2 GENE	2015-05-01	Y	4	NEW	NA	1		NA	NA	Yale	WES	CMG	Complete	multiple	NA	NA	NA	N	N	N	N	N	N	N	N	N	NA	N	N	Y	N	N	N	N	N	N	N	N	N	N	N	Y	N	N	Y	Y	N	N	N	N	73	Y	NA	NA	N	NA	NA	NA	NA	65	NA	NA		Y	novel gene, new phenotype
FAM149A	Rett syndrome-like phenotype	multiple	TIER 2 GENE	2015-05-01	Y	3	NEW	NA	1		NA	NA	Yale	WES	CMG	Complete	multiple	NA	NA	NA	N	N	N	N	N	N	N	N	N	NA	N	N	Y	N	N	N	N	N	N	N	N	N	N	N	Y	N	N	Y	Y	N	N	N	N	73	Y	NA	NA	N	NA	NA	NA	NA	65	NA	NA		Y	novel gene, new phenotype
PCM1	Rett syndrome-like phenotype	multiple	TIER 2 GENE	2015-05-01	Y	3	NEW	NA	1		NA	NA	Yale	WES	CMG	Complete	multiple	NA	NA	NA	N	N	N	N	N	N	N	N	N	NA	N	N	Y	N	N	N	N	N	N	N	N	N	N	N	Y	N	N	Y	Y	N	N	N	N	73	Y	NA	NA	N	NA	NA	NA	NA	65	NA	NA		Y	novel gene, new phenotype
RAI1	Rett syndrome-like phenotype	multiple	TIER 2 GENE	2015-05-01	Y	3	NEW	NA	1		NA	NA	Yale	WES	CMG	Complete	multiple	NA	NA	NA	N	N	N	N	N	N	N	N	N	NA	N	N	Y	N	N	N	N	N	N	N	N	N	N	N	Y	N	N	Y	Y	N	N	N	N	73	Y	NA	NA	N	NA	NA	NA	NA	65	NA	NA		Y	novel gene, new phenotype
FARP2	Rett syndrome-like phenotype	multiple	TIER 2 GENE	2015-05-01	Y	NA	NEW	NA	1		NA	NA	Yale	WES	CMG	Complete	multiple	NA	NA	NA	N	N	N	N	N	N	N	N	N	NA	N	N	Y	N	N	N	N	N	N	N	N	N	N	N	Y	N	N	Y	Y	N	N	N	N	73	Y	NA	NA	N	NA	NA	NA	NA	65	NA	NA		Y	novel gene, new phenotype
de novo CNV del(2)(q37.3) including HDAC4	Rett syndrome-like phenotype	multiple	TIER 2 GENE	2015-05-01	Y	NA	NEW	NA	1		NA	NA	Yale	WES	CMG	Complete	multiple	NA	NA	NA	N	N	N	N	N	N	N	N	N	NA	N	N	Y	N	N	N	N	N	N	N	N	N	N	N	Y	N	N	Y	Y	N	N	N	N	73	Y	NA	NA	N	NA	NA	NA	NA	65	NA	NA		Y	novel gene, new phenotype
FAT4	Rett syndrome-like phenotype	multiple	TIER 2 GENE	2015-05-01	Y	NA	NEW	NA	1		NA	NA	Yale	WES	CMG	Complete	multiple	NA	NA	NA	N	N	N	N	N	N	N	N	N	NA	N	N	Y	N	N	N	N	N	N	N	N	N	N	N	Y	N	N	Y	Y	N	N	N	N	73	Y	NA	NA	N	NA	NA	NA	NA	65	NA	NA		Y	novel gene, new phenotype
GPNMB	Rett syndrome-like phenotype	multiple	TIER 2 GENE	2015-05-01	Y	NA	NEW	NA	1		NA	NA	Yale	WES	CMG	Complete	multiple	NA	NA	NA	N	N	N	N	N	N	N	N	N	NA	N	N	Y	N	N	N	N	N	N	N	N	N	N	N	Y	N	N	Y	Y	N	N	N	N	73	Y	NA	NA	N	NA	NA	NA	NA	65	NA	NA		Y	novel gene, new phenotype
GPX1	Rett syndrome-like phenotype	multiple	TIER 2 GENE	2015-05-01	Y	NA	NEW	NA	1		NA	NA	Yale	WES	CMG	Complete	multiple	NA	NA	NA	N	N	N	N	N	N	N	N	N	NA	N	N	Y	N	N	N	N	N	N	N	N	N	N	N	Y	N	N	Y	Y	N	N	N	N	73	Y	NA	NA	N	NA	NA	NA	NA	65	NA	NA		Y	novel gene, new phenotype
GRIN2B	Rett syndrome-like phenotype	multiple	TIER 1 GENE	2015-05-01	N	NA	NEW	NA	1		NA	NA	Yale	WES	CMG	Complete	multiple	NA	NA	NA	10	Y	Y	Y	Y	Y	Y	Y	Y	NA	N	N	Y	N	N	N	N	N	N	N	N	N	N	N	Y	N	N	Y	Y	N	N	N	N	73	N	NA	NA	N	NA	NA	NA	NA	65	NA	NA		Y	known gene, new phenotype
ZBTB41	Rett syndrome-like phenotype	multiple	TIER 1 GENE	2015-05-01	N	NA	NEW	NA	1		NA	NA	Yale	WES	CMG	Complete	multiple	NA	NA	NA	10	Y	Y	Y	Y	Y	Y	Y	Y	NA	N	N	Y	N	N	N	N	N	N	N	N	N	N	N	Y	N	N	Y	Y	N	N	N	N	73	N	NA	NA	N	NA	NA	NA	NA	65	NA	NA		Y	known gene, new phenotype
HYDIN	Rett syndrome-like phenotype	multiple	TIER 2 GENE	2015-05-01	Y	2	NEW	NA	1		NA	NA	Yale	WES	CMG	Complete	multiple	NA	NA	NA	N	N	N	N	N	N	N	N	N	NA	N	N	Y	N	N	N	N	N	N	N	N	N	N	N	Y	N	N	Y	Y	N	N	N	N	73	Y	NA	NA	N	NA	NA	NA	NA	65	NA	NA		Y	novel gene, new phenotype
MACC1	Rett syndrome-like phenotype	multiple	TIER 2 GENE	2015-05-01	Y	2	NEW	NA	1		NA	NA	Yale	WES	CMG	Complete	multiple	NA	NA	NA	N	N	N	N	N	N	N	N	N	NA	N	N	Y	N	N	N	N	N	N	N	N	N	N	N	Y	N	N	Y	Y	N	N	N	N	73	Y	NA	NA	N	NA	NA	NA	NA	65	NA	NA		Y	novel gene, new phenotype
KIF4B	Rett syndrome-like phenotype	multiple	TIER 2 GENE	2015-05-01	Y	3	NEW	NA	1		NA	NA	Yale	WES	CMG	Complete	multiple	NA	NA	NA	N	N	N	N	N	N	N	N	N	NA	N	N	Y	N	N	N	N	N	N	N	N	N	N	N	Y	N	N	Y	Y	N	N	N	N	73	Y	NA	NA	N	NA	NA	NA	NA	65	NA	NA		Y	novel gene, new phenotype
RNF151	Rett syndrome-like phenotype	multiple	TIER 2 GENE	2015-05-01	Y	3	NEW	NA	1		NA	NA	Yale	WES	CMG	Complete	multiple	NA	NA	NA	N	N	N	N	N	N	N	N	N	NA	N	N	Y	N	N	N	N	N	N	N	N	N	N	N	Y	N	N	Y	Y	N	N	N	N	73	Y	NA	NA	N	NA	NA	NA	NA	65	NA	NA		Y	novel gene, new phenotype
ZNF541	Rett syndrome-like phenotype	multiple	TIER 2 GENE	2015-05-01	Y	3	NEW	NA	1		NA	NA	Yale	WES	CMG	Complete	multiple	NA	NA	NA	N	N	N	N	N	N	N	N	N	NA	N	N	Y	N	N	N	N	N	N	N	N	N	N	N	Y	N	N	Y	Y	N	N	N	N	73	Y	NA	NA	N	NA	NA	NA	NA	65	NA	NA		Y	novel gene, new phenotype
KRT12	Rett syndrome-like phenotype	multiple	TIER 2 GENE	2015-05-01	Y	2	NEW	NA	1		NA	NA	Yale	WES	CMG	Complete	multiple	NA	NA	NA	N	N	N	N	N	N	N	N	N	NA	N	N	Y	N	N	N	N	N	N	N	N	N	N	N	Y	N	N	Y	Y	N	N	N	N	73	Y	NA	NA	N	NA	NA	NA	NA	65	NA	NA		Y	novel gene, new phenotype
SIRPB1	Rett syndrome-like phenotype	multiple	TIER 2 GENE	2015-05-01	Y	2	NEW	NA	1		NA	NA	Yale	WES	CMG	Complete	multiple	NA	NA	NA	N	N	N	N	N	N	N	N	N	NA	N	N	Y	N	N	N	N	N	N	N	N	N	N	N	Y	N	N	Y	Y	N	N	N	N	73	Y	NA	NA	N	NA	NA	NA	NA	65	NA	NA		Y	novel gene, new phenotype
KRT3	Rett syndrome-like phenotype	multiple	TIER 2 GENE	2015-05-01	Y	NA	NEW	NA	1		NA	NA	Yale	WES	CMG	Complete	multiple	NA	NA	NA	N	N	N	N	N	N	N	N	N	NA	N	N	Y	N	N	N	N	N	N	N	N	N	N	N	Y	N	N	Y	Y	N	N	N	N	73	Y	NA	NA	N	NA	NA	NA	NA	65	NA	NA		Y	novel gene, new phenotype
KRT40	Rett syndrome-like phenotype	multiple	TIER 1 GENE	2015-05-01	N	NA	NEW	NA	1		NA	NA	Yale	WES	CMG	Complete	multiple	NA	NA	NA	10	Y	Y	Y	Y	Y	Y	Y	Y	NA	N	N	Y	N	N	N	N	N	N	N	N	N	N	N	Y	N	N	Y	Y	N	N	N	N	73	N	NA	NA	N	NA	NA	NA	NA	65	NA	NA		Y	known gene, new phenotype
MCHR1	Rett syndrome-like phenotype	multiple	TIER 1 GENE	2015-05-01	N	NA	NEW	NA	1		NA	NA	Yale	WES	CMG	Complete	multiple	NA	NA	NA	10	Y	Y	Y	Y	Y	Y	Y	Y	NA	N	N	Y	N	N	N	N	N	N	N	N	N	N	N	Y	N	N	Y	Y	N	N	N	N	73	N	NA	NA	N	NA	NA	NA	NA	65	NA	NA		Y	known gene, new phenotype
STXBP1	Rett syndrome-like phenotype	multiple	TIER 1 GENE	2015-05-01	N	NA	NEW	NA	1		NA	NA	Yale	WES	CMG	Complete	multiple	NA	NA	NA	10	Y	Y	Y	Y	Y	Y	Y	Y	NA	N	N	Y	N	N	N	N	N	N	N	N	N	N	N	Y	N	N	Y	Y	N	N	N	N	73	N	NA	NA	N	NA	NA	NA	NA	65	NA	NA		Y	known gene, new phenotype
MAP11	Rett syndrome-like phenotype	multiple	TIER 2 GENE	2015-05-01	Y	NA	NEW	NA	1		NA	NA	Yale	WES	CMG	Complete	multiple	NA	NA	NA	N	N	N	N	N	N	N	N	N	NA	N	N	Y	N	N	N	N	N	N	N	N	N	N	N	Y	N	N	Y	Y	N	N	N	N	73	Y	NA	NA	N	NA	NA	NA	NA	65	NA	NA		Y	novel gene, new phenotype
RP1L1	Rett syndrome-like phenotype	multiple	TIER 2 GENE	2015-05-01	Y	NA	NEW	NA	1		NA	NA	Yale	WES	CMG	Complete	multiple	NA	NA	NA	N	N	N	N	N	N	N	N	N	NA	N	N	Y	N	N	N	N	N	N	N	N	N	N	N	Y	N	N	Y	Y	N	N	N	N	73	Y	NA	NA	N	NA	NA	NA	NA	65	NA	NA		Y	novel gene, new phenotype
MFSD2B	Rett syndrome-like phenotype	multiple	TIER 2 GENE	2015-05-01	Y	NA	NEW	NA	1		NA	NA	Yale	WES	CMG	Complete	multiple	NA	NA	NA	N	N	N	N	N	N	N	N	N	NA	N	N	Y	N	N	N	N	N	N	N	N	N	N	N	Y	N	N	Y	Y	N	N	N	N	73	Y	NA	NA	N	NA	NA	NA	NA	65	NA	NA		Y	novel gene, new phenotype
NKAPD1	Rett syndrome-like phenotype	multiple	TIER 1 GENE	2015-05-01	N	NA	MULTI	NA	1		NA	NA	Yale	WES	CMG	Complete	multiple	NA	NA	NA	2	Y	Y	Y	Y	Y	Y	Y	Y	NA	N	N	Y	N	N	N	N	N	N	N	N	N	N	N	Y	N	N	Y	Y	N	N	N	N	73	N	NA	NA	N	NA	NA	NA	NA	65	NA	NA		N	known gene, explained-known phenotype
GRIN2B	Rett syndrome-like phenotype	multiple	TIER 1 GENE	2015-05-01	N	NA	MULTI	NA	1		NA	NA	Yale	WES	CMG	Complete	multiple	NA	NA	NA	2	Y	Y	Y	Y	Y	Y	Y	Y	NA	N	N	Y	N	N	N	N	N	N	N	N	N	N	N	Y	N	N	Y	Y	N	N	N	N	73	N	NA	NA	N	NA	NA	NA	NA	65	NA	NA		N	known gene, explained-known phenotype
OPN1MW	Rett syndrome-like phenotype	multiple	TIER 2 GENE	2015-05-01	Y	NA	NEW	NA	1		NA	NA	Yale	WES	CMG	Complete	multiple	NA	NA	NA	N	N	N	N	N	N	N	N	N	NA	N	N	Y	N	N	N	N	N	N	N	N	N	N	N	Y	N	N	Y	Y	N	N	N	N	73	Y	NA	NA	N	NA	NA	NA	NA	65	NA	NA		Y	novel gene, new phenotype
OR52N5	Rett syndrome-like phenotype	multiple	TIER 2 GENE	2015-05-01	Y	NA	NEW	NA	1		NA	NA	Yale	WES	CMG	Complete	multiple	NA	NA	NA	N	N	N	N	N	N	N	N	N	NA	N	N	Y	N	N	N	N	N	N	N	N	N	N	N	Y	N	N	Y	Y	N	N	N	N	73	Y	NA	NA	N	NA	NA	NA	NA	65	NA	NA		Y	novel gene, new phenotype
PLXNB3	Rett syndrome-like phenotype	multiple	TIER 1 GENE	2015-05-01	N	NA	NEW	NA	1		NA	NA	Yale	WES	CMG	Complete	multiple	NA	NA	NA	N	N	N	N	N	N	N	N	N	NA	N	N	Y	N	N	N	N	N	N	N	N	N	N	N	Y	N	N	Y	Y	N	N	N	N	73	N	NA	NA	N	NA	NA	NA	NA	65	NA	NA		Y	known gene, new phenotype
de novo CNV del(1)(p13.1-21.1) including NTNG1 GENE	Rett syndrome-like phenotype	multiple	TIER 1 GENE	2015-05-01	N	NA	NEW	NA	1		NA	NA	Yale	WES	CMG	Complete	multiple	NA	NA	NA	N	N	N	N	N	N	N	N	N	NA	N	N	Y	N	N	N	N	N	N	N	N	N	N	N	Y	N	N	Y	Y	N	N	N	N	73	N	NA	NA	N	NA	NA	NA	NA	65	NA	NA		Y	known gene, new phenotype
RAI2	Rett syndrome-like phenotype	multiple	TIER 2 GENE	2015-05-01	Y	NA	NEW	NA	1		NA	NA	Yale	WES	CMG	Complete	multiple	NA	NA	NA	N	N	N	N	N	N	N	N	N	NA	N	N	Y	N	N	N	N	N	N	N	N	N	N	N	Y	N	N	Y	Y	N	N	N	N	73	Y	NA	NA	N	NA	NA	NA	NA	65	NA	NA		Y	novel gene, new phenotype
RHCE	Rett syndrome-like phenotype	multiple	TIER 2 GENE	2015-05-01	Y	2	NEW	NA	1		NA	NA	Yale	WES	CMG	Complete	multiple	NA	NA	NA	N	N	N	N	N	N	N	N	N	NA	N	N	Y	N	N	N	N	N	N	N	N	N	N	N	Y	N	N	Y	Y	N	N	N	N	73	Y	NA	NA	N	NA	NA	NA	NA	65	NA	NA		Y	novel gene, new phenotype
SETBP1	Rett syndrome-like phenotype	multiple	TIER 2 GENE	2015-05-01	Y	2	NEW	NA	1		NA	NA	Yale	WES	CMG	Complete	multiple	NA	NA	NA	N	N	N	N	N	N	N	N	N	NA	N	N	Y	N	N	N	N	N	N	N	N	N	N	N	Y	N	N	Y	Y	N	N	N	N	73	Y	NA	NA	N	NA	NA	NA	NA	65	NA	NA		Y	novel gene, new phenotype
RHOBTB2	Rett syndrome-like phenotype	multiple	TIER 2 GENE	2015-05-01	Y	2	NEW	NA	1		NA	NA	Yale	WES	CMG	Complete	multiple	NA	NA	NA	N	N	N	N	N	N	N	N	N	NA	N	N	Y	N	N	N	N	N	N	N	N	N	N	N	Y	N	N	Y	Y	N	N	N	N	73	Y	NA	NA	N	NA	NA	NA	NA	65	NA	NA		Y	novel gene, new phenotype
SVEP1	Rett syndrome-like phenotype	multiple	TIER 2 GENE	2015-05-01	Y	2	NEW	NA	1		NA	NA	Yale	WES	CMG	Complete	multiple	NA	NA	NA	N	N	N	N	N	N	N	N	N	NA	N	N	Y	N	N	N	N	N	N	N	N	N	N	N	Y	N	N	Y	Y	N	N	N	N	73	Y	NA	NA	N	NA	NA	NA	NA	65	NA	NA		Y	novel gene, new phenotype
SIN3B	Rett syndrome-like phenotype	multiple	TIER 1 GENE	2015-05-01	N	NA	NEW	NA	1		NA	NA	Yale	WES	CMG	Complete	multiple	NA	NA	NA	N	N	N	N	N	N	N	N	N	NA	N	N	Y	N	N	N	N	N	N	N	N	N	N	N	Y	N	N	Y	Y	N	N	N	N	73	N	NA	NA	N	NA	NA	NA	NA	65	NA	NA		Y	known gene, new phenotype
SPTBN4	Rett syndrome-like phenotype	multiple	TIER 1 GENE	2015-05-01	N	NA	NEW	NA	1		NA	NA	Yale	WES	CMG	Complete	multiple	NA	NA	NA	N	N	N	N	N	N	N	N	N	NA	N	N	Y	N	N	N	N	N	N	N	N	N	N	N	Y	N	N	Y	Y	N	N	N	N	73	N	NA	NA	N	NA	NA	NA	NA	65	NA	NA		Y	known gene, new phenotype
TSPYL6	Rett syndrome-like phenotype	multiple	TIER 1 GENE	2015-05-01	N	NA	NEW	NA	1		NA	NA	Yale	WES	CMG	Complete	multiple	NA	NA	NA	N	N	N	N	N	N	N	N	N	NA	N	N	Y	N	N	N	N	N	N	N	N	N	N	N	Y	N	N	Y	Y	N	N	N	N	73	N	NA	NA	N	NA	NA	NA	NA	65	NA	NA		Y	known gene, new phenotype
de novo CNV del(22)(q13.20-q13.33) including SHANK3 GENE	Rett syndrome-like phenotype	multiple	TIER 1 GENE	2015-05-01	N	NA	NEW	NA	1		NA	NA	Yale	WES	CMG	Complete	multiple	NA	NA	NA	N	N	N	N	N	N	N	N	N	NA	N	N	Y	N	N	N	N	N	N	N	N	N	N	N	Y	N	N	Y	Y	N	N	N	N	73	N	NA	NA	N	NA	NA	NA	NA	65	NA	NA		Y	known gene, new phenotype
UBE2O	Rett syndrome-like phenotype	multiple	TIER 1 GENE	2015-05-01	N	NA	NEW	NA	1		NA	NA	Yale	WES	CMG	Complete	multiple	NA	NA	NA	N	N	N	N	N	N	N	N	N	NA	N	N	Y	N	N	N	N	N	N	N	N	N	N	N	Y	N	N	Y	Y	N	N	N	N	73	N	NA	NA	N	NA	NA	NA	NA	65	NA	NA		Y	known gene, new phenotype
de novo CNV del(3)(p25.3) including SLC6A1 GENE	Rett syndrome-like phenotype	multiple	TIER 1 GENE	2015-05-01	N	NA	NEW	NA	1		NA	NA	Yale	WES	CMG	Complete	multiple	NA	NA	NA	N	N	N	N	N	N	N	N	N	NA	N	N	Y	N	N	N	N	N	N	N	N	N	N	N	Y	N	N	Y	Y	N	N	N	N	73	N	NA	NA	N	NA	NA	NA	NA	65	NA	NA		Y	known gene, new phenotype
NS	Blepharocheilodontic	AD	N	2015-04-23	NS	NA	NEW	119580	1		NA	roscioli_uwcmg_clp_1	UW	WES	CMG	Complete	AD	NA	NA	NA	NS	NS	NS	NS	NS	NS	NS	NS	NS	119580	N	N	N	N	Y	N	N	N	Y	N	N	N	N	N	N	N	N	N	N	N	N	N	N	74	NS	NA	N	NA	Liz Blue	N	NA	NA	NA	NA	NA		Y	NA
CDH1	Blepharocheilodontic	de novo	TIER 1 GENE	2015-04-23	N	NA	NEW	119580	1		NA	roscioli_uwcmg_clp_1	UW	WES	CMG	Complete	AD	NA	NA	NA	7	NS	Y	Y	N	Y	Y	N	N	119580	N	N	N	N	Y	N	N	N	Y	N	N	N	N	N	N	N	N	N	N	N	N	N	N	74	Y	NA	N	Tony is doing this analysis, and names this as a candidate. The Yellow boxes I filled out based on OMIM info for CDH1.	Liz Blue	N	roscioli_uwcmg_clp_1-CDH1	NA	NA	NA	NA		Y	known gene, new phenotype
CTNND1	cleft lip/palate	AD	TIER 1 GENE	2015-04-23	N	NA	NEW	PS183600	2		29805042	roscioli_uwcmg_clp_1	UW	WES	CMG	Complete	AD	NA	NA	NA	KPG	KPG	KPG	KPG	KPG	KPG	KPG	KPG	KPG	PS183600	N	N	N	N	N	N	N	N	Y	N	N	N	N	N	N	N	N	N	N	N	N	N	N	74	Y	NA	UW-K	I still need to do linkage for the big roscioli families. I might be a little off on the number of carriers with phenotypes. 3 inds from one family, 4 from another.	Liz Blue	N	roscioli_uwcmg_clp_1-CTNND1	NA	NA	NA	NA		Y	known gene, new phenotype
EPHB3	cleft lip/palate	AD	TIER 1 GENE	2015-04-23	Y	NA	NEW	PS183600	1		NA	roscioli_uwcmg_clp_1	UW	WES	CMG	Complete	AD	NA	NA	NA	1	Y	N	N	N	N	Y	N	N	PS183600	N	N	N	N	N	N	N	N	Y	N	N	N	N	N	N	N	N	N	N	N	N	N	N	74	Y	NA	N	I still need to do linkage for the big roscioli families. I might be a little off on the number of carriers with phenotypes. Oold gene symbol EphB3.	Liz Blue	N	roscioli_uwcmg_clp_1-EPHB3	NA	NA	NA	NA		Y	novel gene, new phenotype
FST	cleft lip/palate	AD	TIER 1 GENE	2015-04-23	Y	NA	NEW	PS183600	1		31215115	roscioli_uwcmg_clp_1	UW	WES	CMG	Complete	AD	NA	NA	NA	1	Y	N	N	N	N	Y	N	N	PS183600	N	N	N	N	N	N	N	N	Y	N	N	N	N	N	N	N	N	N	N	N	N	N	N	74	Y	NA	UW-D	I still need to do linkage for the big roscioli families. I might be a little off on the number of carriers with phenotypes. As of June 2019 update paper is in press.	Liz Blue	N	roscioli_uwcmg_clp_1	NA	NA	NA	NA		Y	novel gene, new phenotype
GSK3A	cleft lip/palate	AD	TIER 1 GENE	2015-04-23	Y	NA	NEW	PS183600	1		NA	roscioli_uwcmg_clp_1	UW	WES	CMG	Complete	AD	NA	NA	NA	1	Y	N	N	N	N	Y	N	N	PS183600	N	N	N	N	N	N	N	N	Y	N	N	N	N	N	N	N	N	N	N	N	N	N	N	74	Y	NA	N	I still need to do linkage for the big roscioli families. I might be a little off on the number of carriers with phenotypes.	Liz Blue	N	roscioli_uwcmg_clp_1-GSK3A	NA	NA	NA	NA		Y	novel gene, new phenotype
RPL38	cleft lip/palate	AD	TIER 1 GENE	2015-04-23	Y	NA	NEW	PS183600	1		NA	roscioli_uwcmg_clp_1	UW	WES	CMG	Complete	AD	NA	NA	NA	1	Y	N	N	N	N	Y	N	N	PS183600	N	N	N	N	N	N	N	N	Y	N	N	N	N	N	N	N	N	N	N	N	N	N	N	74	Y	NA	N	I still need to do linkage for the big roscioli families. I might be a little off on the number of carriers with phenotypes.	Liz Blue	N	roscioli_uwcmg_clp_1-RPL38	NA	NA	NA	NA		Y	novel gene, new phenotype
SOX9	cleft lip/palate	AD	TIER 1 GENE	2015-04-23	N	NA	KNOWN	114290	1		NA	roscioli_uwcmg_clp_1	UW	WES	CMG	Complete	AD	NA	NA	NA	KPG	KPG	KPG	KPG	KPG	KPG	KPG	KPG	KPG	PS183600	N	N	N	N	N	N	N	N	Y	N	N	N	N	N	N	N	N	N	N	N	N	N	N	74	Y	NA	N	I might be a little off on the number of carriers with phenotypes.I still need to do linkage for the big roscioli families. The mendelian for this gene includes clp phenotype, plus other stuff	Liz Blue	N	roscioli_uwcmg_clp_1-SOX9	NA	NA	NA	NA		N	known gene, explained-known phenotype
TBC1D32	cleft lip/palate	AD	TIER 1 GENE	2015-04-23	N	NA	EXPAN	PS183600	1		NA	roscioli_uwcmg_clp_1	UW	WES	CMG	Complete	AD	NA	NA	NA	1	N	N	N	N	N	Y	N	N	PS183600	N	N	N	N	N	N	N	N	Y	N	N	N	N	N	N	N	N	N	N	N	N	N	N	74	Y	NA	N	I still need to do linkage for the big roscioli families. I might be a little off on the number of carriers with phenotypes. OMIM kid has much more severe phenotype.	Liz Blue	N	roscioli_uwcmg_clp_1-TBC1D32	NA	NA	NA	NA		Y	phenotype expansion
CDH1	cleft lip/palate with gastric cancer, oligodontia	AD	TIER 1 GENE	2015-04-23	N	NA	EXPAN	PS183600	1		NA	roscioli_uwcmg_clp_1	UW	WES	CMG	Complete	AD	NA	NA	NA	1	Y	N	N	N	N	N	N	N	PS183600	N	N	N	N	N	N	N	N	Y	N	N	N	N	N	N	N	N	N	N	N	N	N	N	74	Y	NA	Other	I still need to do linkage for the big roscioli families. I might be a little off on the number of carriers with phenotypes. Omim shows gastric cancer with clp in this gene.	Liz Blue	N	roscioli_uwcmg_clp_1-CDH1	NA	NA	NA	NA		Y	phenotype expansion
WNT10A	Cleft Palate and Heart defects	AD	TIER 1 GENE	2015-04-23	N	NA	KNOWN	PS183600	1		NA	roscioli_uwcmg_clp_1	UW	WES	CMG	Complete	AD	NA	NA	NA	KPG	KPG	KPG	KPG	KPG	KPG	KPG	KPG	KPG	PS183600	N	N	N	N	N	N	N	N	Y	N	N	N	N	N	N	Y	N	N	N	N	N	N	N	74	KPG	NA	Other	NA	Liz Blue	N	NA	NA	NA	NA	NA		N	known gene, explained-known phenotype
NS	Cleft Palate Brachydactyly	AD	N	2015-04-23	NS	NA	NEW	PS183600	1		NA	roscioli_uwcmg_clp_1	UW	WES	CMG	Complete	AD	NA	NA	NA	NS	NS	NS	NS	NS	NS	NS	NS	NS	PS183600	N	N	N	N	N	N	N	N	Y	N	N	Y	N	N	N	N	N	Y	N	N	N	N	N	74	NS	NA	N	NA	Liz Blue	N	NA	NA	NA	NA	NA		Y	NA
GDF11	Cleft Palate Vertebral Hypersegmentation	AD	TIER 1 GENE	2015-04-23	Y	NA	NEW	PS183600	1		31215115	roscioli_uwcmg_clp_1	UW	WES	CMG	Complete	AD	NA	NA	NA	1	N	Y	N	N	N	Y	N	N	PS183600	N	N	N	N	N	N	N	N	Y	N	N	N	N	N	N	N	N	Y	N	N	N	N	N	74	Y	NA	UW-D	Tony's email July 4, 2016 suggests mouse has a related/overlapping phenotype. As of June 2019 update paper is in press.	Liz Blue	N	roscioli_uwcmg_clp_1-GDF11	NA	NA	NA	NA		Y	novel gene, new phenotype
PLEKHA7	cleft lip/palate	AD	TIER 1 GENE	2015-04-23	Y	NA	NEW	PS183600	3		29805042	roscioli_uwcmg_clp_1	UW	WES	CMG	Complete	AD	NA	NA	NA	3	NA	NA	NA	NA	NA	NA	NA	NA	PS183600	N	N	N	N	N	N	N	N	Y	N	N	N	N	N	N	N	N	N	N	N	N	N	N	74	N	NA	UW-D	This candidate was reported in June 2019 investigator update.	Liz Blue	N	NA	NA	NA	NA	NA		Y	novel gene, new phenotype
PLEKHA5	cleft lip/palate	AD	TIER 2 GENE	2015-04-23	Y	NA	NEW	PS183600	1		29805042	roscioli_uwcmg_clp_1	UW	WES	CMG	Complete	AD	NA	NA	NA	1	NA	NA	NA	NA	NA	NA	NA	NA	PS183600	N	N	N	N	N	N	N	N	Y	N	N	N	N	N	N	N	N	N	N	N	N	N	N	74	N	NA	UW-D	This candidate was reported in June 2019 investigator update.	Liz Blue	N	NA	NA	NA	NA	NA		Y	novel gene, new phenotype
ESRP2	cleft lip/palate	AD	TIER 1 GENE	2015-04-23	Y	NA	NEW	PS183600	2		29805042	roscioli_uwcmg_clp_1	UW	WES	CMG	Complete	AD	NA	NA	NA	2	NA	NA	NA	NA	NA	NA	NA	NA	PS183600	N	N	N	N	N	N	N	N	Y	N	N	N	N	N	N	N	N	N	N	N	N	N	N	74	N	NA	UW-D	This candidate was reported in June 2019 investigator update.	Liz Blue	N	NA	NA	NA	NA	NA		Y	novel gene, new phenotype
CRCP	Thrombocytopenic Thrombotic Purpura (neuro phenotype reassigned to TBCK)	AR homozygous	TIER 2 GENE	2015-04-22	Y	NA	NEW	NA	1		NA	chopra_uwcmg_ttp_1	UW	WES	CMG	Complete	AR	1.77	NA	NA	1	N	N	N	N	N	N	N	N	NA	N	N	N	N	N	N	N	N	N	Y	N	N	N	N	N	N	N	N	N	N	N	N	N	74	Y	NA	N	NA	Jessica Chong	N	chopra_uwcmg_ttp_1-CRCP*	NA	NA	NA	NA		Y	novel gene, new phenotype
NS	nonsyndromic hearing impairment	AR	N	2015-04-14	NS	NA	UE	NA	1		NA	leal_uwcmg_nshi_genomes_1	UW	WGS	CMG	Complete	AR	3.14	NA	NA	NS	NS	NS	NS	NS	NS	NS	NS	NS	PS220290	N	N	N	N	N	N	N	N	N	N	N	N	N	N	N	N	N	N	N	Y	N	N	N	74	NS	NA	N	NA	investigator	N	NA	NA	NA	NA	NA		Y	NA
NS	nonsyndromic hearing impairment	AR	N	2015-04-14	NS	NA	UE	NA	1		NA	leal_uwcmg_nshi_genomes_1	UW	WGS	CMG	Complete	AR	2.41	NA	NA	NS	NS	NS	NS	NS	NS	NS	NS	NS	PS220290	N	N	N	N	N	N	N	N	N	N	N	N	N	N	N	N	N	N	N	Y	N	N	N	74	NS	NA	N	NA	investigator	N	NA	NA	NA	NA	NA		Y	NA
NS	nonsyndromic hearing impairment	AR	N	2015-04-14	NS	NA	UE	NA	1		NA	leal_uwcmg_nshi_genomes_1	UW	WGS	CMG	Complete	AR	2.83	NA	NA	NS	NS	NS	NS	NS	NS	NS	NS	NS	PS220290	N	N	N	N	N	N	N	N	N	N	N	N	N	N	N	N	N	N	N	Y	N	N	N	74	NS	NA	N	NA	investigator	N	NA	NA	NA	NA	NA		Y	NA
NS	nonsyndromic hearing impairment	AR	N	2015-04-14	NS	NA	UE	NA	1		NA	leal_uwcmg_nshi_genomes_1	UW	WGS	CMG	Complete	AR	3.14	NA	NA	NS	NS	NS	NS	NS	NS	NS	NS	NS	PS220290	N	N	N	N	N	N	N	N	N	N	N	N	N	N	N	N	N	N	N	Y	N	N	N	74	NS	NA	N	NA	investigator	N	NA	NA	NA	NA	NA		Y	NA
IGSF10	HYPERGONADOTROPIC HYPOGONADISM	AR homozygous	TIER 1 GENE	2015-04-10	Y	NA	NEW	NA	1		31042289	NA	BH	WES	CMG	Complete	AR	NA	NA	NA	3	N	N	Y	N	N	N	N	N	311360	N	N	N	N	N	N	N	N	N	N	N	N	N	N	N	N	N	N	N	N	N	Y	N	74	Y	Y	NA	Published	NA	NA	NA	KPG	3351	NA	NA		Y	novel gene, new phenotype
NS	Congenital Myasthenic Syndrome	AR	N	2015-04-10	NS	NA	UE	NA	6		NA	maselli_uwcmg_cms_1, maselli_uwcmg_cms_2	UW	WES	CMG	Complete	AR	NA	NA	NA	NS	NS	NS	NS	NS	NS	NS	NS	NS	PS601462	N	N	Y	N	N	N	N	N	N	N	N	N	N	N	N	N	N	N	N	N	N	N	N	74	NS	NA	N	NA	Jessica Chong; Daniel McGoldrick	str	NA	NA	NA	NA	NA		Y	NA
LAMA5	Congenital Myasthenic Syndrome	AR	TIER 1 GENE	2015-04-10	Y	NA	NEW	NA	1		28544784	maselli_uwcmg_cms_1, maselli_uwcmg_cms_2	UW	WES	CMG	Complete	AR	NA	NA	NA	NS	Y	Y	Y	Y	N	N	N	N	PS601462	N	N	Y	N	N	N	N	N	N	N	N	N	N	N	N	N	N	N	N	N	N	N	N	74	N	NA	UW-D	NA	Jessica Chong; Daniel McGoldrick	str	NA	NA	NA	NA	NA		Y	novel gene, new phenotype
GFPT1	MYASTHENIC SYNDROME, CONGENITAL, 12; CMS12	AR	TIER 1 GENE	2015-04-10	N	NA	KNOWN	610542	1		NA	maselli_uwcmg_cms_1, maselli_uwcmg_cms_2	UW	WES	CMG	Complete	AR	NA	NA	NA	KPG	KPG	KPG	KPG	KPG	KPG	KPG	KPG	KPG	PS601462	N	N	Y	N	N	N	N	N	N	N	N	N	N	N	N	N	N	N	N	N	N	N	N	74	KPG	NA	Other	NA	Jessica Chong; Daniel McGoldrick	str	NA	NA	NA	NA	NA		N	known gene, explained-known phenotype
NS	schwartz jampel syndrome	AR	N	2015-04-10	NS	NA	UE	NA	4		NA	maselli_uwcmg_sjs_1, maselli_grc_sjs_2	UW	WES	CMG	Complete	AR	NA	NA	NA	NS	NS	NS	NS	NS	NS	NS	NS	NS	PS601462	N	N	N	N	Y	N	N	N	N	N	Y	N	N	N	Y	N	N	Y	N	N	N	N	N	74	NS	NA	N	NA	Jessica Chong; Daniel McGoldrick	N	NA	NA	NA	NA	NA		Y	NA
TRPM2	Pentalogy of Cantrell	de novo	TIER 2 GENE	2015-04-03	Y	NA	NEW	NA	1		NA	adelstein_uwcmg_poc_4, adelstein_uwcmg_poc_5	UW	WES	NHLBI-nonX01	Complete	multiple	NA	NA	NA	1	NA	NA	NA	NA	NA	NA	NA	NA	NA	Y	N	N	N	N	N	N	N	N	N	N	N	N	N	N	Y	Y	N	N	N	N	N	N	74	Y	NA	N	Adelstein family Mo3. Gene symbol previously TRPC7.	Jessica Chong	N	adelstein_uwcmg_poc_4-TRPM2	NA	NA	NA	NA		Y	novel gene, new phenotype
AKAP6	Pentalogy of Cantrell	de novo	TIER 2 GENE	2015-04-03	Y	NA	NEW	NA	1		NA	adelstein_uwcmg_poc_4, adelstein_uwcmg_poc_5	UW	WES	NHLBI-nonX01	Complete	multiple	NA	NA	NA	1	NA	NA	NA	NA	NA	NA	NA	NA	NA	Y	N	N	N	N	N	N	N	N	N	N	N	N	N	N	Y	Y	N	N	N	N	N	N	74	Y	NA	N	Adelstein family Mo4.	Jessica Chong	N	adelstein_uwcmg_poc_4-AKAP6	NA	NA	NA	NA		Y	novel gene, new phenotype
NS	Pentalogy of Cantrell	multiple	N	2015-04-03	NS	NA	UE	NA	9		NA	adelstein_uwcmg_poc_1, adelstein_uwcmg_poc_2	UW	WES	NHLBI-nonX01	Complete	multiple	NA	NA	NA	NS	NS	NS	NS	NS	NS	NS	NS	NS	NA	Y	N	N	N	N	N	N	N	N	N	N	N	N	N	N	Y	Y	N	N	N	N	N	N	74	NS	NA	N	NA	Jessica Chong (collaboration)	N	NA	NA	NA	NA	NA		Y	NA
TENM4	Pentalogy of Cantrell	AD	TIER 2 GENE	2015-04-03	Y	NA	NEW	NA	1		NA	adelstein_uwcmg_poc_1, adelstein_uwcmg_poc_2	UW	WES	NHLBI-nonX01	Complete	multiple	NA	NA	NA	1	Y	N	N	N	N	N	N	N	NA	Y	N	N	N	N	N	N	N	N	N	N	N	N	N	N	Y	Y	N	N	N	N	N	N	74	Y	NA	N	NA	Jessica Chong (collaboration)	N	adelstein_uwcmg_poc_1-TENM4	NA	NA	NA	NA		Y	novel gene, new phenotype
TCN2	Pentalogy of Cantrell	de novo	TIER 1 GENE	2015-04-03	N	NA	NEW	NA	2		NA	adelstein_uwcmg_poc_1, adelstein_uwcmg_poc_2, adelstein_uwcmg_poc_3	UW	WES	NHLBI-nonX01	Complete	multiple	NA	NA	NA	2	NA	NA	NA	NA	NA	NA	NA	NA	NA	Y	N	N	N	N	N	N	N	N	N	N	N	N	N	N	Y	Y	N	N	N	N	N	N	74	Y	NA	N	Adelstein families 2 and 23.	Jessica Chong (collaboration)	N	adelstein_uwcmg_poc_1-TCN2	NA	NA	NA	NA		Y	known gene, new phenotype
ATP8B4	Pentalogy of Cantrell	de novo	TIER 2 GENE	2015-04-03	Y	NA	NEW	NA	1		NA	adelstein_uwcmg_poc_1, adelstein_uwcmg_poc_2	UW	WES	NHLBI-nonX01	Complete	multiple	NA	NA	NA	1	NA	NA	NA	NA	NA	NA	NA	NA	NA	Y	N	N	N	N	N	N	N	N	N	N	N	N	N	N	Y	Y	N	N	N	N	N	N	74	Y	NA	N	Adelstein family 4.1.	Jessica Chong (collaboration)	N	adelstein_uwcmg_poc_1-ATP8B4	NA	NA	NA	NA		Y	novel gene, new phenotype
DGLUCY	Pentalogy of Cantrell	de novo	TIER 2 GENE	2015-04-03	Y	NA	NEW	NA	1		NA	adelstein_uwcmg_poc_1, adelstein_uwcmg_poc_2	UW	WES	NHLBI-nonX01	Complete	multiple	NA	NA	NA	1	NA	NA	NA	NA	NA	NA	NA	NA	NA	Y	N	N	N	N	N	N	N	N	N	N	N	N	N	N	Y	Y	N	N	N	N	N	N	74	Y	NA	N	Adelstein family 4.2. Gene symbol previously C14orf159, MME submission used old symbol.	Jessica Chong (collaboration)	N	adelstein_uwcmg_poc_1-DGLUCY	NA	NA	NA	NA		Y	novel gene, new phenotype
IQCE	Pentalogy of Cantrell	de novo	TIER 2 GENE	2015-04-03	Y	NA	NEW	NA	1		NA	adelstein_uwcmg_poc_1, adelstein_uwcmg_poc_2	UW	WES	NHLBI-nonX01	Complete	multiple	NA	NA	NA	1	NA	NA	NA	NA	NA	NA	NA	NA	NA	Y	N	N	N	N	N	N	N	N	N	N	N	N	N	N	Y	Y	N	N	N	N	N	N	74	Y	NA	N	Adelstein family 9.	Jessica Chong (collaboration)	N	adelstein_uwcmg_poc_1-IQCE	NA	NA	NA	NA		Y	novel gene, new phenotype
KLF6	Pentalogy of Cantrell	de novo	TIER 2 GENE	2015-04-03	N	NA	NEW	NA	1		NA	adelstein_uwcmg_poc_1, adelstein_uwcmg_poc_2	UW	WES	NHLBI-nonX01	Complete	multiple	NA	NA	NA	1	NA	NA	NA	NA	NA	NA	NA	NA	NA	Y	N	N	N	N	N	N	N	N	N	N	N	N	N	N	Y	Y	N	N	N	N	N	N	74	Y	NA	N	Adelstein family 10.	Jessica Chong (collaboration)	N	adelstein_uwcmg_poc_1-KLF6	NA	NA	NA	NA		Y	known gene, new phenotype
MYH7B	Pentalogy of Cantrell	AD	TIER 2 GENE	2015-04-03	Y	NA	NEW	NA	1		NA	adelstein_uwcmg_poc_1, adelstein_uwcmg_poc_2	UW	WES	NHLBI-nonX01	Complete	multiple	NA	NA	NA	1	NA	NA	NA	NA	NA	NA	NA	NA	NA	Y	N	N	N	N	N	N	N	N	N	N	N	N	N	N	Y	Y	N	N	N	N	N	N	74	Y	NA	N	Adelstein family 17.	Jessica Chong (collaboration)	N	adelstein_uwcmg_poc_1-MYH7B	NA	NA	NA	NA		Y	novel gene, new phenotype
NS	Neuroblastoma	multiple	N	2015-03-30	NS	NA	NEW	NA	4		NA	offit_uwcmg_nb_1	UW	WES	CMG	Complete	multiple	NA	NA	NA	NS	NS	NS	NS	NS	NS	NS	NS	NS	NA	N	N	N	N	N	N	Y	N	N	N	N	N	N	N	N	N	N	N	N	N	N	N	N	74	NS	NA	N	NA	Martin Kircher	N	NA	NA	NA	NA	NA		Y	NA
DMBT1	Neuroblastoma	AR	TIER 2 GENE	2015-03-30	Y	NA	NEW	NA	1		NA	offit_uwcmg_nb_1	UW	WES	CMG	Complete	multiple	NA	NA	NA	1	Y	N	N	N	N	N	N	N	NA	N	N	N	N	N	N	Y	N	N	N	N	N	N	N	N	N	N	N	N	N	N	N	N	74	Y	NA	N	NA	Martin Kircher	N	offit_uwcmg_nb_1-DMBT1	NA	NA	NA	NA		Y	novel gene, new phenotype
ERCC5	Neuroblastoma	AR compound heterozygous	TIER 2 GENE	2015-03-30	N	NA	NEW	NA	1		NA	offit_uwcmg_nb_1	UW	WES	CMG	Complete	multiple	NA	NA	NA	1	Y	N	Y	N	N	N	N	N	NA	N	N	N	N	N	N	Y	N	N	N	N	N	N	N	N	N	N	N	N	N	N	N	N	74	Y	NA	N	NA	Martin Kircher	N	offit_uwcmg_nb_1-ERCC5	NA	NA	NA	NA		Y	known gene, new phenotype
NAALADL2	Neuroblastoma	AR compound heterozygous	TIER 2 GENE	2015-03-30	Y	NA	NEW	NA	1		NA	offit_uwcmg_nb_1	UW	WES	CMG	Complete	multiple	NA	NA	NA	1	Y	N	N	N	N	N	N	N	NA	N	N	N	N	N	N	Y	N	N	N	N	N	N	N	N	N	N	N	N	N	N	N	N	74	Y	NA	N	previously NAAALADL2	Martin Kircher	N	offit_uwcmg_nb_1-NAALADL2	NA	NA	NA	NA		Y	novel gene, new phenotype
NAV2	Neuroblastoma	AR homozygous	TIER 2 GENE	2015-03-30	Y	NA	NEW	NA	1		NA	offit_uwcmg_nb_1	UW	WES	CMG	Complete	multiple	NA	NA	NA	1	Y	N	N	N	N	N	N	N	NA	N	N	N	N	N	N	Y	N	N	N	N	N	N	N	N	N	N	N	N	N	N	N	N	74	Y	NA	N	NA	Martin Kircher	N	offit_uwcmg_nb_1-NAV2	NA	NA	NA	NA		Y	novel gene, new phenotype
SIN3A	Neuroblastoma	de novo	TIER 2 GENE	2015-03-30	Y	NA	NEW	NA	1		NA	offit_uwcmg_nb_1	UW	WES	CMG	Complete	multiple	NA	NA	NA	1	Y	N	Y	N	N	N	N	N	NA	N	N	N	N	N	N	Y	N	N	N	N	N	N	N	N	N	N	N	N	N	N	N	N	74	Y	NA	N	NA	Martin Kircher	N	offit_uwcmg_nb_1-SIN3A	NA	NA	NA	NA		Y	novel gene, new phenotype
NS	Autosomal dominant partial epilepsy with auditory features	AD	N	2015-03-23	NS	NA	UE	NA	1		NA	pippucci_uwcmg_adpeaf_1	UW	WGS	CMG	Complete	AD	NA	NA	NA	NS	NS	NS	NS	NS	NS	NS	NS	NS	NA	N	N	Y	N	N	N	N	N	N	N	N	N	N	N	N	N	N	N	N	Y	N	N	N	75	NS	NA	N	NA	Josh Smith (collaboration)	cog	NA	NA	NA	NA	NA		Y	NA
NACC1	EPILEPSY, CATARACTS, DEVELOPMENTAL DELAY	de novo	TIER 1 GENE	2015-03-22	Y	NA	NEW	NA	1		28132692	NA	BH	WES	CMG	Complete	de novo	NA	NA	NA	7	N	N	Y	N	N	N	N	N	NA	N	N	Y	N	Y	Y	N	N	N	N	Y	N	N	N	N	N	N	N	N	N	N	N	N	75	TIER 1 GENE	Y	NA	Published	NA	NA	NA	Y	3059	NA	NA		Y	novel gene, new phenotype
PSMD12	INTELLECTUAL DISABILITY	de novo	TIER 1 GENE	2015-03-22	Y	NA	NEW	NA	1		28132691	NA	BH	WES	CMG	Complete	de novo	NA	NA	NA	10	N	Y	Y	Y	Y	Y	N	N	NA	N	N	Y	N	Y	Y	N	N	N	N	Y	N	N	N	N	Y	N	Y	N	Y	N	Y	N	75	TIER 1 GENE	Y	NA	Published	NA	NA	NA	Y	3058	NA	NA		Y	novel gene, new phenotype
EBF3	INTELLECTUAL DISABILITY, ATAXIA	de novo	TIER 1 GENE	2015-03-22	Y	NA	NEW	NA	1		28017373;28327206	NA	BH	WES	CMG	Complete	AD	NA	NA	NA	9	N	N	Y	N	Y	Y	N	N	NA	N	N	Y	N	N	N	N	N	N	N	N	N	N	N	N	N	N	N	N	N	N	N	N	75	Y	Y	NA	Published	NA	NA	NA	Y	3063	NA	NA		Y	novel gene, new phenotype
NS	contractures with neurological abnormalities	multiple	N	2015-03-20	NS	NA	NEW	NA	5		NA	bamshad_uwcmg_nac_1	UW	WES	CMG	Complete	multiple	NA	NA	NA	NS	NS	NS	NS	NS	NS	NS	NS	NS	NA	N	N	Y	N	N	N	N	N	N	N	N	N	N	N	N	N	N	N	N	N	N	N	N	75	NS	Y	N	NA	Jessica Chong	cog,str	NA	NA	NA	NA	NA		Y	NA
CHMP4B	contractures with neurological abnormalities	de novo	TIER 2 GENE	2015-03-20	N	NA	NEW	NA	1		NA	bamshad_uwcmg_nac_1	UW	WES	CMG	Complete	multiple	NA	NA	NA	NA	NA	NA	NA	NA	NA	NA	NA	NA	NA	N	N	Y	N	N	N	N	N	N	N	N	N	N	N	N	N	N	N	N	N	N	N	N	75	Y	Y	N	NA	Jessica Chong	cog,str	bamshad_uwcmg_nac_1-CHMP4B-K8560	NA	NA	NA	NA		Y	known gene, new phenotype
HSPG2	contractures with neurological abnormalities	AR	TIER 1 GENE	2015-03-20	N	NA	EXPAN	NA	1		NA	bamshad_uwcmg_nac_1	UW	WES	CMG	Complete	multiple	NA	NA	NA	KPG	KPG	KPG	N	N	N	KPG	N	N	NA	N	N	Y	N	N	N	N	N	N	N	N	N	N	N	N	N	N	N	N	N	N	N	N	75	Y	Y	N	NA	Jessica Chong	cog,str	bamshad_uwcmg_nac_1-HSPG2	NA	NA	NA	NA		Y	phenotype expansion
SCN2A	contractures with neurological abnormalities	de novo	TIER 1 GENE	2015-03-20	N	NA	KNOWN	NA	1		NA	bamshad_uwcmg_nac_1	UW	WES	CMG	Complete	multiple	NA	NA	NA	KPG	KPG	KPG	KPG	KPG	KPG	KPG	KPG	KPG	NA	N	N	Y	N	N	N	N	N	N	N	N	N	N	N	N	N	N	N	N	N	N	N	N	75	KPG	Y	Other	NA	Jessica Chong	cog,str	NA	NA	NA	NA	NA		N	known gene, explained-known phenotype
RAPSN	contractures with neurological abnormalities	AR compound heterozygous	TIER 1 GENE	2015-03-20	N	NA	KNOWN	NA	1		NA	bamshad_uwcmg_nac_1	UW	WES	CMG	Complete	multiple	NA	NA	NA	KPG	KPG	KPG	KPG	KPG	KPG	KPG	KPG	KPG	NA	N	N	Y	N	N	N	N	N	N	N	N	N	N	N	N	N	N	N	N	N	N	N	N	75	KPG	Y	Other	NA	Jessica Chong	cog,str	NA	NA	NA	NA	NA		N	known gene, explained-known phenotype
BGN	Laurin-Sandrow syndrome	X-linked	TIER 2 GENE	2015-03-20	Y	NA	NEW	NA	1		NA	bamshad_uwcmg_lss_1	UW	WES	CMG	Complete	multiple	NA	NA	1	1	NS	NS	Y	N	N	N	N	N	135750	N	N	N	N	N	N	N	N	N	N	N	Y	N	N	N	N	N	Y	N	N	N	N	N	75	Y	Y	N	NA	Jessica Chong	N	bamshad_uwcmg_lss_1-BGN-K48069	NA	NA	NA	NA		Y	novel gene, new phenotype
NS	Progressive Contractures	multiple	N	2015-03-20	NS	NA	UE	NA	1		NA	byers_uwcmg_pc_1	UW	WES	CMG	Complete	multiple	NA	NA	NA	NS	NS	NS	NS	NS	NS	NS	NS	NS	NA	N	N	N	N	N	N	N	N	N	N	N	N	N	N	Y	N	N	N	N	N	N	N	N	75	NS	NA	N	On June 15 2016 I sent him papers for genotyping L1 in humans, for Gemma's project.David Hanna did an analysis for them, found a few candidates including RXRG and MISP. I found some weak literature support for RXRG and sent it to them 5/7/2015.	Liz Blue	N	NA	NA	NA	NA	NA		Y	NA
FOXE3	lymphoma	AD	TIER 1 GENE	2015-03-17	N	NA	EXPAN	605027	1		NA	offit_uwcmg_lym_1	UW	WES	CMG	Complete	AD	NA	NA	NA	1	NS	NS	N	NS	NS	NS	NS	NS	605027	N	N	N	N	N	N	Y	N	N	N	N	N	N	N	N	N	N	N	N	N	N	N	N	75	NS	NA	N	FOXE3 is a note in multiple cancer networks (including lymphoma; tcng.hgc.jp), is a biomarker for ALL (PMID:24829271), variants in COSMIC, and FOX genes are dysregulated in cells from Hodgkins lymphoma (PMID:25043849).	Liz Blue	N	NA	NA	NA	NA	NA		Y	phenotype expansion
NS	Bicuspid Aortic Valve, Hypotonia, Food allergy, seizure disorder	multiple	N	2015-03-16	NS	NA	NEW	NA	1		NA	NA	BH	WES	CMG	Complete	AD	NS	NS	NS	NS	NS	NS	NS	NS	NS	NS	NS	NS	NA	N	N	Y	N	N	N	N	N	N	Y	N	N	N	N	Y	Y	Y	N	N	N	N	N	N	75	NS	NA	NA	NA	NA	NA	NA	NS	99050	NA	NA		Y	NA
OFD1	JOUBERT SYNDROME 10; JBTS10	X-linked	TIER 1 GENE	2015-03-16	N	NA	KNOWN	300804	1		NA	NA	BH	WES	CMG	Complete	multiple	KPG	KPG	KPG	KPG	KPG	KPG	KPG	KPG	KPG	KPG	KPG	KPG	NA	N	N	Y	Y	N	N	N	N	Y	N	Y	N	N	N	N	Y	N	Y	N	N	N	Y	Y	75	Y	NA	NA	NA	NA	NA	NA	KPG	99225	NA	NA		N	known gene, explained-known phenotype
NS	Left sided heart lesion (coarct +/- HLH) and severe allergic disease	multiple	N	2015-03-16	NS	NA	NEW	NA	1		NA	NA	BH	WES	CMG	Complete	multiple	NS	NS	NS	NS	NS	NS	NS	NS	NS	NS	NS	NS	NA	N	N	N	N	N	N	N	N	Y	Y	N	N	N	N	N	Y	Y	N	Y	N	N	N	Y	75	NS	NA	NA	NA	NA	NA	NA	NS	99150	NA	NA		Y	NA
WFDC2	recurrent nasal polyposis	AR compound heterozygous	TIER 1 GENE	2015-03-16	Y	NA	KNOWN	NA	1		NA	NA	BH	WES	CMG	Complete	AR	NA	NA	NA	2	Y	Y	Y	N	N	N	N	N	NA	N	N	N	N	N	N	N	N	N	N	N	N	N	N	N	N	N	N	Y	N	N	N	N	75	N	NA	NA	NA	NA	NA	NA	Y	99208	NA	NA		Y	novel gene, unexplained-known phenotype
NS	Mutation Negative distal arthrogryposis 1	multiple	N	2015-03-12	NS	NA	UE	NA	7		NA	bamshad_uwcmg_mnda1_1	UW	WES	CMG	Complete	multiple	NA	NA	NA	NS	NS	NS	NS	NS	NS	NS	NS	NS	NA	N	N	N	N	N	N	N	N	N	N	N	N	N	N	Y	N	N	N	N	N	N	N	N	75	NS	Y	N	NA	Jessica Chong	N	NA	NA	NA	NA	NA		Y	NA
NS	early onset epileptic enchephalopathy	multiple	N	2015-03-11	NS	NA	UE	NA	6		NA	mefford_uwcmg_loseoee_1	UW	WES	CMG	Complete	multiple	NA	NA	NA	NS	NS	NS	NS	NS	NS	NS	NS	NS	NA	N	N	Y	N	N	N	N	N	N	N	N	N	N	N	N	N	N	N	N	N	N	N	N	75	NS	NA	N	NA	Investigator	cog	NA	NA	NA	NA	NA		Y	NA
LAMP2	early onset epileptic enchephalopathy	de novo	TIER 2 GENE	2015-03-11	N	NA	NEW	NA	1		NA	mefford_uwcmg_loseoee_1	UW	WES	CMG	Complete	multiple	NA	NA	NA	1	NA	NA	NA	NA	NA	NA	NA	NA	NA	N	N	Y	N	N	N	N	N	N	N	N	N	N	N	N	N	N	N	N	N	N	N	N	75	Y	NA	N	Family ID T24599	Investigator	cog	mefford_uwcmg_loseoee_1-LAMP2	NA	NA	NA	NA		Y	known gene, new phenotype
TTC7B	early onset epileptic enchephalopathy	de novo	TIER 2 GENE	2015-03-11	Y	NA	NEW	NA	1		NA	mefford_uwcmg_loseoee_1	UW	WES	CMG	Complete	multiple	NA	NA	NA	1	NA	NA	NA	NA	NA	NA	NA	NA	NA	N	N	Y	N	N	N	N	N	N	N	N	N	N	N	N	N	N	N	N	N	N	N	N	75	Y	NA	N	Family ID T16450	Investigator	cog	mefford_uwcmg_loseoee_1-TTC7B	NA	NA	NA	NA		Y	novel gene, new phenotype
AKAP6	early onset epileptic enchephalopathy	de novo	TIER 1 GENE	2015-03-11	Y	NA	NEW	NA	1		NA	mefford_uwcmg_loseoee_1	UW	WES	CMG	Complete	multiple	NA	NA	NA	2	N	N	Y	N	N	N	N	N	NA	N	N	Y	N	N	N	N	N	N	N	N	N	N	N	N	N	N	N	N	N	N	N	N	75	Y	NA	N	NA	Investigator	cog	mefford_uwcmg_loseoee_1-AKAP6	NA	NA	NA	NA		Y	novel gene, new phenotype
KCNV2	early onset epileptic enchephalopathy	de novo	TIER 2 GENE	2015-03-11	Y	NA	NEW	NA	1		NA	mefford_uwcmg_loseoee_1	UW	WES	CMG	Complete	multiple	NA	NA	NA	1	N	N	N	N	N	N	N	N	NA	N	N	Y	N	N	N	N	N	N	N	N	N	N	N	N	N	N	N	N	N	N	N	N	75	Y	NA	N	NA	Investigator	cog	mefford_uwcmg_loseoee_1-KCNV2	NA	NA	NA	NA		Y	novel gene, new phenotype
LAMP2	early onset epileptic enchephalopathy	de novo	TIER 2 GENE	2015-03-11	N	NA	NEW	NA	1		NA	mefford_uwcmg_loseoee_1	UW	WES	CMG	Complete	multiple	NA	NA	NA	1	N	N	Y	N	N	N	N	N	NA	N	N	Y	N	N	N	N	N	N	N	N	N	N	N	N	N	N	N	N	N	N	N	N	75	Y	NA	N	NA	Investigator	cog	mefford_uwcmg_loseoee_1-LAMP2	NA	NA	NA	NA		Y	known gene, new phenotype
PLK2	early onset epileptic enchephalopathy	de novo	TIER 2 GENE	2015-03-11	Y	NA	NEW	NA	1		NA	mefford_uwcmg_loseoee_1	UW	WES	CMG	Complete	multiple	NA	NA	NA	1	N	N	Y	N	N	N	N	N	NA	N	N	Y	N	N	N	N	N	N	N	N	N	N	N	N	N	N	N	N	N	N	N	N	75	Y	NA	N	NA	Investigator	cog	mefford_uwcmg_loseoee_1-PLK2	NA	NA	NA	NA		Y	novel gene, new phenotype
NS	late onset infantile spasms	multiple	N	2015-03-11	NS	NA	UE	NA	2		NA	mefford_uwcmg_loseoee_1	UW	WES	CMG	Complete	multiple	NA	NA	NA	NS	NS	NS	NS	NS	NS	NS	NS	NS	NA	N	N	Y	N	N	N	N	N	N	N	N	N	N	N	N	N	N	N	N	N	N	N	N	75	NS	NA	N	NA	Investigator	cog	NA	NA	NA	NA	NA		Y	NA
GDF10	late onset infantile spasms	de novo	TIER 2 GENE	2015-03-11	Y	NA	NEW	NA	1		NA	mefford_uwcmg_loseoee_1	UW	WES	CMG	Complete	multiple	NA	NA	NA	1	N	N	N	N	N	N	N	N	NA	N	N	Y	N	N	N	N	N	N	N	N	N	N	N	N	N	N	N	N	N	N	N	N	75	Y	NA	N	NA	Investigator	cog	mefford_uwcmg_loseoee_1-GDF10	NA	NA	NA	NA		Y	novel gene, new phenotype
NUP205	late onset infantile spasms	de novo	TIER 2 GENE	2015-03-11	Y	NA	NEW	NA	1		NA	mefford_uwcmg_loseoee_1	UW	WES	CMG	Complete	multiple	NA	NA	NA	1	N	N	N	N	N	N	N	N	NA	N	N	Y	N	N	N	N	N	N	N	N	N	N	N	N	N	N	N	N	N	N	N	N	75	Y	NA	N	NA	Investigator	cog	mefford_uwcmg_loseoee_1-NUP205	NA	NA	NA	NA		Y	novel gene, new phenotype
SNPH	late onset infantile spasms	de novo	TIER 2 GENE	2015-03-11	Y	NA	NEW	NA	1		NA	mefford_uwcmg_loseoee_1	UW	WES	CMG	Complete	multiple	NA	NA	NA	1	N	N	Y	N	N	N	N	N	NA	N	N	Y	N	N	N	N	N	N	N	N	N	N	N	N	N	N	N	N	N	N	N	N	75	Y	NA	N	NA	Investigator	cog	mefford_uwcmg_loseoee_1-SNPH	NA	NA	NA	NA		Y	novel gene, new phenotype
TRIOBP	late onset infantile spasms	de novo	TIER 2 GENE	2015-03-11	N	NA	NEW	NA	1		NA	mefford_uwcmg_loseoee_1	UW	WES	CMG	Complete	multiple	NA	NA	NA	1	N	N	N	N	N	N	N	N	NA	N	N	Y	N	N	N	N	N	N	N	N	N	N	N	N	N	N	N	N	N	N	N	N	75	Y	NA	N	NA	Investigator	cog	mefford_uwcmg_loseoee_1-TRIOBP	NA	NA	NA	NA		Y	known gene, new phenotype
IQSEC2	Late Onset Infantile Spasms	de novo	TIER 1 GENE	2015-03-11	N	NA	NEW	NA	1		NA	mefford_uwcmg_loseoee_1	UW	WES	CMG	Complete	multiple	NA	NA	NA	10	NA	NA	NA	NA	NA	NA	NA	NA	NA	N	N	Y	N	N	N	N	N	N	N	N	N	N	N	N	N	N	N	N	N	N	N	N	75	Y	NA	NA	Mefford family ID: T22476	Investigator	NA	mefford_uwcmg_loseoee_1-IQSEC2	NA	NA	NA	NA		Y	known gene, new phenotype
CARMIL2	IMMUNODEFICIENCY	AR homozygous	TIER 1 GENE	2015-03-10	Y	NA	NEW	NA	4		27896283	NA	BH	WES	CMG	Complete	AR	NA	NA	NA	4	N	N	Y	Y	N	Y	N	N	NA	N	N	N	N	N	N	N	N	N	Y	N	N	N	N	N	N	N	N	N	N	N	N	N	75	TIER 1 GENE	Y	NA	Published	NA	NA	NA	Y	3060	NA	NA		Y	novel gene, new phenotype
IRF8	IMMUNODEFICIENCY 32B, MONOCYTE AND DENDRITIC CELL DEFICIENCY, AUTOSOMAL RECESSIVE	AR compound heterozygous	TIER 1 GENE	2015-03-10	N	NA	KNOWN	614894	1		27893462	NA	BH	WES	CMG	Complete	other	NA	NA	NA	KPG	KPG	KPG	KPG	KPG	KPG	KPG	KPG	KPG	614894	N	N	N	N	N	N	N	N	N	Y	N	N	N	N	N	N	N	N	N	N	N	N	N	75	TIER 1 GENE	Y	NA	Published	NA	NA	NA	Y	3028	NA	NA		N	known gene, explained-known phenotype
NS	split hand foot malformation	AD	N	2015-03-10	NS	NA	UE	PS183600	1		NA	schwartz_uwcmg_shfm_1, schwartz_uwcmg_shfm_2	UW	WES	CMG	Complete	AD	NA	NA	NA	NS	NS	NS	NS	NS	NS	NS	NS	NS	PS183600	N	N	N	N	N	N	N	N	N	N	N	Y	N	N	N	N	N	N	N	N	N	N	N	75	NS	NA	N	shfm_2 is the LIMS name for genotyping	Liz Blue	N	NA	NA	NA	NA	NA		Y	NA
SYT2	ARTHROGRYPOSIS	AD	TIER 1 GENE	2015-03-03	N	NA	KNOWN	616040	1		31230720	NA	BH	WES	CMG	Complete	AD	KPG	KPG	KPG	KPG	KPG	KPG	KPG	KPG	KPG	KPG	KPG	KPG	616040	N	N	N	N	N	N	N	N	N	N	N	N	N	N	Y	N	N	N	N	N	N	N	N	75	KPG	Y	NA	Published	NA	NA	NA	Y	3511	NA	NA		N	known gene, explained-known phenotype
NS	Familial Unknown distal arthrogryposis	multiple	N	2015-03-03	NS	NA	UE	NA	2		NA	bamshad_uwcmg_funda_1	UW	WES	CMG	Complete	multiple	NA	NA	NA	NS	NS	NS	NS	NS	NS	NS	NS	NS	NA	N	N	N	N	N	N	N	N	N	N	N	N	N	N	Y	N	N	N	N	N	N	N	N	75	NS	Y	N	NA	Jessica Chong	N	NA	NA	NA	NA	NA		Y	NA
PRKD1	OBESITY	AR homozygous	TIER 2 GENE	2015-03-02	Y	NA	KNOWN	NA	1		NA	NA	BH	WES	CMG	Complete	AR	NA	NA	1	1	Y	N	N	N	N	Y	N	N	NA	N	N	N	N	N	N	N	Y	N	N	N	N	N	N	N	N	N	N	N	N	N	Y	N	75	Y	Y	NA	NA	NA	NA	NA	KPG	3040	NA	NA		Y	novel gene, unexplained-known phenotype
HDAC8	Dubowitz Syndrome	X-linked	TIER 1 GENE	2015-03-02	N	NA	KNOWN	300882	1		NA	devries_uwcmg_ds_1	UW	WES	CMG	Complete	AR	NA	NA	NA	23	KPG	KPG	KPG	KPG	KPG	KPG	KPG	KPG	223370	N	N	Y	N	N	Y	N	N	Y	N	Y	N	N	N	N	N	N	Y	N	N	N	N	N	75	N	NA	N	Liz Dubowitz Renalysis	Investigator	cog	NA	NA	NA	NA	NA		N	known gene, explained-known phenotype
DVL2	Dubowitz Syndrome	de novo	TIER 2 GENE	2015-03-02	Y	NA	NEW	NA	1		NA	devries_uwcmg_ds_1	UW	WES	CMG	Complete	AR	NA	NA	NA	NS	NS	Y	NS	NS	NS	Y	NS	NS	223370	N	N	Y	N	Y	Y	N	N	Y	N	Y	N	N	N	N	Y	Y	N	N	Y	N	N	N	75	Y	NA	N	Liz Dubowitz Renalysis	Investigator	cog	devries_uwcmg_ds_1-DVL2	NA	NA	NA	NA		Y	novel gene, new phenotype
NSUN2	Dubowitz Syndrome	AR	TIER 1 GENE	2015-03-02	N	NA	KNOWN	611091	1		NA	devries_uwcmg_ds_1	UW	WES	CMG	Complete	AR	NA	NA	NA	NS	KPG	KPG	KPG	KPG	KPG	KPG	KPG	KPG	223370	N	N	Y	N	Y	Y	N	N	Y	N	Y	Y	N	N	N	N	N	N	N	Y	N	N	N	75	NS	NA	N	Liz Dubowitz Renalysis	Investigator	cog	NA	NA	NA	NA	NA		N	known gene, explained-known phenotype
NS	Mutation Negative distal arthrogryposis 5D	multiple	N	2015-03-02	NS	NA	NEW	NA	2		NA	bamshad_uwcmg_mnda5d_1	UW	WES	CMG	Complete	multiple	NA	NA	NA	NS	NS	NS	NS	NS	NS	NS	NS	NS	NA	N	N	N	N	Y	N	N	N	N	N	N	N	N	N	Y	N	N	N	N	N	N	N	N	75	NS	Y	N	NA	Jessica Chong	N	NA	NA	NA	NA	NA		Y	NA
NS	Sporadic Unknown distal arthrogryposis	multiple	N	2015-03-02	NS	NA	NEW	NA	16		NA	bamshad_uwcmg_sunda_1	UW	WES	CMG	Complete	multiple	NA	NA	NA	NS	NS	NS	NS	NS	NS	NS	NS	NS	NA	N	N	N	N	N	N	N	N	N	N	N	N	N	N	Y	N	N	Y	N	N	N	N	N	75	NS	Y	N	NA	Jessica Chong	N	NA	NA	NA	NA	NA		Y	NA
GLE1	Sporadic Unknown distal arthrogryposis	AR homozygous	TIER 1 GENE	2015-03-02	N	NA	EXPAN	NA	1		28884921	bamshad_uwcmg_sunda_1	UW	WES	CMG	Complete	multiple	NA	NA	NA	KPG	KPG	KPG	Y	N	N	KPG	N	N	NA	N	N	N	N	N	N	N	N	N	N	N	N	N	N	Y	N	N	Y	N	N	N	N	N	75	Y	Y	UW-D	NA	Jessica Chong	N	bamshad_uwcmg_sunda_1-GLE1-K48095	NA	NA	NA	NA		Y	phenotype expansion
MAGEL2	Sporadic Unknown distal arthrogryposis	de novo	TIER 1 GENE	2015-03-02	N	NA	KNOWN	NA	1		NA	bamshad_uwcmg_sunda_1	UW	WES	CMG	Complete	multiple	NA	NA	NA	KPG	KPG	KPG	KPG	KPG	KPG	KPG	KPG	KPG	NA	N	N	N	N	N	N	N	N	N	N	N	N	N	N	Y	N	N	Y	N	N	N	N	N	75	KPG	Y	Other	NA	Jessica Chong	N	NA	NA	NA	NA	NA		N	known gene, explained-known phenotype
RYR1	Sporadic Unknown distal arthrogryposis	AR compound heterozygous	TIER 1 GENE	2015-03-02	N	NA	EXPAN	NA	1		NA	bamshad_uwcmg_sunda_1	UW	WES	CMG	Complete	multiple	NA	NA	NA	KPG	KPG	KPG	Y	N	N	KPG	N	N	NA	N	N	N	N	N	N	N	N	N	N	N	N	N	N	Y	N	N	Y	N	N	N	N	N	75	Y	Y	N	NA	Jessica Chong	N	K14305*	NA	NA	NA	NA		Y	phenotype expansion
GALT	GALACTOSEMIA, DUARTE VARIANT, INCLUDED	AR homozygous	TIER 1 GENE	2015-03-01	N	NA	KNOWN	230400	1		31042289	NA	BH	WES	CMG	Complete	AR	KPG	KPG	KPG	KPG	KPG	KPG	KPG	KPG	KPG	KPG	KPG	KPG	NA	N	N	N	N	N	N	N	Y	N	N	N	N	N	N	N	N	N	N	N	N	N	Y	N	75	KPG	Y	NA	Published	NA	NA	NA	Y	3013	NA	NA		N	known gene, explained-known phenotype
PADI6	HYPERGONADOTROPIC HYPOGONADISM	AR homozygous	TIER 2 GENE	2015-03-01	Y	NA	KNOWN	NA	1		31042289	NA	BH	WES	CMG	Complete	AR	NA	NA	NA	1	Y	N	Y	N	N	Y	N	N	NA	N	N	N	N	N	N	N	Y	N	N	N	N	N	N	N	N	N	N	N	N	N	Y	N	75	Y	Y	NA	Published	NA	NA	NA	KPG	3005	NA	NA		Y	novel gene, unexplained-known phenotype
C3	HYPERGONADOTROPIC HYPOGONADISM	AR homozygous	TIER 2 GENE	2015-03-01	N	NA	EXPAN	311360	1		31042289	NA	BH	WES	CMG	Complete	AR	NA	NA	NA	1	Y	Y	N	N	N	N	N	N	311360	N	N	N	N	N	N	N	Y	N	N	N	N	N	N	N	N	N	N	N	N	N	Y	N	75	Y	NA	NA	Published	NA	NA	NA	KPG	3006	NA	NA		Y	phenotype expansion
PNPLA7	HYPERGONADOTROPIC HYPOGONADISM	AR homozygous	TIER 2 GENE	2015-03-01	Y	NA	KNOWN	NA	1		NA	NA	BH	WES	CMG	Complete	AR	NA	NA	NA	1	Y	N	N	Y	N	N	N	N	NA	N	N	N	N	N	N	N	Y	N	N	N	N	N	N	N	N	N	N	N	N	N	Y	N	75	Y	Y	NA	NA	NA	NA	NA	Y	3011	NA	NA		Y	novel gene, unexplained-known phenotype
DNAH6	HYPERGONADOTROPIC HYPOGONADISM	AR homozygous	TIER 2 GENE	2015-03-01	Y	NA	KNOWN	NA	1		NA	NA	BH	WES	CMG	Complete	AR	NA	NA	1	1	N	N	N	N	N	N	N	N	NA	N	N	N	N	N	N	N	Y	N	N	N	N	N	N	N	N	N	N	N	N	N	Y	N	75	Y	Y	NA	NA	NA	NA	NA	KPG	3014	NA	NA		Y	novel gene, unexplained-known phenotype
CHD7	HYPERGONADOTROPIC HYPOGONADISM	AR homozygous	TIER 1 GENE	2015-03-01	N	NA	KNOWN	NA	1		NA	NA	BH	WES	CMG	Complete	AR	KPG	KPG	KPG	KPG	KPG	KPG	KPG	KPG	KPG	KPG	KPG	KPG	NA	N	N	N	N	N	N	N	Y	N	N	N	N	N	N	N	N	N	N	N	N	N	Y	N	75	KPG	Y	NA	NA	NA	NA	NA	Y	3017	NA	NA		N	known gene, explained-known phenotype
PSMC3IP	OVARIAN DYSGENESIS 3; ODG3	AR homozygous	TIER 1 GENE	2015-03-01	N	NA	KNOWN	614324	1		31042289	NA	BH	WES	CMG	Complete	de novo	KPG	KPG	KPG	KPG	KPG	KPG	KPG	KPG	KPG	KPG	KPG	KPG	614324	N	N	N	N	N	N	N	Y	N	N	N	N	N	N	N	N	N	N	N	N	N	Y	N	75	KPG	Y	NA	Published	NA	NA	NA	Y	3012	NA	NA		N	known gene, explained-known phenotype
MCM9	OVARIAN DYSGENESIS 4; ODG4	AR homozygous	TIER 1 GENE	2015-03-01	N	NA	KNOWN	NA	1		31042289	NA	BH	WES	CMG	Complete	AR	KPG	KPG	KPG	KPG	KPG	KPG	KPG	KPG	KPG	KPG	KPG	KPG	616185	N	N	N	N	N	N	N	Y	N	N	N	N	N	N	N	N	N	N	N	N	N	Y	N	75	KPG	Y	NA	Published	NA	NA	NA	Y	3016	NA	NA		N	known gene, explained-known phenotype
MRPS22	OVARIAN DYSGENESIS 7	AR homozygous	TIER 2 GENE	2015-03-01	N	NA	EXPAN	618117	1		31042289	NA	BH	WES	CMG	Complete	AR	NA	NA	1	2	N	N	N	N	N	N	N	N	NA	N	N	N	N	N	N	N	Y	N	N	N	N	N	N	N	N	N	N	N	N	N	Y	N	75	Y	Y	NA	Published	NA	NA	NA	KPG	3015	NA	NA		Y	phenotype expansion
MCM8	PREMATURE OVARIAN FAILURE 10; POF10	AR compound heterozygous	TIER 1 GENE	2015-03-01	N	NA	KNOWN	612885	2		31042289	NA	BH	WES	CMG	Complete	AR	KPG	KPG	KPG	KPG	KPG	KPG	KPG	KPG	KPG	KPG	KPG	KPG	612885	N	N	N	N	N	N	N	Y	N	N	N	N	N	N	N	N	N	N	N	N	N	Y	N	75	KPG	Y	NA	Published	NA	NA	NA	Y	3008	NA	NA		N	known gene, explained-known phenotype
MCM8	PREMATURE OVARIAN FAILURE 10; POF10	AR homozygous	TIER 1 GENE	2015-03-01	N	NA	KNOWN	612885	2		NA	NA	BH	WES	CMG	Complete	AR	KPG	KPG	KPG	KPG	KPG	KPG	KPG	KPG	KPG	KPG	KPG	KPG	612885	N	N	N	N	N	N	N	Y	N	N	N	N	N	N	N	N	N	N	N	N	N	Y	N	75	KPG	Y	NA	NA	NA	NA	NA	Y	3009	NA	NA		N	known gene, explained-known phenotype
NOBOX	PREMATURE OVARIAN FAILURE 5; POF5	AR homozygous	TIER 1 GENE	2015-03-01	N	NA	KNOWN	611548	1		31042289	NA	BH	WES	CMG	Complete	de novo	KPG	KPG	KPG	KPG	KPG	KPG	KPG	KPG	KPG	KPG	KPG	KPG	611548	N	N	N	N	N	N	N	Y	N	N	N	N	N	N	N	N	N	N	N	N	N	Y	N	75	KPG	Y	NA	Published	NA	NA	NA	Y	3004	NA	NA		N	known gene, explained-known phenotype
TG	THYROID DYSHORMONOGENESIS 3; TDH3	AR homozygous	TIER 1 GENE	2015-03-01	N	NA	EXPAN	274700	1		31042289	NA	BH	WES	CMG	Complete	AR	KPG	KPG	KPG	KPG	KPG	KPG	KPG	KPG	KPG	KPG	KPG	KPG	274700	N	N	N	N	N	N	N	Y	N	N	N	N	N	N	N	N	N	N	N	N	N	Y	N	75	KPG	Y	NA	Published	NA	NA	NA	Y	3007	NA	NA		Y	phenotype expansion
NS	Camptodactyly Tall Stature and Hearing Loss	multiple	N	2015-02-18	NS	NA	NEW	NA	2		NA	bamshad_uwcmg_catshl_1	UW	WES	CMG	Complete	multiple	NA	NA	NA	NS	NS	NS	NS	NS	NS	NS	NS	NS	NA	N	N	N	N	N	N	N	N	N	N	Y	N	N	N	Y	N	N	N	N	Y	N	N	N	76	NS	Y	N	NA	Jessica Chong	N	NA	NA	NA	NA	NA		Y	NA
NS	distal arthrogryposis with hypotonia	multiple	N	2015-02-18	NS	NA	NEW	NA	2		NA	bamshad_uwcmg_dawh_1	UW	WES	CMG	Complete	multiple	NA	NA	NA	NS	NS	NS	NS	NS	NS	NS	NS	NS	NA	N	N	N	N	N	N	N	N	N	N	N	N	N	N	Y	N	N	N	N	N	N	N	N	76	NS	Y	N	NA	Jessica Chong	N	NA	NA	NA	NA	NA		Y	NA
NEB	distal arthrogryposis with hypotonia	AR compound heterozygous	TIER 1 GENE	2015-02-18	N	NA	EXPAN	NA	1		NA	bamshad_uwcmg_dawh_1	UW	WES	CMG	Complete	multiple	NA	NA	NA	KPG	KPG	KPG	Y	N	N	KPG	N	N	NA	N	N	N	N	N	N	N	N	N	N	N	N	N	N	Y	N	N	N	N	N	N	N	N	76	N	Y	N	NA	Jessica Chong	N	NA	NA	NA	NA	NA		Y	phenotype expansion
HMOX1	congenital asplenia	AR	TIER 1 GENE	2015-02-18	N	NA	EXPAN	NA	1		NA	allenspach_uwcmg_ca_1	UW	WES	CMG	Complete	multiple	NA	NA	NA	KPG	KPG	KPG	KPG	KPG	KPG	KPG	KPG	KPG	NA	N	N	N	N	N	N	N	N	N	Y	N	N	N	N	N	N	N	N	N	N	N	N	N	76	Y	NA	In-progress	As of Dec 2019 update has a clinical case report/clinical pathologic series paper in progress that this will be included in.	Marsha Wheeler	N	allenspach_uwcmg_ca_1-HMOX1	NA	NA	NA	NA		Y	phenotype expansion
NS	Antiphospholipid Antibody Syndrome	multiple	N	2015-02-18	NS	NA	UE	NA	3		NA	ortel_uwcmg_aps_1	UW	WES	NHLBI-X01	Complete	multiple	NA	NA	NA	NS	NS	NS	NS	NS	NS	NS	NS	NS	NA	N	N	N	N	N	N	N	N	N	Y	N	N	N	N	N	N	N	N	N	N	N	N	N	76	NS	NA	N	NA	NA	N	NA	NA	NA	NA	NA		Y	NA
PCDH19	5' Cytosolic Nucleotidase Deficiency	X-linked	TIER 1 GENE	2015-02-04	N	NA	EXPAN	NA	1		NA	sun_uwcmg_5cnd_1	UW	WES	CMG	Complete	multiple	NA	NA	NA	KPG	KPG	KPG	N	N	N	KPG	N	N	NA	N	N	N	N	N	N	N	N	N	N	N	N	N	N	N	N	N	N	N	N	Y	N	N	76	Y	NA	N	NA	Jessica Chong	N	sun_uwcmg_5cnd_1-PCDH19	NA	NA	NA	NA		Y	phenotype expansion
RYR1	Unknown distal arthrogryposis from the Middle East	AR homozygous	TIER 1 GENE	2015-02-03	N	NA	NEW	NA	1		NA	bamshad_uwcmg_undame_1	UW	WES	CMG	Complete	multiple	NA	NA	NA	3	Y	N	Y	N	N	N	N	N	NA	N	N	N	N	N	N	N	N	N	N	N	N	N	N	Y	N	N	N	N	N	N	N	N	76	Y	Y	In-progress	NA	Jessica Chong	N	K14305*	NA	NA	NA	NA		Y	known gene, new phenotype
NS	Acute Lymphocytic Leukemia	multiple	N	2015-02-03	NS	NA	UE	NA	10		NA	offit_uwcmg_all_1	UW	WES	CMG	Complete	multiple	NA	NA	NA	NS	NS	NS	NS	NS	NS	NS	NS	NS	NA	N	N	N	N	N	N	Y	N	N	N	N	N	N	N	N	N	N	N	N	N	N	N	N	76	NS	NA	N	NA	Martin Kircher	N	NA	NA	NA	NA	NA		Y	NA
NS	distal arthrogryposis with Weakness	multiple	N	2015-02-02	NS	NA	UE	NA	2		NA	bamshad_uwcmg_daww_1	UW	WES	CMG	Complete	multiple	NA	NA	NA	NS	NS	NS	NS	NS	NS	NS	NS	NS	NA	N	N	N	N	N	N	N	N	N	N	N	N	N	N	Y	N	N	N	N	N	N	N	N	76	NS	Y	N	NA	Jessica Chong	N	NA	NA	NA	NA	NA		Y	NA
TRPV4	distal arthrogryposis with Weakness	AR homozygous	TIER 1 GENE	2015-02-02	N	NA	EXPAN	NA	1		NA	bamshad_uwcmg_daww_1	UW	WES	CMG	Complete	multiple	NA	NA	NA	KPG	KPG	KPG	Y	N	N	KPG	N	N	NA	N	N	N	N	N	N	N	N	N	N	N	N	N	N	Y	N	N	N	N	N	N	N	N	76	Y	Y	N	NA	Jessica Chong	N	K12757*	NA	NA	NA	NA		Y	phenotype expansion
NS	Mutation Negative Familial distal arthrogryposis 2B	multiple	N	2015-02-02	NS	NA	UE	NA	7		NA	bamshad_uwcmg_fda2b_1	UW	WES	CMG	Complete	multiple	NA	NA	NA	NS	NS	NS	NS	NS	NS	NS	NS	NS	NA	N	N	N	N	N	N	N	N	N	N	N	N	N	N	Y	N	N	N	N	N	N	N	N	76	NS	Y	N	NA	Jessica Chong	N	NA	NA	NA	NA	NA		Y	NA
NS	Essential Tremor	AD	N	2015-01-16	NS	NA	UE	NA	1		NA	milunsky_uwcmg_et_1	UW	WES	CMG	Complete	AD	NA	NA	NA	NS	NS	NS	NS	NS	NS	NS	NS	NS	NA	N	N	Y	N	N	N	N	N	N	N	N	N	N	N	N	N	N	N	N	N	N	N	N	77	NS	NA	N	NA	Christina Chen, Fred Reinier	cog	NA	NA	NA	NA	NA		Y	NA
ACTC1	distal arthrogryposis 2B with pterygia, scoliosis, and heart defect?	AD	TIER 1 GENE	2015-01-13	N	NA	NEW	NA	3		NA	bamshad_uwcmg_sda2b_1, bamshad_uwcmg_admps_1, bamshad_uwcmg_fda2b_1	UW	WES	CMG	Complete	AD	NA	NA	NA	3	Y	N	Y	N	N	N	N	N	NA	N	N	N	N	N	N	N	N	N	N	N	Y	N	N	Y	Y	N	N	N	N	N	N	N	77	Y	Y	N	NA	Jessica Chong	N	bamshad_uwcmg_sda2b_1-ACTC1-K3625	NA	NA	NA	NA		Y	known gene, new phenotype
NS	Sporadic distal arthrogryposis 2B	multiple	N	2015-01-13	NS	NA	UE	NA	5		NA	bamshad_uwcmg_sda2b_1	UW	WES	CMG	Complete	multiple	NA	NA	NA	NS	NS	NS	NS	NS	NS	NS	NS	NS	NA	N	N	N	N	N	N	N	N	N	N	N	N	N	N	Y	N	N	Y	N	N	N	N	N	77	NS	Y	N	NA	Jessica Chong	N	NA	NA	NA	NA	NA		Y	NA
ADGRL3	Sporadic distal arthrogryposis 2B	de novo	TIER 1 GENE	2015-01-13	Y	NA	NEW	NA	1		NA	bamshad_uwcmg_sda2b_1	UW	WES	CMG	Complete	multiple	NA	NA	NA	3	Y	N	Y	N	N	N	N	N	NA	N	N	N	N	N	N	N	N	N	N	N	N	N	N	Y	N	N	Y	N	N	N	N	N	77	Y	Y	N	NA	Jessica Chong	N	bamshad_uwcmg_sda2b_1-ADGRL3-K37485	NA	NA	NA	NA		Y	novel gene, new phenotype
IGSF10 + PNPLA7	HYPERGONADOTROPIC HYPOGONADISM	AR	TIER 2 GENE	2015-01-10	Y	2	NEW	NA	1		31042289	NA	BH	WES	CMG	Complete	AR	NA	NA	NA	1	N	N	Y	N	N	N	N	N	311360	N	N	N	N	N	N	N	N	N	N	N	N	N	N	N	N	N	N	N	N	N	Y	N	77	Y	Y	NA	Published	NA	NA	NA	Y	3349	NA	NA		Y	novel gene, new phenotype
NS	distal arthrogryposis with Hypertelorism and Brow Ridge	AD	N	2015-01-09	NS	NA	NEW	NA	1		NA	bamshad_uwcmg_dawhtbr_1	UW	WES	CMG	Complete	AD	NA	NA	NA	NS	NS	NS	NS	NS	NS	NS	NS	NS	NA	N	N	N	N	N	N	N	N	N	N	N	Y	N	N	N	N	N	N	N	N	N	N	N	77	NS	Y	N	NA	Jessica Chong	N	NA	NA	NA	NA	NA		Y	NA
CHRNG	distal arthrogryposis with Shin Creases / Sporadic DA2B / (no pterygia)	AR	TIER 1 GENE	2015-01-09	N	NA	EXPAN	NA	2		NA	bamshad_uwcmg_dawsc_1, 196 bamshad_sda2b_1	UW	WES	CMG	Complete	multiple	NA	NA	NA	KPG	KPG	KPG	Y	N	N	KPG	N	N	NA	N	N	Y	N	N	N	N	N	N	N	N	Y	N	N	N	N	N	N	N	N	N	N	N	77	Y	Y	N	NA	Jessica Chong	cog	bamshad_uwcmg_smps_1-CHRNG	NA	NA	NA	NA		Y	phenotype expansion
CHRNG	Sporadic Multiple Pterygium Syndrome	AR	TIER 1 GENE	2015-01-02	N	NA	KNOWN	NA	5		NA	bamshad_uwcmg_smps_1, bamshad_uwcmg_unda_4, bamshad_uwcmg_cnsc_1	UW	WES	CMG	Complete	multiple	NA	NA	NA	KPG	KPG	KPG	KPG	KPG	KPG	KPG	KPG	KPG	NA	N	N	N	N	N	N	N	N	N	N	N	N	N	N	Y	N	N	Y	N	N	N	N	N	77	Y	Y	Other	1 family from unda_4 project: single known pathogenic variant identified, second variant was not identified 1 family from cnsc_1 project: single proband with potential comphet frameshifts in this gene	Jessica Chong	N	bamshad_uwcmg_smps_1-CHRNG, K49124*	NA	NA	NA	NA		N	known gene, explained-known phenotype
ZC4H2	Wieacker-Wolff syndrome	X-linked	TIER 1 GENE	2015-01-02	N	NA	EXPAN	NA	10		NA	bamshad_uwcmg_smps_1, bamshad_uwcmg_sda2b_1, bamshad_uwcmg_dawsc_1, bamshad_uwcmg_mnda1_1, bamshad_uwcmg_dawh_1, bamshad_uwcmg_csmid_1	UW	WES	CMG	Complete	multiple	NA	NA	NA	KPG	KPG	KPG	KPG	KPG	KPG	KPG	KPG	KPG	NA	N	N	Y	N	N	N	N	N	N	N	N	Y	N	N	Y	N	N	N	N	N	N	N	N	77	Y	Y	In-progress	NA	Jessica Chong	cog	K44621*, K49116*, K49117*, K49118*, K49119*	NA	NA	NA	NA		Y	phenotype expansion
DKC1	DYSKERATOSIS CONGENITA, X-LINKED; DKCX	X-linked	TIER 1 GENE	2015-01-01	N	NA	KNOWN	305000	1		NA	NA	BH	WES	CMG	Complete	AR	KPG	KPG	KPG	KPG	KPG	KPG	KPG	KPG	KPG	KPG	KPG	KPG	NA	N	N	N	N	N	N	N	N	N	N	N	N	N	N	N	N	Y	N	N	N	N	N	N	77	Y	NA	NA	NA	NA	NA	NA	KPG	99094	NA	NA		N	known gene, explained-known phenotype
NS	EHLERS-DANLOS SYNDROME, TYPE I	multiple	N	2015-01-01	NS	NA	UE	NA	1		NA	NA	BH	WES	CMG	Complete	AD	NS	NS	NS	NS	NS	NS	NS	NS	NS	NS	NS	NS	130000	N	N	N	N	N	N	N	N	N	N	N	N	N	N	N	Y	N	Y	N	Y	N	N	Y	77	NS	NA	NA	NA	NA	NA	NA	NS	99098	NA	NA		Y	NA
NOTCH3	LATERAL MENINGOCELE SYNDROME	AD	TIER 1 GENE	2015-01-01	N	NA	NEW	130720	5		25394726	NA	BH	WES	CMG	Complete	multiple	KPG	KPG	KPG	KPG	KPG	KPG	KPG	KPG	KPG	KPG	KPG	KPG	130720	N	N	Y	N	N	N	N	N	N	N	N	N	N	N	N	N	N	N	N	N	N	N	N	77	KPG	NA	NA	NA	NA	NA	NA	KPG	99148	NA	NA		Y	known gene, new phenotype
HTR2C	no speech at 5 years, global delay dysmorphism	X-linked	TIER 2 GENE	2015-01-01	Y	NA	NEW	NA	1		NA	NA	BH	WES	CMG	Complete	multiple	NA	NA	NA	2	N	N	N	N	N	N	N	N	NA	N	N	Y	N	N	N	N	N	Y	N	N	N	N	N	N	N	N	N	N	N	N	N	N	77	Y	Y	NA	NA	NA	NA	NA	Y	99181	NA	NA		Y	novel gene, new phenotype
NS	PITUITARY ADENOMA, GROWTH HORMONE-SECRETING	multiple	N	2015-01-01	NS	NA	UE	NA	6		NA	NA	BH	WES|WGS	CMG	Complete	multiple	NS	NS	NS	NS	NS	NS	NS	NS	NS	NS	NS	NS	102200	N	N	N	N	N	N	N	Y	N	N	Y	N	N	N	N	N	N	N	N	N	N	N	N	77	NS	NA	NA	NA	NA	NA	NA	NS	99195	NA	NA		Y	NA
LZTR1	SCHWANNOMATOSIS	AD	TIER 1 GENE	2015-01-01	N	NA	UE	162091	4		NA	NA	BH	WES	CMG	Complete	multiple	KPG	KPG	KPG	KPG	KPG	KPG	KPG	KPG	KPG	KPG	KPG	KPG	162091	N	N	Y	N	N	N	Y	N	N	N	N	N	N	N	N	N	N	N	N	N	N	N	N	77	KPG	NA	NA	NA	NA	NA	NA	KPG	99215	NA	NA		Y	known gene, unexplained-known phenotype
MARS1	SURFACTANT METABOLISM DYSFUNCTION, PULMONARY, 1; SMDP1	AR homozygous	TIER 1 GENE	2015-01-01	N	NA	EXPAN	265120	1		NA	NA	BH	WES	CMG	Complete	AR	KPG	KPG	KPG	KPG	KPG	KPG	KPG	KPG	KPG	KPG	KPG	KPG	265120	N	N	N	N	N	N	N	N	N	N	Y	N	N	N	N	N	Y	N	Y	N	N	N	N	77	KPG	NA	NA	NA	NA	NA	NA	KPG	99246	NA	NA		Y	phenotype expansion
NS	Treacher-Collins like phenotype	multiple	N	2015-01-01	NS	NA	NEW	NA	1		NA	NA	BH	WES	CMG	Complete	AR	NS	NS	NS	NS	NS	NS	NS	NS	NS	NS	NS	NS	NA	N	N	Y	N	N	Y	N	N	Y	N	N	N	N	N	N	Y	Y	Y	N	Y	N	N	N	77	NS	NA	NA	NA	NA	NA	NA	NS	99249	NA	NA		Y	NA
NS	Alopecia focal with hair alterations and central nervous system malformation	multiple	N	2014-12-30	NS	NA	NEW	NA	1		NA	NA	BH	WES|WGS	CMG	Complete	multiple	NS	NS	NS	NS	NS	NS	NS	NS	NS	NS	NS	NS	NA	N	N	Y	N	N	N	N	N	Y	N	N	N	N	N	N	Y	N	N	N	N	N	N	N	77	NS	NA	NA	NA	NA	NA	NA	NS	99010	NA	NA		Y	NA
NS	LATERAL MENINGOCELE SYNDROME	multiple	N	2014-12-30	NS	NA	UE	NA	1		NA	NA	BH	WES	CMG	Complete	AD	NS	NS	NS	NS	NS	NS	NS	NS	NS	NS	NS	NS	130720	N	N	Y	N	Y	N	N	N	Y	N	Y	N	N	N	N	N	Y	Y	Y	Y	N	N	N	77	NS	NA	NA	NA	NA	NA	NA	NS	99149	NA	NA		Y	NA
SNORD118	LEUKOENCEPHALOPATHY, BRAIN CALCIFICATIONS, AND CYSTS; LCC	AR compound heterozygous	TIER 1 GENE	2014-12-30	Y	NA	NEW	614561	1		27571260	NA	BH	WES	CMG	Complete	AR	NA	NA	NA	33	N	Y	Y	Y	N	N	N	N	614561	N	N	Y	N	N	N	N	N	N	N	N	N	N	N	N	N	N	N	N	N	N	N	N	77	N	NA	NA	NA	NA	NA	NA	Y	99154	NA	NA		Y	novel gene, new phenotype
RIN2	MACS SYNDROME	AR homozygous	TIER 1 GENE	2014-12-30	N	NA	KNOWN	613075	1		NA	NA	BH	WES	CMG	Complete	multiple	KPG	KPG	KPG	KPG	KPG	KPG	KPG	KPG	KPG	KPG	KPG	KPG	155900	N	N	N	N	N	N	N	N	Y	N	N	N	N	N	N	N	N	N	N	N	N	N	Y	77	KPG	NA	NA	NA	NA	NA	NA	KPG	99161	NA	NA		N	known gene, explained-known phenotype
NS	microcephaly, intellectual disability	multiple	N	2014-12-30	NS	NA	NEW	NA	1		NA	NA	BH	WES|WGS	CMG	Complete	multiple	NS	NS	NS	NS	NS	NS	NS	NS	NS	NS	NS	NS	NA	N	N	Y	N	Y	Y	N	N	Y	N	N	N	N	N	N	N	Y	Y	N	Y	N	Y	N	77	NS	NA	NA	NA	NA	NA	NA	NS	99168	NA	NA		Y	NA
KIF4A	TAURODONTISM, MICRODONTIA, AND DENS INVAGINATUS	X-linked	TIER 1 GENE	2014-12-30	Y	NA	NEW	313490	1		31616463	NA	BH	WES	CMG	Complete	X-linked	NA	NA	NA	2	Y	Y	Y	N	N	N	N	N	313490	N	N	N	N	N	N	N	N	Y	N	N	N	N	N	N	N	N	N	N	N	N	N	N	77	Y	NA	NA	NA	NA	NA	NA	Y	99248	NA	NA		Y	novel gene, new phenotype
NS	distal arthrogryposis 10	AD	N	2014-12-30	NS	NA	UE	NA	1		NA	bamshad_uwcmg_da10_2	UW	WES	CMG	Complete	AD	NA	NA	NA	NS	NS	NS	NS	NS	NS	NS	NS	NS	NA	N	N	N	N	N	N	N	N	N	N	N	N	N	N	Y	N	N	N	N	N	N	N	N	77	NS	Y	N	NA	Jessica Chong	N	NA	NA	NA	NA	NA		Y	NA
NS	STRABISMUS, SUSCEPTIBILITY TO	multiple	N	2014-12-29	NS	NA	NEW	NA	18		NA	NA	BH	WES	CMG	Complete	multiple	NS	NS	NS	NS	NS	NS	NS	NS	NS	NS	NS	NS	185100	N	N	N	N	Y	N	N	N	N	N	N	N	N	N	N	N	N	N	N	N	N	N	N	77	NS	NA	NA	NA	NA	NA	NA	NS	99244	NA	NA		Y	NA
MYO5C	ARTHROGRYPOSIS	de novo	TIER 2 GENE	2014-12-21	Y	NA	NEW	NA	1		31230720	NA	BH	WES	CMG	Complete	de novo	NA	NA	NA	1	N	N	N	N	N	N	N	N	208150	N	N	N	N	N	N	N	N	N	N	N	Y	N	N	Y	N	N	N	N	N	N	N	Y	78	Y	Y	NA	Published	NA	NA	NA	N	3273	NA	NA		Y	novel gene, new phenotype
NS	Waardenburg syndrome	multiple	N	2014-12-17	NS	NA	UE	NA	2		NA	milunsky_uwcmg_ws_1	UW	WES	CMG	Complete	multiple	NA	NA	NA	NS	NS	NS	NS	NS	NS	NS	NS	NS	NA	N	N	N	N	Y	N	N	N	N	N	N	N	N	N	N	N	Y	N	N	N	N	N	Y	78	NS	NA	N	NA	Christina Chen (collaboration)	N	NA	NA	NA	NA	NA		Y	NA
PJVK	Waardenburg syndrome	AD	TIER 1 GENE	2014-12-17	N	NA	EXPAN	NA	1		NA	milunsky_uwcmg_ws_1	UW	WES	CMG	Complete	AD	NA	NA	NA	KPG	KPG	KPG	Y	N	N	KPG	N	N	NA	N	N	N	N	Y	N	N	N	N	N	N	N	N	N	N	N	Y	N	N	N	N	N	Y	78	N	NA	Other	Old gene symbol DFNB59	Christina Chen (collaboration)	N	NA	NA	NA	NA	NA		Y	phenotype expansion
EDNRB	Waardenburg syndrome	AD	TIER 1 GENE	2014-12-17	N	NA	KNOWN	NA	2		NA	milunsky_uwcmg_ws_1	UW	WES	CMG	Complete	AD	NA	NA	NA	KPG	KPG	KPG	KPG	KPG	KPG	KPG	KPG	KPG	NA	N	N	N	N	Y	N	N	N	N	N	N	N	N	N	N	N	Y	N	N	N	N	N	Y	78	KPG	NA	Other	NA	Christina Chen (collaboration)	N	NA	NA	NA	NA	NA		N	known gene, explained-known phenotype
PAX3	Waardenburg syndrome	AD	TIER 1 GENE	2014-12-17	N	NA	KNOWN	NA	1		NA	milunsky_uwcmg_ws_1	UW	WES	CMG	Complete	AD	NA	NA	NA	KPG	KPG	KPG	KPG	KPG	KPG	KPG	KPG	KPG	NA	N	N	N	N	Y	N	N	N	N	N	N	N	N	N	N	N	Y	N	N	N	N	N	Y	78	KPG	NA	Other	NA	Christina Chen (collaboration)	N	NA	NA	NA	NA	NA		N	known gene, explained-known phenotype
NS	mutation negative Waardenburg syndrome	multiple	N	2014-12-17	NS	NA	UE	NA	6		NA	milunsky_uwcmg_ws_1	UW	WES	CMG	Complete	multiple	NA	NA	NA	NS	NS	NS	NS	NS	NS	NS	NS	NS	NA	N	N	N	N	N	N	N	N	N	N	N	N	N	N	N	N	N	N	N	Y	N	N	Y	78	NS	NA	N	NA	Christina Chen (collaboration)	N	NA	NA	NA	NA	NA		Y	NA
MYH7B	distal arthrogryposis 10-like	AD	TIER 1 GENE	2014-12-15	Y	NA	NEW	NA	1		NA	bamshad_uwcmg_da10_1	UW	WES	CMG	Complete	AD	3.0216	NA	NA	1	N	N	Y	N	N	Y	N	N	NA	N	N	N	N	N	N	N	N	N	N	N	N	N	N	Y	N	N	N	N	N	N	N	N	78	Y	Y	N	NA	Jessica Chong	N	bamshad_uwcmg_da10_1-MYH7B-KW1119	NA	NA	NA	NA		Y	novel gene, new phenotype
TCF4	RETT SYNDROME (MECP2 MUTATION-NEGATIVE)	de novo	TIER 1 GENE	2014-12-13	N	NA	EXPAN	NA	1		27171548	NA	BH	WES	CMG	Complete	AD	NA	NA	NA	1	N	N	N	N	N	N	N	N	NA	N	N	Y	N	N	N	N	N	N	N	N	N	N	N	N	N	N	N	N	N	N	N	N	78	TIER 1 GENE	Y	NA	Published	NA	NA	NA	Y	3051	NA	NA		Y	phenotype expansion
GABRB2	RETT SYNDROME (MECP2 MUTATION-NEGATIVE)	de novo	TIER 1 GENE	2014-12-13	N	NA	KNOWN	NA	1		27171548	NA	BH	WES	CMG	Complete	AD	NA	NA	NA	1	N	N	N	N	N	N	N	N	NA	N	N	Y	N	N	N	N	N	N	N	N	N	N	N	N	N	N	N	N	N	N	N	N	78	KPG	Y	NA	Published	NA	NA	NA	KPG	3052	NA	NA		N	known gene, explained-known phenotype
SLC39A13	RETT SYNDROME (MECP2 MUTATION-NEGATIVE)	AD	TIER 2 GENE	2014-12-13	N	NA	NEW	NA	1		27171548	NA	BH	WES	CMG	Complete	AD	NA	NA	NA	1	N	N	Y	N	N	N	N	N	NA	N	N	Y	N	N	N	N	N	N	N	N	N	N	N	N	N	N	N	N	N	N	N	N	78	KPG	Y	NA	Published	NA	NA	NA	KPG	3053	NA	NA		Y	known gene, new phenotype
TRRAP	RETT SYNDROME (MECP2 MUTATION-NEGATIVE)	AD	TIER 1 GENE	2014-12-13	Y	NA	NEW	NA	1		27171548	NA	BH	WES	CMG	Complete	AD	NA	NA	NA	1	N	N	N	N	N	N	N	N	NA	N	N	Y	N	N	N	N	N	N	N	N	N	N	N	N	N	N	N	N	N	N	N	N	78	Y	Y	NA	Published	NA	NA	NA	Y	3054	NA	NA		Y	novel gene, new phenotype
LAMB2	RETT SYNDROME (MECP2 MUTATION-NEGATIVE)	AD	TIER 1 GENE	2014-12-13	N	NA	EXPAN	NA	1		27171548	NA	BH	WES	CMG	Complete	AD	NA	NA	NA	1	N	N	N	N	N	N	N	N	NA	N	N	Y	N	N	N	N	N	N	N	N	N	N	N	N	N	N	N	N	N	N	N	N	78	KPG	Y	NA	Published	NA	NA	NA	KPG	3055	NA	NA		Y	phenotype expansion
BRAF	RETT SYNDROME (MECP2 MUTATION-NEGATIVE)	de novo	TIER 1 GENE	2014-12-13	N	NA	EXPAN	NA	1		27171548	NA	BH	WES	CMG	Complete	AD	NA	NA	NA	1	N	N	N	N	N	N	N	N	NA	N	N	Y	N	N	N	N	N	N	N	N	N	N	N	N	N	N	N	N	N	N	N	N	78	TIER 1 GENE	Y	NA	Published	NA	NA	NA	Y	3056	NA	NA		Y	phenotype expansion
KCNJ10	RETT SYNDROME (MECP2 MUTATION-NEGATIVE)	AD	TIER 2 GENE	2014-12-13	N	NA	EXPAN	NA	1		27171548	NA	BH	WES	CMG	Complete	AD	NA	NA	NA	1	N	N	N	N	N	N	N	N	NA	N	N	Y	N	N	N	N	N	N	N	N	N	N	N	N	N	N	N	N	N	N	N	N	78	KPG	Y	NA	Published	NA	NA	NA	KPG	3057	NA	NA		Y	phenotype expansion
NS	cervical anomaly and thumb anomaly	multiple	N	2014-12-12	NS	NA	NEW	NA	1		NA	NA	BH	WES|WGS	CMG	Complete	AD	NS	NS	NS	NS	NS	NS	NS	NS	NS	NS	NS	NS	NA	N	N	N	N	N	N	N	N	Y	N	N	N	N	N	N	N	N	Y	N	N	N	Y	N	78	NS	NA	NA	NA	NA	NA	NA	NS	99062	NA	NA		Y	NA
LIPH	Hypotrichosis	AR compound heterozygous	TIER 1 GENE	2014-12-12	N	NA	KNOWN	NA	1		NA	leal_uwcmg_hypt_3	UW	WES	CMG	Complete	AR	2.4	NA	NA	KPG	KPG	KPG	KPG	KPG	KPG	KPG	KPG	KPG	NA	N	N	N	N	N	N	N	N	N	N	N	N	N	N	N	N	N	N	N	N	N	N	Y	78	KPG	NA	Other	NA	Investigator	N	NA	NA	NA	NA	NA		N	known gene, explained-known phenotype
KRT25	Hypotrichosis: Autosomal recessive woolly hair	AR homozygous	TIER 1 GENE	2014-12-12	Y	NA	NEW	NA	2		26160856	leal_uwcmg_hypt_2, leal_uwcmg_hypt_3	UW	WES	CMG	Complete	AR	4.14	NA	NA	2	Y	N	Y	N	N	Y	N	N	NA	N	N	N	N	N	N	N	N	N	N	N	N	N	N	N	N	N	N	N	N	N	N	Y	78	Y	NA	UW-D	NA	Investigator	N	leal_uwcmg_hypt_2-KRT25	NA	NA	NA	NA		Y	novel gene, new phenotype
NS	Leber congenital amaurosis	AR	N	2014-12-12	NS	NA	UE	NA	2		NA	leal_uwcmg_lca_2	UW	WES	CMG	Complete	AR	NA	NA	NA	NS	NS	NS	NS	NS	NS	NS	NS	NS	NA	N	N	N	N	Y	N	N	N	N	N	N	N	N	N	N	N	N	N	N	N	N	N	N	78	NS	NA	N	NA	Investigator	N	NA	NA	NA	NA	NA		Y	NA
AIPL1	Leber congenital amaurosis	AR homozygous	TIER 1 GENE	2014-12-12	N	NA	KNOWN	NA	2		NA	leal_uwcmg_lca_2	UW	WES	CMG	Complete	AR	6.69	NA	NA	KPG	KPG	KPG	KPG	KPG	KPG	KPG	KPG	KPG	NA	N	N	N	N	Y	N	N	N	N	N	N	N	N	N	N	N	N	N	N	N	N	N	N	78	KPG	NA	Other	NA	Investigator	N	NA	NA	NA	NA	NA		N	known gene, explained-known phenotype
NS	Polydactyly/syndactyly	AR	N	2014-12-12	NS	NA	UE	NA	4		NA	leal_uwcmg_papa_2	UW	WES	CMG	Complete	AR	NA	NA	NA	NS	NS	NS	NS	NS	NS	NS	NS	NS	NA	N	N	N	N	N	N	N	N	N	N	N	N	N	N	N	N	N	N	N	N	N	N	N	78	NS	NA	N	NA	Investigator	N	NA	NA	NA	NA	NA		Y	NA
KIAA0825	Polydactyly/syndactyly	AR homozygous	TIER 2 GENE	2014-12-12	Y	NA	NEW	NA	1		NA	leal_uwcmg_papa_2	UW	WES	CMG	Complete	AR	2.51	NA	NA	1	N	N	N	N	N	N	N	N	NA	N	N	N	N	N	N	N	N	N	N	N	N	N	N	N	N	N	N	N	N	N	N	N	78	Y	NA	NA	NA	Investigator	N	leal_uwcmg_papa_2-KIAA0825	NA	NA	NA	NA		Y	novel gene, new phenotype
NODAL	CCTGA, LTGA INTACT VS, PS, COMPLATE HEART BLOCK	multiple	TIER 1 GENE	2014-12-11	N	NA	EXPAN	NA	1		NA	NA	BH	WES	CMG	Complete	multiple	NA	NA	KPG	KPG	KPG	KPG	Y	KPG	Y	Y	Y	N	601265	N	N	N	N	N	N	N	N	N	N	N	N	Y	N	N	Y	N	N	N	N	N	N	N	78	KPG	Y	NA	NA	NA	NA	NA	KPG	3731	NA	NA		Y	phenotype expansion
NODAL	COMPLEX: ATRIAL SITUS SOLITUS, RV DOM AV CANAL DEFECT, HETEROTAXY WITH ASPLENIA, D-TGA, PULMONARY ATRESIA WITH MAPCAS, LSVC TO UNROOFED CS, NO BRIDGING VEIN, PAPVR WITH RUPV TO RSVC	multiple	TIER 1 GENE	2014-12-11	N	NA	EXPAN	NA	1		NA	NA	BH	WES	CMG	Complete	multiple	NA	NA	KPG	KPG	KPG	KPG	Y	KPG	Y	Y	Y	N	601265	N	N	N	N	N	N	N	N	N	N	N	N	Y	N	Y	Y	N	N	N	N	N	N	N	78	KPG	Y	NA	NA	NA	NA	NA	KPG	3724	NA	NA		Y	phenotype expansion
NODAL	HETEROTAXY WITH DILV, MULTIPLE VSDS, PULMONARY ATRESIA, ANTERIOR AORTA, BILATERAL SVCS	multiple	TIER 1 GENE	2014-12-11	N	NA	EXPAN	NA	1		NA	NA	BH	WES	CMG	Complete	multiple	NA	NA	KPG	KPG	KPG	KPG	Y	KPG	Y	Y	Y	N	601265	N	N	N	N	N	N	N	N	N	N	N	N	Y	N	N	Y	Y	N	N	N	N	N	N	78	KPG	Y	NA	NA	NA	NA	NA	KPG	3730	NA	NA		Y	phenotype expansion
VARS1	BRAIN MALFORMATION	AR homozygous	TIER 1 GENE	2014-12-10	Y	NA	NEW	NA	2		26539891	NA	BH	WES	CMG	Complete	AR	NA	NA	NA	2	N	Y	N	N	N	N	N	N	NA	N	N	Y	N	N	N	N	N	N	N	N	N	N	N	N	N	N	N	N	N	N	N	N	78	Y	Y	NA	Published	NA	NA	NA	Y	2045	NA	NA		Y	novel gene, new phenotype
COL5A1	Ehlers-Danlos Syndrome Type 1	AR	TIER 1 GENE	2014-12-08	N	NA	KNOWN	NA	1		NA	reinstein_uwcmg_eds1_1	UW	WES	CMG	Complete	AR	NA	NA	NA	KPG	KPG	KPG	KPG	KPG	KPG	KPG	KPG	KPG	NA	N	N	N	N	N	N	N	N	N	N	N	N	N	N	N	N	N	N	N	N	N	N	Y	78	KPG	NA	Other	NA	Christina Chen (collaboration)	N	NA	NA	NA	NA	NA		N	known gene, explained-known phenotype
PTCH1	Unique Overgrowth Syndrome	AD	TIER 1 GENE	2014-12-08	N	NA	NEW	109400	1		NA	schwartz_uwcmg_og_1	UW	WES	CMG	Complete	AD	NA	NA	NA	2	Y	N	N	N	N	Y	N	N	NA	N	N	N	N	N	N	N	N	N	N	Y	N	N	N	N	N	N	N	N	N	N	N	N	78	Y	NA	In-progress	As of 12/2018 update paper is in progress via collaborator Luigi Boccuto.	Liz Blue	N	schwartz_uwcmg_og_1-PTCH1	NA	NA	NA	NA		Y	known gene, new phenotype
CCN2	Unknown Dysplasia from the Middle East	AR homozygous	TIER 2 GENE	2014-12-08	Y	NA	NEW	NA	1		NA	ekbote_uwcmg_unkdysp_1	UW	WES	CMG	Complete	multiple	NA	NA	NA	1	Y	N	N	N	N	Y	N	N	NA	N	N	N	N	N	N	N	N	N	N	N	N	N	N	N	N	N	Y	N	N	N	N	N	78	Y	NA	N	Old gene symbol CTGF	Martin Kircher	N	ekbote_uwcmg_unkdysp_1-CTGF	NA	NA	NA	NA		Y	novel gene, new phenotype
TBX3	Athelia	AD	TIER 2 GENE	2014-12-05	N	NA	EXPAN	NA	1		NA	gordon_uwcmg_ath_1	UW	WES	CMG	Complete	multiple	NA	NA	NA	KPG	KPG	KPG	Y	N	N	KPG	N	N	NA	N	N	N	Y	N	N	N	N	N	N	N	N	N	N	N	N	N	N	N	N	N	N	N	78	Y	NA	Other	NA	Josh Smith (collaboration)	N	gordon_uwcmg_ath_1-TBX3	NA	NA	NA	NA		Y	phenotype expansion
