## Supplemental Table 1 for "Centers for Mendelian Genomics: A decade of facilitating gene discovery" (part 3 of 3)

### Sheet: CMG_discovery_case_summary (continued)
Gene	Phenotype	Inheritance Model	Tier	Year Discovered	Novel Mendelian Gene	If Multi-Mendelian Gene Count	Phenotype Class	OMIM # (post-discovery)	# CMG Kindreds	AnVIL Subject ID (if availble)	PubMed ID	CMG Study ID (if availble)	Center(s)	Sequencing Approach	Sample Source	Analysis Status	Expected Inheritance Model	Genome-wide Linkage	Corrected GWAS/ Association p-value	# Kindreds w/ Overlapping SV & Similar Phenotype	# Unrelated Kindreds w/ Causal Variants in Gene	Biochemical Function	Protein Interaction	Expression	Patient Cells	Non-patient Cells	Animal Model	Non-human Cell Culture Model	Rescue	OMIM # (initial)	Abnormality of Connective Tissue	Abnormality of the Voice	Abnormality of the Nervous System	Abnormality of the Breast	Abnormality of the Eye	Abnormality of Prenatal Development or Birth	Neoplasm	Abnormality of the Endocrine System	Abnormality of Head or Neck	Abnormality of the Immune System	Growth Abnormality	Abnormality of Limbs	Abnormality of the Thoracic Cavity	Abnormality of Blood and Blood-forming Tissues	Abnormality of the Musculature	Abnormality of the Cardiovascular System	Abnormality of the Abdomen	Abnormality of the Skeletal System	Abnormality of the Respiratory System	Abnormality of the Ear	Abnormality of Metabolism/ Homeostasis	Abnormality of the Genitourinary System	Abnormality of the Integument	Months Since T0	Submitted to MME (Deadline 7 Months Post T0)	KOMP Early Release	Publication status	Notes	Analyst	Abnormality of the Nervous System: Cognitive or Structural	MME Profile Case ID	Posted Publicly (Deadline 12 Months Posted T0)	Your columns	Your columns...57	Your columns...58	Date Uploaded to dbGaP	isNovel	tl_fct
PTPRA	Athelia	de novo	TIER 2 GENE	2014-12-05	Y	NA	UE	NA	1		NA	gordon_uwcmg_ath_1	UW	WES	CMG	Complete	multiple	NA	NA	NA	1	Y	N	N	N	N	N	N	N	NA	N	N	N	Y	N	N	N	N	N	N	N	N	N	N	N	N	N	N	N	N	N	N	N	78	Y	NA	N	NA	Josh Smith (collaboration)	N	gordon_uwcmg_ath_1-PTPRA	NA	NA	NA	NA		Y	novel gene, unexplained-known phenotype
ZFYVE16	HETEROTAXY	AR	TIER 2 GENE	2014-12-03	Y	NA	NEW	NA	1		30622330	NA	BH	WES	CMG	Complete	AR	NA	NA	NA	1	N	N	N	N	N	N	N	N	NA	N	N	N	N	N	N	N	N	N	N	N	N	Y	N	N	Y	N	N	N	N	N	N	N	78	Y	Y	NA	Published	NA	NA	NA	N	3309	NA	NA		Y	novel gene, new phenotype
PKD1L1	HETEROTAXY, VISCERAL, 8, AUTOSOMAL	AR	TIER 1 GENE	2014-12-02	N	NA	KNOWN	617205	1		30622330	NA	BH	WES	CMG	Complete	AR	KPG	KPG	KPG	KPG	KPG	KPG	KPG	KPG	KPG	KPG	KPG	KPG	NA	N	N	N	N	N	N	N	N	N	N	N	N	Y	N	N	Y	N	N	N	N	N	N	N	78	KPG	Y	NA	Published	NA	NA	NA	KPG	3342	NA	NA		N	known gene, explained-known phenotype
SUPT16H	HETEROTAXY	AD	TIER 2 GENE	2014-12-01	Y	NA	NEW	NA	1		30622330	NA	BH	WES	CMG	Complete	AD	NA	NA	NA	1	N	N	N	N	N	N	N	N	NA	N	N	N	N	N	N	N	N	N	N	N	N	Y	N	N	Y	N	N	N	N	N	N	N	78	Y	Y	NA	Published	NA	NA	NA	N	3310	NA	NA		Y	novel gene, new phenotype
CDH18	familial childhood apraxia of speech	AD	TIER 2 GENE	2014-12-01	Y	NA	NEW	NA	1		27120335	peter_uwcmg_speechdis_1, peter_uwcmg_speechdis_2	UW	WES	CMG	Complete	AD	3.22	NA	NA	1	N	N	Y	N	N	N	N	N	NA	N	N	Y	N	N	N	N	N	N	N	N	N	N	N	N	N	N	N	N	N	N	N	N	78	Y	NA	UW-D	Is also looking at MYO10, GLP2R, NCOR1, FLCN, SMCR8, NEK8, ANKRD12 as candidate genes	Investigator	cog	peter_uwcmg_speechdis_1-CDH18	NA	NA	NA	NA		Y	novel gene, new phenotype
ZGRF1	familial childhood apraxia of speech	AD	TIER 2 GENE	2014-12-01	Y	NA	NEW	NA	1		27120335	peter_uwcmg_speechdis_1, peter_uwcmg_speechdis_2	UW	WES	CMG	Complete	AD	3.22	NA	NA	1	N	N	Y	N	N	N	N	N	NA	N	N	Y	N	N	N	N	N	N	N	N	N	N	N	N	N	N	N	N	N	N	N	N	78	Y	NA	UW-D	Is also looking at MYO10, GLP2R, NCOR1, FLCN, SMCR8, NEK8, ANKRD12 as candidate genes	Investigator	cog	peter_uwcmg_speechdis_1-ZGRF1	NA	NA	NA	NA		Y	novel gene, new phenotype
SNX14	SPINOCEREBELLAR ATAXIA, AUTOSOMAL RECESSIVE 20; SCAR20	AR homozygous	TIER 1 GENE	2014-12-01	Y	NA	NEW	616354	2		25848753	NA	Yale	WES	CMG	Complete	multiple	NA	NA	NA	N	N	N	N	N	N	N	N	N	NA	N	N	Y	N	N	N	N	N	N	N	N	N	N	N	N	N	N	N	N	N	N	N	N	78	N	NA	NA	N	NA	NA	NA	NA	55	NA	NA		Y	novel gene, new phenotype
KATNB1	LISSENCEPHALY 6 WITH MICROCEPHALY; LIS6	AR homozygous	TIER 1 GENE	2014-12-01	Y	NA	NEW	616212	2		25521378	NA	Yale	WES	CMG	Complete	multiple	NA	NA	2	N	N	N	N	N	N	N	N	N	NA	N	N	N	N	N	N	N	N	N	N	N	N	N	N	N	N	N	N	N	N	N	N	N	78	N	NA	NA	N	NA	NA	NA	NA	7	NA	NA		Y	novel gene, new phenotype
NS	Bilateral breast cancer family (FAM1)	multiple	N	2014-12-01	NS	NA	KNOWN	NA	1		NA	NA	Yale	WES	CMG	Complete	multiple	NS	NS	NS	NS	NS	NS	NS	NS	NS	NS	NS	NS	NA	N	N	N	Y	N	N	Y	N	N	N	N	N	N	N	N	N	N	N	N	N	N	N	N	78	NS	NA	NA	NA	NA	NA	NA	NS	61	NA	NA		N	NA
OR52H1	Bilateral breast cancer family (FAM1)	multiple	TIER 2 GENE	2014-12-01	Y	NA	NEW	NA	2		NA	NA	Yale	WES	CMG	Complete	AD	NA	NA	NA	N	Y	Y	Y	N	N	N	N	N	NA	N	N	N	Y	N	N	Y	N	N	N	N	N	N	N	N	N	N	N	N	N	N	N	N	78	N	NA	NA	N	NA	NA	NA	NA	61	NA	NA		Y	novel gene, new phenotype
NS	Melanoma, sarcoma, breast cancer family (FAM3)	multiple	N	2014-12-01	NS	NA	KNOWN	NA	1		NA	NA	Yale	WES	CMG	Complete	multiple	NS	NS	NS	NS	NS	NS	NS	NS	NS	NS	NS	NS	NA	Y	N	N	Y	N	N	Y	N	N	N	N	N	N	N	N	N	N	N	N	N	N	N	N	78	NS	NA	NA	NA	NA	NA	NA	NS	61	NA	NA		N	NA
FAM83A	Melanoma, sarcoma, breast cancer family (FAM3)	multiple	TIER 1 GENE	2014-12-01	Y	NA	NEW	NA	2		NA	NA	Yale	WES	CMG	Complete	multiple	NA	NA	NA	N	Y	Y	Y	N	N	N	N	N	NA	Y	N	N	Y	N	N	Y	N	N	N	N	N	N	N	N	N	N	N	N	N	N	N	N	78	N	NA	NA	N	NA	NA	NA	NA	61	NA	NA		Y	novel gene, new phenotype
NS	Synchronous breast and lung cancer family (FAM2)	multiple	N	2014-12-01	NS	NA	KNOWN	NA	1		NA	NA	Yale	WES	CMG	Complete	multiple	NS	NS	NS	NS	NS	NS	NS	NS	NS	NS	NS	NS	NA	N	N	N	Y	N	N	Y	N	N	N	N	N	N	N	N	N	N	N	Y	N	N	N	N	78	NS	NA	NA	NA	NA	NA	NA	NS	61	NA	NA		N	NA
PAX7	Synchronous breast and lung cancer family (FAM2)	multiple	TIER 2 GENE	2014-12-01	Y	NA	NEW	NA	4		NA	NA	Yale	WES	CMG	Complete	multiple	NA	NA	NA	N	N	N	N	N	N	N	N	N	NA	N	N	N	Y	N	N	Y	N	N	N	N	N	N	N	N	N	N	N	Y	N	N	N	N	78	N	NA	NA	N	NA	NA	NA	NA	61	NA	NA		Y	novel gene, new phenotype
SMAD2	HETEROTAXY	AD	TIER 2 GENE	2014-11-30	Y	NA	NEW	NA	1		30622330	NA	BH	WES	CMG	Complete	AD	NA	NA	NA	1	N	N	N	N	N	N	N	N	NA	N	N	N	N	N	N	N	N	N	N	N	N	Y	N	N	Y	N	N	N	N	N	N	N	78	Y	Y	NA	Published	NA	NA	NA	N	3311	NA	NA		Y	novel gene, new phenotype
NECTIN4	Ectodermal dysplasia: alopecia, pointed teeth, cutaneous syndactyly, nail dysplasia and palmoplantar keratoderma	AR homozygous	TIER 1 GENE	2014-11-25	N	NA	KNOWN	NA	1		NA	leal_uwcmg_ed_2	UW	WES	CMG	Complete	AR	2.86	NA	NA	KPG	KPG	KPG	KPG	KPG	KPG	KPG	KPG	KPG	PS305100	N	N	N	N	N	N	N	N	N	N	N	N	N	N	N	N	N	N	N	N	N	N	Y	78	KPG	NA	Other	gene previously known as PVRL4	Investigator	N	NA	NA	NA	NA	NA		N	known gene, explained-known phenotype
NS	Ectodermal dysplasia/ichthyosis	AR	N	2014-11-25	NS	NA	NEW	NA	1		NA	leal_uwcmg_ed_2	UW	WES	CMG	Complete	AR	NA	NA	NA	NS	NS	NS	NS	NS	NS	NS	NS	NS	PS305100	N	N	N	N	N	N	N	N	N	N	N	N	N	N	N	N	N	N	N	N	N	N	Y	78	NS	NA	N	NA	Investigator	N	NA	NA	NA	NA	NA		Y	NA
ERCC5	Ichthyosis: dark spots on face more in the summer	AR homozygous	TIER 1 GENE	2014-11-25	N	NA	KNOWN	NA	1		NA	leal_uwcmg_ed_2	UW	WES	CMG	Complete	AR	1.93	NA	NA	KPG	KPG	KPG	KPG	KPG	KPG	KPG	KPG	KPG	NA	N	N	N	N	N	N	N	N	N	N	N	N	N	N	N	N	N	N	N	N	N	N	Y	78	KPG	NA	Other	NA	Investigator	N	NA	NA	NA	NA	NA		N	known gene, explained-known phenotype
ABHD5	Ichthyosis: dry pigmented scales all over their bodies	AR homozygous	TIER 1 GENE	2014-11-25	N	NA	KNOWN	NA	1		NA	leal_uwcmg_ed_2	UW	WES	CMG	Complete	AR	5.01	NA	NA	KPG	KPG	KPG	KPG	KPG	KPG	KPG	KPG	KPG	NA	N	N	N	N	N	N	N	N	N	N	N	N	N	N	N	N	N	N	N	N	N	N	Y	78	KPG	NA	Other	NA	Investigator	N	NA	NA	NA	NA	NA		N	known gene, explained-known phenotype
FERMT1	Ichthyosis: dry pigmented scales all over their bodies	AR homozygous	TIER 1 GENE	2014-11-25	N	NA	KNOWN	NA	1		NA	leal_uwcmg_ed_2	UW	WES	CMG	Complete	AR	2.65	NA	NA	KPG	KPG	KPG	KPG	KPG	KPG	KPG	KPG	KPG	NA	N	N	N	N	N	N	N	N	N	N	N	N	N	N	N	N	N	N	N	N	N	N	Y	78	KPG	NA	Other	NA	Investigator	N	NA	NA	NA	NA	NA		N	known gene, explained-known phenotype
PPOX	Ichthyosis: dry pigmented scales all over their bodies	AR homozygous	TIER 1 GENE	2014-11-25	N	NA	KNOWN	NA	1		NA	leal_uwcmg_ed_2	UW	WES	CMG	Complete	AR	2.91	NA	NA	KPG	KPG	KPG	KPG	KPG	KPG	KPG	KPG	KPG	NA	N	N	N	N	N	N	N	N	N	N	N	N	N	N	N	N	N	N	N	N	N	N	Y	78	KPG	NA	Other	NA	Investigator	N	NA	NA	NA	NA	NA		N	known gene, explained-known phenotype
USB1	Ichthyosis: dry pigmented scales all over their bodies	AR homozygous	TIER 1 GENE	2014-11-25	N	NA	KNOWN	NA	1		NA	leal_uwcmg_ed_2	UW	WES	CMG	Complete	AR	2.05	NA	NA	KPG	KPG	KPG	KPG	KPG	KPG	KPG	KPG	KPG	NA	N	N	N	N	N	N	N	N	N	N	N	N	N	N	N	N	N	N	N	N	N	N	Y	78	Y	NA	Other	NA	Investigator	N	leal_uwcmg_ed_2-USB1	NA	NA	NA	NA		N	known gene, explained-known phenotype
PNPLA1	Ichthyosis: scaly skin with black spots on face, limbs, torso	AR homozygous	TIER 1 GENE	2014-11-25	N	NA	KNOWN	NA	2		26691440	leal_uwcmg_ed_2	UW	WES	CMG	Complete	AR	5.91	NA	NA	KPG	KPG	KPG	KPG	KPG	KPG	KPG	KPG	KPG	NA	N	N	N	N	N	N	N	N	N	N	N	N	N	N	N	N	N	N	N	N	N	N	Y	78	KPG	NA	UW-K	NA	Investigator	N	NA	NA	NA	NA	NA		N	known gene, explained-known phenotype
ASPM	Intellectual disability	AR	TIER 1 GENE	2014-11-25	N	NA	KNOWN	NA	2		NA	leal_uwcmg_mr_2	UW	WES	CMG	Complete	AR	NA	NA	NA	KPG	KPG	KPG	KPG	KPG	KPG	KPG	KPG	KPG	NA	N	N	Y	N	N	N	N	N	N	N	N	N	N	N	N	N	N	N	N	N	N	N	N	78	KPG	NA	Other	NA	Investigator	cog	NA	NA	NA	NA	NA		N	known gene, explained-known phenotype
CWF19L1	Intellectual disability	AR	TIER 1 GENE	2014-11-25	N	NA	KNOWN	NA	1		NA	leal_uwcmg_mr_2	UW	WES	CMG	Complete	AR	NA	NA	NA	KPG	KPG	KPG	KPG	KPG	KPG	KPG	KPG	KPG	NA	N	N	Y	N	N	N	N	N	N	N	N	N	N	N	N	N	N	N	N	N	N	N	N	78	KPG	NA	Other	NA	Investigator	cog	NA	NA	NA	NA	NA		N	known gene, explained-known phenotype
CYB5R3	Intellectual disability	AR	TIER 1 GENE	2014-11-25	N	NA	KNOWN	NA	1		NA	leal_uwcmg_mr_2	UW	WES	CMG	Complete	AR	NA	NA	NA	KPG	NS	NS	NS	NS	NS	NS	NS	NS	NA	N	N	Y	N	N	N	N	N	N	N	N	N	N	N	N	N	N	N	N	N	N	N	N	78	NS	NA	Other	NA	Investigator	cog	NA	NA	NA	NA	NA		N	known gene, explained-known phenotype
EHMT1	Intellectual disability	AR	TIER 1 GENE	2014-11-25	N	NA	KNOWN	NA	1		NA	leal_uwcmg_mr_2	UW	WES	CMG	Complete	AR	NA	NA	NA	KPG	NS	NS	NS	NS	NS	NS	NS	NS	NA	N	N	Y	N	N	N	N	N	N	N	N	N	N	N	N	N	N	N	N	N	N	N	N	78	NS	NA	Other	NA	Investigator	cog	NA	NA	NA	NA	NA		N	known gene, explained-known phenotype
GAN	Intellectual disability	AR	TIER 1 GENE	2014-11-25	N	NA	EXPAN	NA	1		NA	leal_uwcmg_mr_2	UW	WES	CMG	Complete	AR	NA	NA	NA	1	NS	NS	NS	NS	NS	NS	NS	NS	NA	N	N	Y	N	N	N	N	N	N	N	N	N	N	N	N	N	N	N	N	N	N	N	N	78	NS	NA	Other	NA	Investigator	cog	NA	NA	NA	NA	NA		Y	phenotype expansion
LRP2	Intellectual disability	AR	TIER 1 GENE	2014-11-25	N	NA	KNOWN	NA	1		NA	leal_uwcmg_mr_2	UW	WES	CMG	Complete	AR	NA	NA	NA	KPG	NS	NS	NS	NS	NS	NS	NS	NS	NA	N	N	Y	N	N	N	N	N	N	N	N	N	N	N	N	N	N	N	N	N	N	N	N	78	KPG	NA	Other	NA	Investigator	cog	NA	NA	NA	NA	NA		N	known gene, explained-known phenotype
MBOAT7	Intellectual disability	AR	TIER 1 GENE	2014-11-25	N	NA	KNOWN	NA	1		NA	leal_uwcmg_mr_2	UW	WES	CMG	Complete	AR	NA	NA	NA	KPG	NS	NS	NS	NS	NS	NS	NS	NS	NA	N	N	Y	N	N	N	N	N	N	N	N	N	N	N	N	N	N	N	N	N	N	N	N	78	KPG	NA	Other	NA	Investigator	cog	NA	NA	NA	NA	NA		N	known gene, explained-known phenotype
MEF2C	Intellectual disability	AR	TIER 1 GENE	2014-11-25	N	NA	KNOWN	NA	1		NA	leal_uwcmg_mr_2	UW	WES	CMG	Complete	AR	NA	NA	NA	KPG	NS	NS	NS	NS	NS	NS	NS	NS	NA	N	N	Y	N	N	N	N	N	N	N	N	N	N	N	N	N	N	N	N	N	N	N	N	78	KPG	NA	Other	NA	Investigator	cog	NA	NA	NA	NA	NA		N	known gene, explained-known phenotype
MLYCD	Intellectual disability	AR	TIER 1 GENE	2014-11-25	N	NA	KNOWN	NA	1		NA	leal_uwcmg_mr_2	UW	WES	CMG	Complete	AR	NA	NA	NA	KPG	NS	NS	NS	NS	NS	NS	NS	NS	NA	N	N	Y	N	N	N	N	N	N	N	N	N	N	N	N	N	N	N	N	N	N	N	N	78	KPG	NA	Other	NA	Investigator	cog	NA	NA	NA	NA	NA		N	known gene, explained-known phenotype
PIEZO2	Intellectual disability	AR	TIER 1 GENE	2014-11-25	N	NA	KNOWN	NA	1		NA	leal_uwcmg_mr_2	UW	WES	CMG	Complete	AR	NA	NA	NA	KPG	NS	NS	NS	NS	NS	NS	NS	NS	NA	N	N	Y	N	N	N	N	N	N	N	N	N	N	N	N	N	N	N	N	N	N	N	N	78	KPG	NA	Other	NA	Investigator	cog	NA	NA	NA	NA	NA		N	known gene, explained-known phenotype
PNKP	Intellectual disability	AR	TIER 1 GENE	2014-11-25	N	NA	KNOWN	NA	1		NA	leal_uwcmg_mr_2	UW	WES	CMG	Complete	AR	NA	NA	NA	KPG	NS	NS	NS	NS	NS	NS	NS	NS	NA	N	N	Y	N	N	N	N	N	N	N	N	N	N	N	N	N	N	N	N	N	N	N	N	78	KPG	NA	Other	NA	Investigator	cog	NA	NA	NA	NA	NA		N	known gene, explained-known phenotype
SPTBN2	Intellectual disability	AR	TIER 1 GENE	2014-11-25	N	NA	KNOWN	NA	1		NA	leal_uwcmg_mr_2	UW	WES	CMG	Complete	AR	NA	NA	NA	KPG	NS	NS	NS	NS	NS	NS	NS	NS	NA	N	N	Y	N	N	N	N	N	N	N	N	N	N	N	N	N	N	N	N	N	N	N	N	78	KPG	NA	Other	NA	Investigator	cog	NA	NA	NA	NA	NA		N	known gene, explained-known phenotype
TRAF3IP1	Intellectual disability	AR	TIER 1 GENE	2014-11-25	N	NA	EXPAN	NA	2		NA	leal_uwcmg_mr_2	UW	WES	CMG	Complete	AR	NA	NA	NA	2	NS	NS	NS	NS	NS	NS	NS	NS	NA	N	N	Y	N	N	N	N	N	N	N	N	N	N	N	N	N	N	N	N	N	N	N	N	78	NS	NA	Other	NA	Investigator	cog	NA	NA	NA	NA	NA		Y	phenotype expansion
WDR62	Intellectual disability	AR	TIER 1 GENE	2014-11-25	N	NA	KNOWN	NA	2		NA	leal_uwcmg_mr_2	UW	WES	CMG	Complete	AR	NA	NA	NA	KPG	NS	NS	NS	NS	NS	NS	NS	NS	NA	N	N	Y	N	N	N	N	N	N	N	N	N	N	N	N	N	N	N	N	N	N	N	N	78	KPG	NA	Other	NA	Investigator	cog	NA	NA	NA	NA	NA		N	known gene, explained-known phenotype
ALG3	Intellectual disability	AR	TIER 2 GENE	2014-11-25	N	NA	EXPAN	NA	1		NA	leal_uwcmg_mr_2	UW	WES	CMG	Complete	AR	NA	NA	NA	NS	NS	NS	NS	NS	NS	NS	NS	NS	NA	N	N	Y	N	N	N	N	N	N	N	N	N	N	N	N	N	N	N	N	N	N	N	N	78	Y	NA	N	NA	Investigator	cog	leal_uwcmg_mr_2-ALG3	NA	NA	NA	NA		Y	phenotype expansion
BANF1	Intellectual disability	AR	TIER 2 GENE	2014-11-25	N	NA	NEW	NA	1		NA	leal_uwcmg_mr_2	UW	WES	CMG	Complete	AR	NA	NA	NA	1	NS	NS	NS	NS	NS	NS	NS	NS	NA	N	N	Y	N	N	N	N	N	N	N	N	N	N	N	N	N	N	N	N	N	N	N	N	78	Y	NA	N	NA	Investigator	cog	leal_uwcmg_mr_2-BANF1	NA	NA	NA	NA		Y	known gene, new phenotype
BCKDK	Intellectual disability	AR	TIER 2 GENE	2014-11-25	Y	NA	NEW	NA	1		NA	leal_uwcmg_mr_2	UW	WES	CMG	Complete	AR	NA	NA	NA	1	NS	NS	NS	NS	NS	NS	NS	NS	NA	N	N	Y	N	N	N	N	N	N	N	N	N	N	N	N	N	N	N	N	N	N	N	N	78	Y	NA	N	NA	Investigator	cog	leal_uwcmg_mr_2-BCKDK	NA	NA	NA	NA		Y	novel gene, new phenotype
EID2	Intellectual disability	AR	TIER 2 GENE	2014-11-25	Y	NA	NEW	NA	1		NA	leal_uwcmg_mr_2	UW	WES	CMG	Complete	AR	NA	NA	NA	1	NS	NS	NS	NS	NS	NS	NS	NS	NA	N	N	Y	N	N	N	N	N	N	N	N	N	N	N	N	N	N	N	N	N	N	N	N	78	Y	NA	N	previously known as EP300	Investigator	cog	leal_uwcmg_mr_2-EID2	NA	NA	NA	NA		Y	novel gene, new phenotype
EML2	Intellectual disability	AR	TIER 2 GENE	2014-11-25	Y	NA	NEW	NA	1		NA	leal_uwcmg_mr_2	UW	WES	CMG	Complete	AR	NA	NA	NA	1	NS	NS	NS	NS	NS	NS	NS	NS	NA	N	N	Y	N	N	N	N	N	N	N	N	N	N	N	N	N	N	N	N	N	N	N	N	78	Y	NA	N	NA	Investigator	cog	leal_uwcmg_mr_2-EML2	NA	NA	NA	NA		Y	novel gene, new phenotype
LAMA3	Intellectual disability	AR	TIER 2 GENE	2014-11-25	N	NA	NEW	NA	1		NA	leal_uwcmg_mr_2	UW	WES	CMG	Complete	AR	NA	NA	NA	1	NS	NS	NS	NS	NS	NS	NS	NS	NA	N	N	Y	N	N	N	N	N	N	N	N	N	N	N	N	N	N	N	N	N	N	N	N	78	Y	NA	N	NA	Investigator	cog	leal_uwcmg_mr_2-LAMA3	NA	NA	NA	NA		Y	known gene, new phenotype
TENM4	Intellectual disability	AR	TIER 2 GENE	2014-11-25	N	NA	NEW	NA	1		NA	leal_uwcmg_mr_2	UW	WES	CMG	Complete	AR	NA	NA	NA	1	NS	NS	NS	NS	NS	NS	NS	NS	NA	N	N	Y	N	N	N	N	N	N	N	N	N	N	N	N	N	N	N	N	N	N	N	N	78	Y	NA	N	NA	Investigator	cog	leal_uwcmg_mr_2-TENM4	NA	NA	NA	NA		Y	known gene, new phenotype
NS	distal arthrogryposis with familial club foot	AD	N	2014-11-25	NS	NA	UE	NA	3		NA	bamshad_uwcmg_dafcf_1	UW	WES	CMG	Complete	AD	NA	NA	NA	NS	NS	NS	NS	NS	NS	NS	NS	NS	NA	N	N	N	N	N	N	N	N	N	N	N	N	N	N	Y	N	N	N	N	N	N	N	N	78	NS	Y	N	NA	Jessica Chong	N	NA	NA	NA	NA	NA		Y	NA
PITX1	distal arthrogryposis with cleft palate	AD	TIER 1 GENE	2014-11-25	N	NA	KNOWN	NA	1		NA	bamshad_uwcmg_dafcf_1	UW	WES	CMG	Complete	AD	NA	NA	NA	KPG	KPG	KPG	KPG	KPG	KPG	KPG	KPG	KPG	NA	N	N	N	N	N	N	N	N	N	N	N	N	N	N	Y	N	N	N	N	N	N	N	N	78	KPG	Y	Other	NA	Jessica Chong	N	NA	NA	NA	NA	NA		N	known gene, explained-known phenotype
ACTL6B	DEVELOPMENTAL AND EPILEPTIC ENCEPHALOPATHY 76	AR	TIER 1 GENE	2014-11-24	N	NA	KNOWN	618468	3		NA	NA	BH	WES	CMG	Complete	multiple	No	No	NA	15	N	N	N	N	N	N	N	N	618468	N	N	Y	N	N	N	N	N	N	N	N	N	N	N	N	N	N	N	N	N	N	N	N	79	KPG	Y	NA	NA	NA	NA	NA	KPG	3763	NA	NA		N	known gene, explained-known phenotype
NS	Rhombencephalosynapsis	multiple	N	2014-11-24	NS	NA	UE	NA	1		NA	aldinger_uwcmg_res_1	UW	WES	CMG	Complete	multiple	NA	NA	NA	NS	NS	NS	NS	NS	NS	NS	NS	NS	NA	N	N	Y	N	N	N	N	N	N	N	N	N	N	N	N	N	N	N	N	N	N	N	N	78	NS	NA	N	NA	Investigator	cog,str	NA	NA	NA	NA	NA		Y	NA
NS	distal arthrogryposis with cleft palate	multiple	N	2014-11-24	NS	NA	NEW	NA	1		NA	bamshad_uwcmg_dawcp_1	UW	WES	CMG	Complete	multiple	NA	NA	NA	NS	NS	NS	NS	NS	NS	NS	NS	NS	NA	N	N	N	N	N	N	N	N	Y	N	N	N	N	N	Y	N	N	N	N	N	N	N	N	78	NS	Y	N	NA	Jessica Chong	N	NA	NA	NA	NA	NA		Y	NA
IGF1R	cleft lip/palate	AR compound heterozygous	TIER 2 GENE	2014-11-24	N	NA	NEW	PS119530	1		NA	bamshad_uwcmg_clp_1	UW	WES	CMG	Complete	AR	1.4	NA	NA	1	Y	N	Y	N	N	Y	N	N	PS119530	N	N	N	N	N	N	N	N	Y	N	N	N	N	N	N	N	N	N	N	N	N	N	N	78	Y	Y	N	I sent this data to John Carey 3/9/2016. Human patients with CNVs involving IGF1R can have CLP. Mice show it is expressed at the right place during embryogenesis. IGF1R mediates IGF2R, and IGF2R double mutants have cleft palate. MaxLOD is the max observed in this family.	Liz Blue	N	bamshad_uwcmg_clp_1-IGF1R	NA	NA	NA	NA		Y	known gene, new phenotype
NODAL	CONGENITALLY CORRECTED TRANSPOSITION OF THE GREAT ARTERIES	multiple	TIER 1 GENE	2014-11-14	N	NA	EXPAN	NA	2		NA	NA	BH	WES	CMG	Complete	multiple	NA	NA	KPG	KPG	KPG	KPG	Y	KPG	Y	Y	Y	N	601265	N	N	N	N	N	N	N	N	N	N	N	N	Y	N	N	Y	N	N	N	N	N	N	N	79	KPG	Y	NA	NA	NA	NA	NA	KPG	3734	NA	NA		Y	phenotype expansion
NODAL	HETEROTAXY, AVSD, LEFT SVC, INFRACARDIAC TAPVR TO HEPATIC VEIN, TAPVR, DEXTROCARDIA, PULM STENOSIS, DORV, DMALPOSITION, SUB-PS	multiple	TIER 1 GENE	2014-11-14	N	NA	EXPAN	NA	1		NA	NA	BH	WES	CMG	Complete	multiple	NA	NA	KPG	KPG	KPG	KPG	Y	KPG	Y	Y	Y	N	601265	N	N	N	N	N	N	N	N	N	N	N	N	Y	N	Y	Y	N	N	N	N	N	N	N	79	KPG	Y	NA	NA	NA	NA	NA	KPG	3725	NA	NA		Y	phenotype expansion
NODAL	HETEROTAXY, LEFT ATRIAL ISOMERISM, TAPVC SUPRACARDIAC VIA LEFT VERTICAL VEIN, RV DOM AVC, P ATRESIA, DTGA, HAD MPA TINY,	multiple	TIER 1 GENE	2014-11-14	N	NA	EXPAN	NA	1		NA	NA	BH	WES	CMG	Complete	multiple	NA	NA	KPG	KPG	KPG	KPG	Y	KPG	Y	Y	Y	N	601265	N	N	N	N	N	N	N	N	N	N	N	N	Y	N	Y	Y	N	N	N	N	N	N	N	79	KPG	Y	NA	NA	NA	NA	NA	KPG	3727	NA	NA		Y	phenotype expansion
NODAL	SINGLE LV, TGA, P ATRESIA, ABNORMAL L AVV, CONFLUENT PAS, AV DISCORDANCE	multiple	TIER 1 GENE	2014-11-14	N	NA	EXPAN	NA	1		NA	NA	BH	WES	CMG	Complete	multiple	NA	NA	KPG	KPG	KPG	KPG	Y	KPG	Y	Y	Y	N	601265	N	N	N	N	N	N	N	N	N	N	N	N	Y	N	Y	Y	N	N	N	N	N	N	N	79	KPG	Y	NA	NA	NA	NA	NA	KPG	3726	NA	NA		Y	phenotype expansion
NS	PIEZO2 Mutation Negative Marden-Walker syndrome	multiple	N	2014-11-13	NS	NA	UE	NA	1		NA	bamshad_uwcmg_mnmw_1	UW	WES	CMG	Complete	multiple	NA	NA	NA	NS	NS	NS	NS	NS	NS	NS	NS	NS	NA	N	N	N	N	N	N	N	N	N	N	N	N	N	N	Y	N	N	Y	N	N	N	N	N	79	NS	Y	N	this is Mike's case	Jessica Chong	N	NA	NA	NA	NA	NA		Y	NA
PIK3R4	PIEZO2 Mutation Negative Marden-Walker syndrome	de novo	TIER 1 GENE	2014-11-13	Y	NA	NEW	NA	1		NA	bamshad_uwcmg_mnmw_1	UW	WES	CMG	Complete	multiple	NA	NA	NA	1	N	N	N	N	N	Y	N	N	NA	N	N	N	N	N	N	N	N	N	N	N	N	N	N	Y	N	N	Y	N	N	N	N	N	79	Y	Y	N	this is Elliott Sherr's case	Jessica Chong	N	bamshad_uwcmg_mnmw_1-PIK3R4	NA	NA	NA	NA		Y	novel gene, new phenotype
NS	chronic diarrhea	multiple	N	2014-11-08	NS	NA	NEW	NA	1		NA	NA	BH	WES	CMG	Complete	AR	NS	NS	NS	NS	NS	NS	NS	NS	NS	NS	NS	NS	NA	N	N	Y	N	Y	N	N	N	Y	N	Y	N	N	N	N	N	Y	Y	N	N	N	N	Y	79	NS	NA	NA	NA	NA	NA	NA	NS	99067	NA	NA		Y	NA
NFIX	MARSHALL-SMITH SYNDROME; MRSHSS	AD	TIER 1 GENE	2014-11-08	N	NA	KNOWN	602535	1		NA	NA	BH	WES	CMG	Complete	AD	KPG	KPG	KPG	KPG	KPG	KPG	KPG	KPG	KPG	KPG	KPG	KPG	602535	N	N	Y	Y	Y	Y	N	N	Y	N	Y	N	N	N	N	Y	Y	Y	Y	N	N	N	Y	79	KPG	NA	NA	NA	NA	NA	NA	KPG	99164	NA	NA		N	known gene, explained-known phenotype
DNAJB6	SPINAL MUSCULAR ATROPHY, LOWER EXTREMITY-PREDOMINANT, 1, AUTOSOMAL DOMINANT; SMALED1	AD	TIER 1 GENE	2014-11-08	N	NA	KNOWN	158600	1		NA	NA	BH	WES	CMG	Complete	AD	KPG	KPG	KPG	KPG	KPG	KPG	KPG	KPG	KPG	KPG	KPG	KPG	158600	N	N	Y	N	N	N	N	N	N	N	N	N	N	N	Y	N	N	N	N	N	N	N	N	79	KPG	NA	NA	NA	NA	NA	NA	KPG	99239	NA	NA		N	known gene, explained-known phenotype
DDR2	WARBURG-CINOTTI SYNDROME; WRCN	AD	TIER 1 GENE	2014-11-08	N	NA	KNOWN	618175	1		NA	NA	BH	WES	CMG	Complete	multiple	KPG	KPG	KPG	KPG	KPG	KPG	KPG	KPG	KPG	KPG	KPG	KPG	NA	N	N	N	Y	N	N	N	N	Y	N	Y	N	N	N	Y	N	N	Y	Y	Y	N	Y	Y	79	KPG	NA	NA	NA	NA	NA	NA	NS	99079	NA	NA		N	known gene, explained-known phenotype
NS	Mutation Negative distal arthrogryposis type 5	AD	N	2014-11-05	NS	NA	UE	NA	3		NA	bamshad_uwcmg_mnda5_1	UW	WES	CMG	Complete	AD	NA	NA	NA	NS	NS	NS	NS	NS	NS	NS	NS	NS	NA	N	N	N	N	N	N	N	N	N	N	N	N	N	N	Y	N	N	Y	N	N	N	N	N	79	NS	Y	N	NA	Jessica Chong	N	NA	NA	NA	NA	NA		Y	NA
CLCN1	distal arthrogryposis with Crumpled ear or Marfan-like Features	AD	TIER 1 GENE	2014-11-05	N	NA	KNOWN	NA	1		NA	bamshad_uwcmg_mnda5_1	UW	WES	CMG	Complete	AD	NA	NA	NA	KPG	KPG	KPG	KPG	KPG	KPG	KPG	KPG	KPG	NA	N	N	N	N	N	N	N	N	N	N	N	N	N	N	Y	N	N	Y	N	N	N	N	N	79	KPG	Y	Other	NA	Jessica Chong	N	NA	NA	NA	NA	NA		N	known gene, explained-known phenotype
DYNC1H1	Mutation Negative distal arthrogryposis type 5	AD	TIER 1 GENE	2014-11-05	N	NA	KNOWN	NA	1		NA	bamshad_uwcmg_mnda5_1	UW	WES	CMG	Complete	AD	NA	NA	NA	KPG	KPG	KPG	KPG	KPG	KPG	KPG	KPG	KPG	NA	N	N	N	N	N	N	N	N	N	N	N	N	N	N	Y	N	N	Y	N	N	N	N	N	79	KPG	Y	Other	NA	Jessica Chong	N	NA	NA	NA	NA	NA		N	known gene, explained-known phenotype
NS	Microcephaly	AR	N	2014-11-04	NS	NA	UE	NA	10		NA	leal_uwcmg_mcph_2, leal_uwcmg_mcph_3	UW	WES	CMG	Complete	AR	NA	NA	NA	NS	NS	NS	NS	NS	NS	NS	NS	NS	NA	N	N	N	N	N	N	N	N	Y	N	N	N	N	N	N	N	N	N	N	N	N	N	N	79	NS	NA	N	NA	Investigator	N	NA	NA	NA	NA	NA		Y	NA
NS	distal arthrogryposis with Obesity	multiple	N	2014-11-04	NS	NA	UE	NA	1		NA	bamshad_uwcmg_dawo_1	UW	WES	CMG	Complete	multiple	NA	NA	NA	NS	NS	NS	NS	NS	NS	NS	NS	NS	NA	N	N	N	N	N	N	N	N	N	N	N	N	N	N	Y	N	N	N	N	N	N	N	N	79	NS	Y	N	NA	Jessica Chong	N	NA	NA	NA	NA	NA		Y	NA
NS	Familial idiopathic thrombocytopenia purpura	multiple	N	2014-11-04	NS	NA	UE	NA	7		NA	johnsen_uwcmg_itp_1, rischewski_uwcmg_itp_1	UW	WES	NHLBI-nonX01	Complete	multiple	NA	NA	NA	NS	NS	NS	NS	NS	NS	NS	NS	NS	NA	N	N	N	N	N	N	N	N	N	N	N	N	N	Y	N	N	N	N	N	N	N	N	N	79	NS	NA	N	NA	Jessica Chong (collaboration)	N	NA	NA	NA	NA	NA		Y	NA
EFL1	Familial idiopathic thrombocytopenia purpura	AD	TIER 1 GENE	2014-11-04	Y	NA	NEW	NA	2		NA	johnsen_uwcmg_itp_1, rischewski_uwcmg_itp_1	UW	WES	NHLBI-nonX01	Complete	AD	NA	NA	NA	2	Y	N	Y	N	N	N	N	N	NA	N	N	N	N	N	N	N	N	N	N	N	N	N	Y	N	N	N	N	N	N	N	N	N	79	Y	NA	N	previously known as EFTUD1	Jessica Chong (collaboration)	N	johnsen_uwcmg_itp_1-EFL1	NA	NA	NA	NA		Y	novel gene, new phenotype
MYB	Familial idiopathic thrombocytopenia purpura	AD	TIER 2 GENE	2014-11-04	Y	NA	NEW	NA	2		NA	johnsen_uwcmg_itp_1, rischewski_uwcmg_itp_1	UW	WES	NHLBI-nonX01	Complete	AD	NA	NA	NA	2	Y	N	N	N	N	N	N	N	NA	N	N	N	N	N	N	N	N	N	N	N	N	N	Y	N	N	N	N	N	N	N	N	N	79	Y	NA	N	NA	Jessica Chong (collaboration)	N	johnsen_uwcmg_itp_1-MYB	NA	NA	NA	NA		Y	novel gene, new phenotype
P2RX1	Familial idiopathic thrombocytopenia purpura	AR compound heterozygous	TIER 2 GENE	2014-11-04	Y	NA	NEW	NA	1		NA	johnsen_uwcmg_itp_1, rischewski_uwcmg_itp_1	UW	WES	NHLBI-nonX01	Complete	multiple	NA	NA	NA	1	N	N	N	N	N	N	N	N	NA	N	N	N	N	N	N	N	N	N	N	N	N	N	Y	N	N	N	N	N	N	N	N	N	79	Y	NA	N	NA	Jessica Chong (collaboration)	N	johnsen_uwcmg_itp_1-P2RX1	NA	NA	NA	NA		Y	novel gene, new phenotype
KDM5C	SMITH-MAGENIS SYNDROME (SMS)	multiple	TIER 1 GENE	2014-11-03	N	NA	KNOWN	182290	1		27799067	NA	BH	WES	CMG	Complete	multiple	KPG	KPG	KPG	KPG	KPG	KPG	KPG	KPG	KPG	KPG	KPG	KPG	182290	N	N	Y	N	N	N	N	N	N	N	N	N	N	N	N	N	N	Y	N	N	N	N	N	79	KPG	Y	NA	Published	NA	NA	NA	Y	3416	NA	NA		N	known gene, explained-known phenotype
NS	Tooth agenesis, selective	multiple	N	2014-11-01	NS	NA	KNOWN	NA	8		NA	NA	Yale	WES	CMG	Complete	AD	NS	NS	NS	NS	NS	NS	NS	NS	NS	NS	NS	NS	PS106600	N	N	N	N	N	N	N	N	Y	N	N	N	N	N	N	N	N	N	N	N	N	N	N	79	NS	NA	NA	NA	NA	NA	NA	NS	43	NA	NA		N	NA
NS	Retinitis Pigmentosa	multiple	N	2014-11-01	NS	NA	KNOWN	NA	22		NA	NA	Yale	WES	CMG	Complete	multiple	NS	NS	NS	NS	NS	NS	NS	NS	NS	NS	NS	NS	PS268000	N	N	N	N	Y	N	N	N	N	N	N	N	N	N	N	N	N	N	N	N	N	N	N	79	NS	NA	NA	NA	NA	NA	NA	NS	60	NA	NA		N	NA
NS	Stargardt Disease / Macular Dystrophy	multiple	N	2014-11-01	NS	NA	KNOWN	NA	26		NA	NA	Yale	WES	CMG	Complete	multiple	NS	NS	NS	NS	NS	NS	NS	NS	NS	NS	NS	NS	NA	N	N	N	N	Y	N	N	N	N	N	N	N	N	N	N	N	N	N	N	N	N	N	N	79	NS	NA	NA	NA	NA	NA	NA	NS	60	NA	NA		N	NA
ABCA4	STARGARDT DISEASE 1; STGD1	multiple	TIER 1 GENE	2014-11-01	N	NA	KNOWN	248200	1		NA	NA	Yale	WES	CMG	Complete	multiple	KPG	KPG	KPG	KPG	KPG	KPG	KPG	KPG	KPG	KPG	KPG	KPG	NA	N	N	N	N	Y	N	N	N	N	N	N	N	N	N	N	N	N	N	N	N	N	N	N	79	N	NA	NA	N	NA	NA	NA	NA	60	NA	NA		N	known gene, explained-known phenotype
DHX38	retinitis pigmentosa	AR homozygous	TIER 1 GENE	2014-10-24	Y	NA	NEW	NA	1		NA	leal_uwcmg_rp_1	UW	WES	CMG	Complete	AR	4.58	NA	NA	2	KPG	KPG	Y	N	N	KPG	N	N	NA	N	N	N	N	Y	N	N	N	N	N	N	N	N	N	N	N	N	N	N	N	N	N	N	79	Y	NA	Other	NA	Investigator	N	leal_uwcmg_rp_1-DHX38	NA	NA	NA	NA		Y	novel gene, new phenotype
ROBO4	Bicuspic aortic valve and/or aneurysm	AD	TIER 1 GENE	2014-10-23	Y	NA	KNOWN	NA	1		30455415	NA	BH	WES	CMG	Complete	AD	NA	NA	NA	7	N	N	N	N	N	Y	Y	N	109730	N	N	N	Y	N	N	N	N	N	N	Y	N	N	N	N	Y	Y	Y	N	N	N	N	N	80	N	NA	NA	NA	NA	NA	NA	Y	99021	NA	NA		Y	novel gene, unexplained-known phenotype
CSMD1	Epilepsy with Continuous Spike & Wave during Sleep	de novo	TIER 2 GENE	2014-10-15	Y	NA	NEW	NA	1		NA	mefford_uwcmg_lks_1, mefford_uwcmg_lks_9	UW	WES	CMG	Complete	multiple	NA	NA	NA	1	N	N	Y	N	N	N	N	N	NA	N	N	N	N	N	N	N	N	N	N	N	N	N	N	N	N	N	N	N	N	N	N	N	80	Y	NA	N	NA	Investigator	cog	mefford_uwcmg_lks_1-CSMD1	NA	NA	NA	NA		Y	novel gene, new phenotype
CSNK1D	Epilepsy with Continuous Spike & Wave during Sleep	de novo	TIER 2 GENE	2014-10-15	N	NA	NEW	NA	1		NA	mefford_uwcmg_lks_1, mefford_uwcmg_lks_7	UW	WES	CMG	Complete	multiple	NA	NA	NA	1	Y	N	Y	N	N	N	N	N	NA	N	N	N	N	N	N	N	N	N	N	N	N	N	N	N	N	N	N	N	N	N	N	N	80	Y	NA	N	NA	Investigator	cog	mefford_uwcmg_lks_1-CSNK1D	NA	NA	NA	NA		Y	known gene, new phenotype
DEPTOR	Epilepsy with Continuous Spike & Wave during Sleep	de novo	TIER 2 GENE	2014-10-15	Y	NA	UE	NA	1		NA	mefford_uwcmg_lks_1, mefford_uwcmg_lks_6	UW	WES	CMG	Complete	multiple	NA	NA	NA	1	Y	N	N	N	N	N	N	N	NA	N	N	N	N	N	N	N	N	N	N	N	N	N	N	N	N	N	N	N	N	N	N	N	80	Y	NA	N	NA	Investigator	cog	mefford_uwcmg_lks_1-DEPTOR	NA	NA	NA	NA		Y	novel gene, unexplained-known phenotype
ATP1A2	Landau-Kleffner Syndrome	de novo	TIER 1 GENE	2014-10-15	N	NA	EXPAN	NA	1		NA	mefford_uwcmg_lks_1, mefford_uwcmg_lks_3	UW	WES	CMG	Complete	multiple	NA	NA	NA	1	Y	Y	Y	N	N	Y	N	N	NA	N	N	Y	N	N	N	N	N	N	N	N	N	N	N	N	N	N	N	N	N	N	N	N	80	Y	NA	N	NA	Investigator	cog	mefford_uwcmg_lks_1-ATP1A2	NA	NA	NA	NA		Y	phenotype expansion
FOXP1	Landau-Kleffner Syndrome	de novo	TIER 1 GENE	2014-10-15	N	NA	EXPAN	NA	1		NA	mefford_uwcmg_lks_1, mefford_uwcmg_lks_3	UW	WES	CMG	Complete	multiple	NA	NA	NA	1	Y	Y	Y	N	N	Y	N	N	NA	N	N	Y	N	N	N	N	N	N	N	N	N	N	N	N	N	N	N	N	N	N	N	N	80	Y	NA	Other	NA	Investigator	cog	mefford_uwcmg_lks_1-FOXP1	NA	NA	NA	NA		Y	phenotype expansion
SETD1B	Landau-Kleffner Syndrome	de novo	TIER 1 GENE	2014-10-15	N	NA	EXPAN	NA	1		NA	mefford_uwcmg_lks_1, mefford_uwcmg_lks_3	UW	WES	CMG	Complete	multiple	NA	NA	NA	1	N	N	N	N	N	Y - lethal	N	N	NA	N	N	Y	N	N	N	N	N	N	N	N	N	N	N	N	N	N	N	N	N	N	N	N	80	Y	NA	N	NA	Investigator	cog	mefford_uwcmg_lks_1-SETD1B	NA	NA	NA	NA		Y	phenotype expansion
KCNMA1	Landau-Kleffner Syndrome	de novo	TIER 1 GENE	2014-10-15	N	NA	NEW	NA	1		NA	mefford_uwcmg_lks_1, mefford_uwcmg_lks_3	UW	WES	CMG	Complete	multiple	NA	NA	NA	5	N	N	Y	N	N	N	N	N	NA	N	N	Y	N	N	N	N	N	N	N	N	N	N	N	N	N	N	N	N	N	N	N	N	80	Y	NA	N	NA	Investigator	cog	mefford_uwcmg_lks_1-KCNMA1	NA	NA	NA	NA		Y	known gene, new phenotype
NCAPG2	Landau-Kleffner Syndrome	de novo	TIER 2 GENE	2014-10-15	Y	NA	NEW	NA	1		NA	mefford_uwcmg_lks_1, mefford_uwcmg_lks_4	UW	WES	CMG	Complete	multiple	NA	NA	NA	1	N	N	N	N	N	N	N	N	NA	N	N	Y	N	N	N	N	N	N	N	N	N	N	N	N	N	N	N	N	N	N	N	N	80	Y	NA	N	NA	Investigator	cog	mefford_uwcmg_lks_1-NCAPG2	NA	NA	NA	NA		Y	novel gene, new phenotype
PPFIA3	Landau-Kleffner Syndrome	de novo	TIER 1 GENE	2014-10-15	Y	NA	NEW	NA	1		NA	mefford_uwcmg_lks_1, mefford_uwcmg_lks_2	UW	WES	CMG	Complete	multiple	NA	NA	NA	4	N	N	Y	N	N	N	N	N	NA	N	N	Y	N	N	N	N	N	N	N	N	N	N	N	N	N	N	N	N	N	N	N	N	80	Y	NA	N	NA	Investigator	cog	mefford_uwcmg_lks_1-PPFIA3	NA	NA	NA	NA		Y	novel gene, new phenotype
TLR7	Landau-Kleffner Syndrome	X-linked	TIER 2 GENE	2014-10-15	Y	NA	NEW	NA	1		NA	mefford_uwcmg_lks_1, mefford_uwcmg_lks_5	UW	WES	CMG	Complete	multiple	NA	NA	NA	1	N	N	N	N	N	N	N	N	NA	N	N	Y	N	N	N	N	N	N	N	N	N	N	N	N	N	N	N	N	N	N	N	N	80	Y	NA	N	NA	Investigator	cog	mefford_uwcmg_lks_1-TLR7	NA	NA	NA	NA		Y	novel gene, new phenotype
NS	Hypogonadotrophic hypoganadism	AR	N	2014-10-09	NS	NA	UE	NA	11		NA	topaloglu_uwcmg_hh_1	UW	WES	CMG	Complete	AR	NA	NA	NA	NS	NS	NS	NS	NS	NS	NS	NS	NS	NA	N	N	N	N	N	N	N	N	N	N	N	N	N	N	N	N	N	N	N	N	N	Y	N	80	NS	NA	N	NA	Christina Chen (if needed)	N	NA	NA	NA	NA	NA		Y	NA
TACR3	Hypogonadotrophic hypoganadism	AR	TIER 1 GENE	2014-10-09	N	NA	KNOWN	NA	1		NA	topaloglu_uwcmg_hh_1	UW	WES	CMG	Complete	AR	NA	NA	NA	KPG	KPG	KPG	KPG	KPG	KPG	KPG	KPG	KPG	NA	N	N	N	N	N	N	N	N	N	N	N	N	N	N	N	N	N	N	N	N	N	Y	N	80	KPG	NA	Other	NA	Christina Chen (if needed)	N	NA	NA	NA	NA	NA		N	known gene, explained-known phenotype
NS	early-onset testicular cancer	multiple	N	2014-10-03	NS	NA	UE	NA	1		NA	offit_uwcmg_tgct_1	UW	WES	CMG	Complete	multiple	NA	NA	NA	NS	NS	NS	NS	NS	NS	NS	NS	NS	NA	N	N	N	N	N	N	Y	N	N	N	N	N	N	N	N	N	N	N	N	N	N	N	N	80	NS	NA	N	NA	Liz Blue	N	NA	NA	NA	NA	NA		Y	NA
NS	STURGE-WEBER SYNDROME	multiple	N	2014-10-01	NS	NA	KNOWN	NA	3		NA	NA	Yale	WES	CMG	Complete	multiple	NS	NS	NS	NS	NS	NS	NS	NS	NS	NS	NS	NS	NA	N	N	Y	N	N	N	N	N	N	N	N	N	N	N	N	N	N	N	N	N	N	N	N	80	NS	NA	NA	NA	NA	NA	NA	NS	28	NA	NA		N	NA
FBN2	distal arthrogryposis with Crumpled ear or Marfan-like Features	AD	TIER 1 GENE	2014-09-26	N	NA	KNOWN	NA	2		NA	bamshad_uwcmg_dawce_1, bamshad_uwcmg_dawmfl_1	UW	WES	CMG	Complete	AD	NA	NA	NA	KPG	KPG	KPG	KPG	KPG	KPG	KPG	KPG	KPG	NA	N	N	N	N	N	N	N	N	N	N	N	N	N	N	Y	N	N	N	N	Y	N	N	N	80	KPG	Y	Other	NA	Jessica Chong	N	NA	NA	NA	NA	NA		N	known gene, explained-known phenotype
TNNT3	ARTHROGRYPOSIS	AD	TIER 1 GENE	2014-09-23	N	NA	KNOWN	618435	1		31230720	NA	BH	WES	CMG	Complete	AD	KPG	KPG	KPG	KPG	KPG	KPG	KPG	KPG	KPG	KPG	KPG	KPG	618435	N	N	N	N	N	N	N	N	N	N	N	N	N	N	Y	N	N	N	N	N	N	N	N	81	KPG	Y	NA	Published	NA	NA	NA	Y	3524	NA	NA		N	known gene, explained-known phenotype
TNNT3	MOTOR NEURON DISEASE	AR homozygous	TIER 1 GENE	2014-09-23	N	NA	KNOWN	605355	1		NA	NA	BH	WES	CMG	Complete	AR	NA	NA	NA	KPG	KPG	KPG	KPG	KPG	KPG	KPG	KPG	KPG	118200	N	N	Y	N	N	N	N	N	N	N	N	Y	N	N	Y	N	N	N	N	N	N	N	N	81	KPG	Y	NA	NA	NA	NA	NA	N	3456	NA	NA		N	known gene, explained-known phenotype
EP300	CEREBRAL CORTICAL DEVELOPMENT	AD	TIER 1 GENE	2014-09-20	N	NA	KNOWN	613684	1		29706646	NA	BH	WES	CMG	Complete	AD	KPG	KPG	KPG	KPG	KPG	KPG	KPG	KPG	KPG	KPG	KPG	KPG	613684	Y	N	Y	N	Y	N	N	N	Y	N	N	N	N	N	N	N	Y	Y	N	Y	N	N	Y	81	KPG	Y	NA	Published	NA	NA	NA	Y	3492	NA	NA		N	known gene, explained-known phenotype
NS	microphthalmia	AR	N	2014-09-19	NS	NA	UE	NA	1		NA	graziano_uwcmg_mcops_1	UW	WES	CMG	Complete	AR	NA	NA	NA	NS	NS	NS	NS	NS	NS	NS	NS	NS	NA	N	N	N	N	Y	N	N	N	N	N	N	N	N	N	N	N	N	N	N	N	N	N	N	81	NS	NA	N	NA	Josh Smith (collaboration)	N	NA	NA	NA	NA	NA		Y	NA
NS	Microphtalmia, isolated 1	multiple	N	2014-09-19	NS	NA	UE	NA	1		NA	bonora_uwcmg_mcop1_1	UW	WES	CMG	Complete	multiple	NA	NA	NA	NS	NS	NS	NS	NS	NS	NS	NS	NS	NA	N	N	N	N	Y	N	N	N	N	N	N	N	N	N	N	N	N	N	N	N	N	N	N	81	NS	NA	N	NA	Josh Smith (if needed)	N	NA	NA	NA	NA	NA		Y	NA
FUCA1	Neurodegeneration with Brain Iron agenesis of the corpus callosumumulation	AR	TIER 1 GENE	2014-09-17	N	NA	KNOWN	NA	2		NA	hayflick_uwcmg_nbia_1	UW	WES	CMG	Complete	multiple	NA	NA	NA	KPG	KPG	KPG	KPG	KPG	KPG	KPG	KPG	KPG	234200	N	N	Y	N	N	N	N	N	N	N	N	N	N	N	N	N	N	N	N	N	Y	N	N	81	KPG	NA	Other	NA	Christina Chen, Allison, and Caleb	cog,str*	NA	NA	NA	NA	NA		N	known gene, explained-known phenotype
GAN	Neurodegeneration with Brain Iron agenesis of the corpus callosumumulation	AR	TIER 1 GENE	2014-09-17	N	NA	KNOWN	NA	1		NA	hayflick_uwcmg_nbia_1	UW	WES	CMG	Complete	multiple	NA	NA	NA	KPG	KPG	KPG	KPG	KPG	KPG	KPG	KPG	KPG	234200	N	N	Y	N	N	N	N	N	N	N	N	N	N	N	N	N	N	N	N	N	Y	N	N	81	KPG	NA	Other	NA	Christina Chen, Allison, and Caleb	cog,str*	NA	NA	NA	NA	NA		N	known gene, explained-known phenotype
PANK2	Neurodegeneration with Brain Iron agenesis of the corpus callosumumulation	AR	TIER 1 GENE	2014-09-17	N	NA	KNOWN	234200	2		NA	hayflick_uwcmg_nbia_1	UW	WES	CMG	Complete	multiple	NA	NA	NA	KPG	KPG	KPG	KPG	KPG	KPG	KPG	KPG	KPG	234200	N	N	Y	N	N	N	N	N	N	N	N	N	N	N	N	N	N	N	N	N	Y	N	N	81	KPG	NA	Other	NA	Christina Chen, Allison, and Caleb	cog,str*	NA	NA	NA	NA	NA		N	known gene, explained-known phenotype
PLA2G6	Neurodegeneration with Brain Iron agenesis of the corpus callosumumulation	AR	TIER 1 GENE	2014-09-17	N	NA	KNOWN	610217	1		NA	hayflick_uwcmg_nbia_1	UW	WES	CMG	Complete	multiple	NA	NA	NA	KPG	KPG	KPG	KPG	KPG	KPG	KPG	KPG	KPG	234200	N	N	Y	N	N	N	N	N	N	N	N	N	N	N	N	N	N	N	N	N	Y	N	N	81	Y	NA	Other	NA	Christina Chen, Allison, and Caleb	cog,str*	hayflick_uwcmg_nbia_1-PLA2G6	NA	NA	NA	NA		N	known gene, explained-known phenotype
WDR45	Neurodegeneration with Brain Iron agenesis of the corpus callosumumulation	AR	TIER 1 GENE	2014-09-17	N	NA	EXPAN	300894	1		NA	hayflick_uwcmg_nbia_1	UW	WES	CMG	Complete	multiple	NA	NA	NA	KPG	KPG	KPG	KPG	KPG	KPG	KPG	KPG	KPG	234200	N	N	Y	N	N	N	N	N	N	N	N	N	N	N	N	N	N	N	N	N	Y	N	N	81	Y	NA	Other	NA	Christina Chen, Allison, and Caleb	cog,str*	hayflick_uwcmg_nbia_1-WDR45	NA	NA	NA	NA		Y	phenotype expansion
FASTKD2	Neurodegeneration with Brain Iron agenesis of the corpus callosumumulation	AR	TIER 1 GENE	2014-09-17	Y	NA	NEW	NA	1		NA	hayflick_uwcmg_nbia_1	UW	WES	CMG	Complete	multiple	NA	NA	NA	2	N	N	Y	N	N	N	N	N	234200	N	N	Y	N	N	N	N	N	N	N	N	N	N	N	N	N	N	N	N	N	Y	N	N	81	Y	NA	N	NA	Christina Chen, Allison, and Caleb	cog,str*	hayflick_uwcmg_nbia_1-FASTKD2	NA	NA	NA	NA		Y	novel gene, new phenotype
MECR	Neurodegeneration with Brain Iron agenesis of the corpus callosumumulation	AR	TIER 1 GENE	2014-09-17	Y	NA	NEW	NA	1		27817865	hayflick_uwcmg_nbia_1	UW	WES	CMG	Complete	multiple	NA	NA	NA	2	Y	N	Y	N	N	N	N	N	234200	N	N	Y	N	N	N	N	N	N	N	N	N	N	N	N	N	N	N	N	N	Y	N	N	81	Y	NA	UW-D	NA	Christina Chen, Allison, and Caleb	cog,str*	hayflick_uwcmg_nbia_1-MECR	NA	NA	NA	NA		Y	novel gene, new phenotype
UBTF	Neurodegeneration with Brain Iron agenesis of the corpus callosumumulation	de novo	TIER 1 GENE	2014-09-17	Y	NA	NEW	NA	1		NA	hayflick_uwcmg_nbia_1	UW	WES	CMG	Complete	multiple	NA	NA	NA	1	N	N	N	N	N	N	N	N	234200	N	N	Y	N	N	N	N	N	N	N	N	N	N	N	N	N	N	N	N	N	Y	N	N	81	KPG	NA	Other	Christina thought comphet UTGT2A1 nonsense variants were best candidate, but UBTF reported by contact via Geno2MP after publication	Christina Chen, Allison, and Caleb	cog,str*	NA	NA	NA	NA	NA		Y	novel gene, new phenotype
INTS6L	Neurodegeneration with Brain Iron agenesis of the corpus callosumumulation	AR	TIER 2 GENE	2014-09-17	Y	NA	NEW	NA	1		NA	hayflick_uwcmg_nbia_1	UW	WES	CMG	Complete	multiple	NA	NA	NA	1	N	N	N	N	N	N	N	N	234200	N	N	Y	N	N	N	N	N	N	N	N	N	N	N	N	N	N	N	N	N	Y	N	N	81	Y	NA	N	previously known as DDX26B	Christina Chen, Allison, and Caleb	cog,str*	hayflick_uwcmg_nbia_1-INTS6L	NA	NA	NA	NA		Y	novel gene, new phenotype
NRDC	Neurodegeneration with Brain Iron agenesis of the corpus callosumumulation	AR	TIER 2 GENE	2014-09-17	Y	NA	NEW	NA	1		NA	hayflick_uwcmg_nbia_1	UW	WES	CMG	Complete	multiple	NA	NA	NA	1	N	N	Y	N	N	N	N	N	234200	N	N	Y	N	N	N	N	N	N	N	N	N	N	N	N	N	N	N	N	N	Y	N	N	81	Y	NA	N	previously known as NRD1	Christina Chen, Allison, and Caleb	cog,str*	hayflick_uwcmg_nbia_1-NRDC	NA	NA	NA	NA		Y	novel gene, new phenotype
ROS1	Neurodegeneration with Brain Iron agenesis of the corpus callosumumulation	AR	TIER 2 GENE	2014-09-17	Y	NA	NEW	NA	1		NA	hayflick_uwcmg_nbia_1	UW	WES	CMG	Complete	multiple	NA	NA	NA	1	N	N	N	N	N	N	N	N	234200	N	N	Y	N	N	N	N	N	N	N	N	N	N	N	N	N	N	N	N	N	Y	N	N	81	Y	NA	N	NA	Christina Chen, Allison, and Caleb	cog,str*	hayflick_uwcmg_nbia_1-ROS1	NA	NA	NA	NA		Y	novel gene, new phenotype
TJP3	Neurodegeneration with Brain Iron agenesis of the corpus callosumumulation	AR	TIER 2 GENE	2014-09-17	Y	NA	NEW	NA	1		NA	hayflick_uwcmg_nbia_1	UW	WES	CMG	Complete	multiple	NA	NA	NA	1	N	N	N	N	N	N	N	N	234200	N	N	Y	N	N	N	N	N	N	N	N	N	N	N	N	N	N	N	N	N	Y	N	N	81	Y	NA	N	NA	Christina Chen, Allison, and Caleb	cog,str*	hayflick_uwcmg_nbia_1-TJP3	NA	NA	NA	NA		Y	novel gene, new phenotype
PMP2	CHARCOT-MARIE-TOOTH NEUROPATHY	AD	TIER 1 GENE	2014-09-03	Y	NA	NEW	NA	2		26257172;30249361	NA	BH	WES	CMG	Complete	multiple	NA	NA	NA	5	Y	Y	Y	N	N	Y	N	N	NA	N	N	Y	N	N	N	N	N	N	N	N	N	N	N	N	N	N	N	N	N	N	N	N	81	Y	Y	NA	Previously discussed; Published	NA	NA	NA	Y	2119	NA	NA		Y	novel gene, new phenotype
NS	Polycycstic Ovary Syndrome	multiple	N	2014-09-01	NS	NA	KNOWN	NA	20		NA	NA	Yale	WES	CMG	Complete	multiple	NS	NS	NS	NS	NS	NS	NS	NS	NS	NS	NS	NS	NA	N	N	N	N	N	N	N	N	N	N	N	N	N	N	N	N	N	N	N	N	N	N	N	81	NS	NA	NA	NA	NA	NA	NA	NS	58	NA	NA		N	NA
TYR	ALBINISM, OCULOCUTANEOUS, TYPE IA; OCA1A	AR homozygous	TIER 1 GENE	2014-08-29	N	NA	KNOWN	203100	2		26197705	NA	BH	WES	CMG	Complete	AR	KPG	KPG	KPG	KPG	KPG	KPG	KPG	KPG	KPG	KPG	KPG	KPG	203100	N	N	N	N	Y	N	N	N	N	N	N	N	N	N	N	N	N	N	N	N	N	N	Y	81	KPG	NA	NA	NA	NA	NA	NA	KPG	99189	NA	NA		N	known gene, explained-known phenotype
MC1R	ALBINISM, OCULOCUTANEOUS, TYPE II; OCA2	AR homozygous	TIER 1 GENE	2014-08-29	N	NA	KNOWN	203200	2		26197705	NA	BH	WES	CMG	Complete	AR	KPG	KPG	KPG	KPG	KPG	KPG	KPG	KPG	KPG	KPG	KPG	KPG	NA	N	N	N	N	Y	N	N	N	N	N	N	N	N	N	N	N	N	N	N	N	N	N	Y	81	KPG	NA	NA	NA	NA	NA	NA	KPG	99187	NA	NA		N	known gene, explained-known phenotype
OCA2	ALBINISM, OCULOCUTANEOUS, TYPE II; OCA2	AR homozygous	TIER 1 GENE	2014-08-29	N	NA	KNOWN	203200	5		26197705	NA	BH	WES	CMG	Complete	AR	KPG	KPG	KPG	KPG	KPG	KPG	KPG	KPG	KPG	KPG	KPG	KPG	NA	N	N	N	N	Y	N	N	N	N	N	N	N	N	N	N	N	N	N	N	N	N	N	Y	81	KPG	NA	NA	NA	NA	NA	NA	KPG	99190	NA	NA		N	known gene, explained-known phenotype
NS	aortic aneeurysm	multiple	N	2014-08-29	NS	NA	NEW	NA	1		NA	NA	BH	WES|WGS	CMG	Complete	AD	NS	NS	NS	NS	NS	NS	NS	NS	NS	NS	NS	NS	NA	N	N	Y	Y	N	N	N	N	Y	N	Y	N	N	N	N	Y	Y	Y	Y	N	N	N	N	81	NS	NA	NA	NA	NA	NA	NA	NS	99012	NA	NA		Y	NA
NS	Extended facial dysmorphisms, with nose agenesy	multiple	N	2014-08-29	NS	NA	NEW	NA	1		NA	NA	BH	WES	CMG	Complete	multiple	NS	NS	NS	NS	NS	NS	NS	NS	NS	NS	NS	NS	NA	N	N	Y	Y	N	N	N	N	Y	N	Y	N	N	N	N	N	N	N	N	N	N	N	N	81	NS	NA	NA	NA	NA	NA	NA	NS	99106	NA	NA		Y	NA
HPS4	HERMANSKY-PUDLAK SYNDROME 4; HPS4	AR homozygous	TIER 1 GENE	2014-08-29	N	NA	KNOWN	614073	1		NA	NA	BH	WES	CMG	Complete	AR	KPG	KPG	KPG	KPG	KPG	KPG	KPG	KPG	KPG	KPG	KPG	KPG	NA	N	N	N	N	Y	N	N	N	N	N	N	N	N	N	N	N	N	N	N	N	N	N	Y	81	KPG	NA	NA	NA	NA	NA	NA	KPG	99188	NA	NA		N	known gene, explained-known phenotype
UBE3B	KAUFMAN OCULOCEREBROFACIAL SYNDROME; KOS	AR homozygous	TIER 1 GENE	2014-08-29	N	NA	KNOWN	244450	1		NA	NA	BH	WES	CMG	Complete	AR	KPG	KPG	KPG	KPG	KPG	KPG	KPG	KPG	KPG	KPG	KPG	KPG	NA	N	N	Y	N	N	N	N	N	Y	N	Y	N	N	N	N	N	N	N	N	N	N	N	N	81	Y	NA	NA	NA	NA	NA	NA	KPG	99144	NA	NA		N	known gene, explained-known phenotype
NS	NEU-LAXOVA SYNDROME; NLS	multiple	N	2014-08-29	NS	NA	UE	NA	1		NA	NA	BH	WES|WGS	CMG	Complete	AR	NS	NS	NS	NS	NS	NS	NS	NS	NS	NS	NS	NS	256520	N	N	Y	N	N	Y	N	N	Y	N	N	N	Y	N	N	N	N	Y	Y	N	N	Y	Y	81	NS	NA	NA	NA	NA	NA	NA	NS	99179	NA	NA		Y	NA
LOX	AORTIC ANEURYSM, FAMILIAL THORACIC 10; AAT10	AD	TIER 1 GENE	2014-08-27	N	NA	KNOWN	617168	1		NA	NA	BH	WES	CMG	Complete	AD	KPG	KPG	KPG	KPG	KPG	KPG	KPG	KPG	KPG	KPG	KPG	KPG	109730	N	N	N	N	N	N	N	N	N	N	N	N	N	N	N	Y	N	N	N	N	N	N	N	81	KPG	NA	NA	NA	NA	NA	NA	KPG	99014	NA	NA		N	known gene, explained-known phenotype
ACTL6B	BRAIN MALFORMATIONS	AR homozygous	TIER 2 GENE	2014-08-27	Y	NA	KNOWN	NA	1		26539891	NA	BH	WES	CMG	Complete	AR	N	N	N	N	N	N	N	N	N	N	N	N	NA	N	N	Y	N	N	N	N	N	N	N	N	N	N	N	N	N	N	N	N	N	N	N	N	81	Y	Y	NA	Published	NA	NA	NA	Y	3533	NA	NA		Y	novel gene, unexplained-known phenotype
NOD2	INFLAMMATORY BOWEL DISEASE (CROHN DISEASE) 1; IBD1	AD	TIER 1 GENE	2014-08-27	N	NA	KNOWN	266600	5		NA	NA	BH	WES	CMG	Complete	AD	KPG	KPG	KPG	KPG	KPG	KPG	KPG	KPG	KPG	KPG	KPG	KPG	NA	N	N	N	N	N	N	N	N	N	N	N	N	N	N	N	N	Y	N	N	N	N	N	N	81	KPG	NA	NA	NA	NA	NA	NA	KPG	99134	NA	NA		N	known gene, explained-known phenotype
TTI1	BRAIN MALFORMATIONS	AR homozygous	TIER 2 GENE	2014-08-24	Y	NA	KNOWN	NA	1		26539891	NA	BH	WES	CMG	Complete	AR	N	N	N	N	N	N	N	N	N	N	N	N	NA	N	N	Y	N	N	N	N	N	N	N	N	N	N	N	N	N	N	N	N	N	N	N	N	82	Y	Y	NA	Published	NA	NA	NA	Y	3560	NA	NA		Y	novel gene, unexplained-known phenotype
TUBA1A	CEREBRAL CORTICAL DEVELOPMENT	multiple	TIER 1 GENE	2014-08-24	N	NA	KNOWN	611603	1		29706646	NA	BH	WES	CMG	Complete	multiple	KPG	KPG	KPG	KPG	KPG	KPG	KPG	KPG	KPG	KPG	KPG	KPG	607342	N	N	Y	N	N	N	N	N	N	N	Y	N	N	N	N	N	N	N	N	N	N	N	N	82	KPG	Y	NA	Published	NA	NA	NA	Y	3480	NA	NA		N	known gene, explained-known phenotype
CSPP1	CEREBRAL CORTICAL DEVELOPMENT	AR	TIER 1 GENE	2014-08-24	N	NA	KNOWN	615636	1		29706646	NA	BH	WES	CMG	Complete	AR	KPG	KPG	KPG	KPG	KPG	KPG	KPG	KPG	KPG	KPG	KPG	KPG	615636	N	N	Y	N	N	N	N	N	N	N	N	N	N	N	N	N	N	N	N	N	N	N	N	82	KPG	Y	NA	Published	NA	NA	NA	Y	3505	NA	NA		N	known gene, explained-known phenotype
SLC4A11	CORNEAL DYSTROPHY, FUCHS ENDOTHELIAL, 4	AR	TIER 1 GENE	2014-08-24	N	NA	KNOWN	613268	1		28973083	NA	BH	WES	CMG	Complete	AR	KPG	KPG	KPG	KPG	KPG	KPG	KPG	KPG	KPG	KPG	KPG	KPG	613268	N	N	N	N	Y	N	N	N	N	N	N	N	N	N	N	N	N	N	N	N	N	N	N	82	KPG	Y	NA	Published	NA	NA	NA	Y	3489	NA	NA		N	known gene, explained-known phenotype
TRMU	LIVER FAILURE, TRANSIENT INFANTILE	AR	TIER 1 GENE	2014-08-24	N	NA	KNOWN	613070	1		28973083	NA	BH	WES	CMG	Complete	AR	KPG	KPG	KPG	KPG	KPG	KPG	KPG	KPG	KPG	KPG	KPG	KPG	613070	N	N	N	N	N	N	N	N	N	N	N	N	N	N	N	N	Y	N	N	N	N	N	N	82	KPG	Y	NA	Published	NA	NA	NA	Y	3486	NA	NA		N	known gene, explained-known phenotype
ARHGEF18	NEURODEVELOPMENTAL DISORDERS	AR homozygous	TIER 1 GENE	2014-08-24	N	NA	EXPAN	NA	1		27435318	NA	BH	WES	CMG	Complete	AR	KPG	KPG	KPG	KPG	KPG	KPG	KPG	KPG	KPG	KPG	KPG	KPG	617433	N	N	Y	N	N	N	N	N	N	N	N	N	N	N	N	N	N	N	N	N	N	N	N	82	KPG	Y	NA	Published	NA	NA	NA	Y	3396	NA	NA		Y	phenotype expansion
SLC1A2	NEURODEVELOPMENTAL DISORDERS	AR homozygous	TIER 1 GENE	2014-08-24	N	NA	KNOWN	617105	1		27435318	NA	BH	WES	CMG	Complete	AR	KPG	KPG	KPG	KPG	KPG	KPG	KPG	KPG	KPG	KPG	KPG	KPG	617105	N	N	Y	N	N	N	N	N	N	N	N	N	N	N	N	Y	N	N	N	N	N	Y	Y	82	KPG	Y	NA	Published	NA	NA	NA	Y	3520	NA	NA		N	known gene, explained-known phenotype
TTI1	NEURODEVELOPMENTAL DISORDERS	AR homozygous	TIER 2 GENE	2014-08-24	Y	NA	KNOWN	NA	1		27435318	NA	BH	WES	CMG	Complete	AR	N	N	N	N	N	N	N	N	N	N	N	N	NA	N	N	Y	N	N	N	N	N	N	N	N	N	N	N	N	N	N	N	N	N	N	N	N	82	Y	Y	NA	Published	NA	NA	NA	Y	3561	NA	NA		Y	novel gene, unexplained-known phenotype
TUBA1A	TURKISH BRAIN MALFORMATION/PHENOTYPIC EXPANSION	multiple	TIER 1 GENE	2014-08-24	N	NA	KNOWN	611603	2		29790871	NA	BH	WES	CMG	Complete	multiple	KPG	KPG	KPG	KPG	KPG	KPG	KPG	KPG	KPG	KPG	KPG	KPG	607342	N	N	Y	N	N	N	N	N	N	N	Y	N	N	N	N	N	N	N	N	N	N	N	N	82	KPG	Y	NA	Published	NA	NA	NA	Y	3479	NA	NA		N	known gene, explained-known phenotype
GLRA1	NEURODEVELOPMENTAL DISORDERS	AR homozygous	TIER 1 GENE	2014-08-18	N	NA	KNOWN	149400	1		27435318	NA	BH	WES	CMG	Complete	AR	KPG	KPG	KPG	KPG	KPG	KPG	KPG	KPG	KPG	KPG	KPG	KPG	149400	N	N	Y	N	N	N	N	N	N	N	N	N	N	N	N	N	N	N	N	N	N	N	N	82	KPG	Y	NA	Published	NA	NA	NA	Y	3412	NA	NA		N	known gene, explained-known phenotype
RUBCN	NEURODEVELOPMENTAL DISORDERS	AR homozygous	TIER 1 GENE	2014-08-18	N	NA	KNOWN	615705	2		27435318	NA	BH	WES	CMG	Complete	AR	KPG	KPG	KPG	KPG	KPG	KPG	KPG	KPG	KPG	KPG	KPG	KPG	615705	N	N	Y	N	N	N	N	N	Y	N	N	N	N	N	Y	N	N	Y	N	N	N	N	N	82	KPG	Y	NA	Published	NA	NA	NA	Y	3506	NA	NA		N	known gene, explained-known phenotype
GEMIN5	NEURODEVELOPMENTAL DISORDERS	AR homozygous	TIER 2 GENE	2014-08-18	Y	NA	KNOWN	NA	1		27435318	NA	BH	WES	CMG	Complete	AR	N	N	N	N	N	N	N	N	N	N	N	N	NA	N	N	Y	N	N	N	N	N	N	N	N	N	N	N	N	N	N	N	N	N	N	N	N	82	Y	Y	NA	Published	NA	NA	NA	Y	3554	NA	NA		Y	novel gene, unexplained-known phenotype
LNX1	NEURODEVELOPMENTAL DISORDERS	AR homozygous	TIER 2 GENE	2014-08-18	Y	NA	KNOWN	NA	1		27435318	NA	BH	WES	CMG	Complete	AR	N	N	N	N	N	N	N	N	N	N	N	N	NA	N	N	Y	N	N	N	N	N	N	N	N	N	N	N	N	N	N	N	N	N	N	N	N	82	Y	Y	NA	Published	NA	NA	NA	Y	3555	NA	NA		Y	novel gene, unexplained-known phenotype
BORCS5	NEURODEVELOPMENTAL DISORDERS	AR homozygous	TIER 2 GENE	2014-08-18	Y	NA	KNOWN	NA	1		27435318	NA	BH	WES	CMG	Complete	AR	N	N	N	N	N	N	N	N	N	N	N	N	NA	N	N	Y	N	N	N	N	N	N	N	N	N	N	N	N	N	N	N	N	N	N	N	N	82	Y	Y	NA	Published	NA	NA	NA	Y	3556	NA	NA		Y	novel gene, unexplained-known phenotype
LRRC1	NEURODEVELOPMENTAL DISORDERS	AR homozygous	TIER 2 GENE	2014-08-18	Y	NA	KNOWN	NA	1		27435318	NA	BH	WES	CMG	Complete	AR	N	N	N	N	N	N	N	N	N	N	N	N	NA	N	N	Y	N	N	N	N	N	N	N	N	N	N	N	N	Y	N	N	N	N	N	N	N	82	Y	Y	NA	Published	NA	NA	NA	Y	3557	NA	NA		Y	novel gene, unexplained-known phenotype
SEMA3F	NEURODEVELOPMENTAL DISORDERS	AR homozygous	TIER 2 GENE	2014-08-18	Y	NA	KNOWN	NA	1		27435318	NA	BH	WES	CMG	Complete	AR	N	N	N	N	N	N	N	N	N	N	N	N	NA	N	N	Y	N	N	N	N	N	N	N	N	N	N	N	N	N	N	N	N	N	N	N	N	82	Y	Y	NA	Published	NA	NA	NA	Y	3558	NA	NA		Y	novel gene, unexplained-known phenotype
ZNF514	NEURODEVELOPMENTAL DISORDERS	AR homozygous	TIER 2 GENE	2014-08-18	Y	NA	KNOWN	NA	1		27435318	NA	BH	WES	CMG	Complete	AR	N	N	N	N	N	N	N	N	N	N	N	N	NA	N	N	Y	N	N	N	N	N	N	N	N	N	N	N	N	Y	N	N	N	N	N	Y	Y	82	Y	Y	NA	Published	NA	NA	NA	Y	3559	NA	NA		Y	novel gene, unexplained-known phenotype
ENPP1	ARTERIAL CALCIFICATION OF INFANCY, GENERALIZED, 1 (GACI1)	AR	TIER 1 GENE	2014-08-17	N	NA	KNOWN	208000	1		28973083	NA	BH	WES	CMG	Complete	AR	KPG	KPG	KPG	KPG	KPG	KPG	KPG	KPG	KPG	KPG	KPG	KPG	208000	N	N	N	N	Y	Y	N	Y	Y	N	Y	Y	N	N	N	Y	Y	Y	N	Y	Y	N	Y	82	KPG	Y	NA	Published	NA	NA	NA	Y	3420	NA	NA		N	known gene, explained-known phenotype
FANCA	FANCONI ANEMIA, COMPLEMENTATION GROUP A	AR	TIER 1 GENE	2014-08-17	N	NA	KNOWN	227650	1		28973083	NA	BH	WES	CMG	Complete	AR	KPG	KPG	KPG	KPG	KPG	KPG	KPG	KPG	KPG	KPG	KPG	KPG	227650	N	N	Y	N	Y	Y	N	Y	Y	N	Y	Y	N	Y	N	Y	N	Y	N	Y	Y	Y	N	82	KPG	Y	NA	Published	NA	NA	NA	Y	3422	NA	NA		N	known gene, explained-known phenotype
ETFDH	GLUTARIC ACIDEMIA IIC	AR	TIER 1 GENE	2014-08-17	N	NA	KNOWN	231680	1		28973083	NA	BH	WES	CMG	Complete	AR	KPG	KPG	KPG	KPG	KPG	KPG	KPG	KPG	KPG	KPG	KPG	KPG	231680	N	N	Y	N	N	Y	N	Y	Y	N	Y	N	N	N	N	N	Y	Y	Y	N	Y	Y	Y	82	KPG	Y	NA	Published	NA	NA	NA	Y	3423	NA	NA		N	known gene, explained-known phenotype
RIPPLY1	HETEROTAXY	X-linked	TIER 2 GENE	2014-08-17	Y	NA	NEW	NA	1		27980096	NA	BH	WES	CMG	Complete	multiple	NA	NA	NA	NA	NA	NA	NA	NA	NA	NA	NA	NA	NA	N	N	N	N	N	N	N	N	N	N	N	N	N	N	N	Y	Y	N	N	N	N	N	N	82	Y	Y	NA	Published	NA	NA	NA	Y	3582	NA	NA		Y	novel gene, new phenotype
LIPT1	LIPOYLTRANSFERASE 1 AR DEFICIENCY	AR	TIER 1 GENE	2014-08-17	N	NA	KNOWN	616299	1		28973083	NA	BH	WES	CMG	Complete	AR	KPG	KPG	KPG	KPG	KPG	KPG	KPG	KPG	KPG	KPG	KPG	KPG	616299	N	N	Y	N	N	N	N	N	N	N	N	N	N	N	N	Y	Y	N	N	N	Y	N	N	82	KPG	Y	NA	Published	NA	NA	NA	Y	3513	NA	NA		N	known gene, explained-known phenotype
DYNC2H1	SHORT-RIB THORACIC DYSPLASIA 3 WITH OR WITHOUT POLYDACTYLY	AR	TIER 1 GENE	2014-08-17	N	NA	KNOWN	613091	1		28973083	NA	BH	WES	CMG	Complete	AR	KPG	KPG	KPG	KPG	KPG	KPG	KPG	KPG	KPG	KPG	KPG	KPG	613091	N	N	Y	N	N	Y	N	N	Y	N	Y	Y	Y	N	N	Y	Y	Y	Y	Y	N	Y	Y	82	KPG	Y	NA	Published	NA	NA	NA	Y	3487	NA	NA		N	known gene, explained-known phenotype
DSG2	CARDIOMYOPATHY, DILATED, 1A; CMD1A	AD	TIER 1 GENE	2014-08-13	N	NA	KNOWN	612877	1		NA	NA	BH	WES	CMG	Complete	multiple	KPG	KPG	KPG	KPG	KPG	KPG	KPG	KPG	KPG	KPG	KPG	KPG	115200	N	N	N	N	N	N	N	N	N	N	N	N	N	N	N	Y	N	N	N	N	N	N	N	82	KPG	NA	NA	NA	NA	NA	NA	KPG	99056	NA	NA		N	known gene, explained-known phenotype
NS	biliary atresia	multiple	N	2014-08-13	NS	NA	UE	NA	4		NA	bull_uwcmg_pficbric_1	UW	WES	CMG	Complete	multiple	NA	NA	NA	NS	NS	NS	NS	NS	NS	NS	NS	NS	NA	N	N	N	N	N	N	N	N	N	N	N	N	N	N	N	N	Y	N	N	N	N	N	N	82	NS	NA	N	NA	Josh Smith	N	NA	NA	NA	NA	NA		Y	NA
BBS12	biliary atresia	AR	TIER 1 GENE	2014-08-13	N	NA	EXPAN	NA	1		NA	bull_uwcmg_pficbric_1	UW	WES	CMG	Complete	AR	NA	NA	NA	1	N	N	N	N	N	N	N	N	NA	N	N	N	N	N	N	N	N	N	N	N	N	N	N	N	N	Y	N	N	N	N	N	N	82	Y	NA	N	NA	Josh Smith	N	bull_uwcmg_pficbric_1-BBS12	NA	NA	NA	NA		Y	phenotype expansion
DNAH5	biliary atresia	AR	TIER 1 GENE	2014-08-13	N	NA	EXPAN	NA	2		NA	bull_uwcmg_pficbric_1	UW	WES	CMG	Complete	AR	NA	NA	NA	2	N	N	N	N	N	N	N	N	NA	N	N	N	N	N	N	N	N	N	N	N	N	N	N	N	N	Y	N	N	N	N	N	N	82	N	NA	N	NA	Josh Smith	N	NA	NA	NA	NA	NA		Y	phenotype expansion
DNAH2	biliary atresia	AR homozygous	TIER 2 GENE	2014-08-13	Y	NA	NEW	NA	1		NA	thompson_uwcmg_ihc_1	UW	WES	CMG	Complete	AR	NA	NA	NA	1	N	N	N	N	N	N	N	N	NA	N	N	N	N	N	N	N	N	N	N	N	N	N	N	N	N	Y	N	N	N	N	N	N	82	Y	NA	N	NA	Josh Smith	N	thompson_uwcmg_ihc_1-DNAH2	NA	NA	NA	NA		Y	novel gene, new phenotype
TJP1	biliary atresia	AR	TIER 2 GENE	2014-08-13	Y	NA	NEW	NA	1		NA	bull_uwcmg_pficbric_1	UW	WES	CMG	Complete	AR	NA	NA	NA	1	Y	N	N	N	N	N	N	N	NA	N	N	N	N	N	N	N	N	N	N	N	N	N	N	N	N	Y	N	N	N	N	N	N	82	Y	NA	N	NA	Josh Smith	N	bull_uwcmg_pficbric_1-TJP1	NA	NA	NA	NA		Y	novel gene, new phenotype
NS	neonatal sclerosis cholangitis	AR homozygous	N	2014-08-13	NS	NA	UE	NA	5		NA	thompson_uwcmg_ihc_1	UW	WES	CMG	Complete	AR	NA	NA	NA	NS	NS	NS	NS	NS	NS	NS	NS	NS	NA	N	N	N	N	N	N	N	N	N	N	N	N	N	N	N	N	Y	N	N	N	N	N	N	82	NS	NA	N	NA	Josh Smith	N	NA	NA	NA	NA	NA		Y	NA
DCDC2	neonatal sclerosis cholangitis	AR homozygous	TIER 1 GENE	2014-08-13	Y	NA	NEW	NA	6		27469900	thompson_uwcmg_ihc_1	UW	WES	CMG	Complete	AR	NA	NA	NA	8	Y	N	Y	Y	N	Y	N	N	NA	N	N	N	N	N	N	N	N	N	N	N	N	N	N	N	N	Y	N	N	N	N	N	N	82	Y	NA	UW-D	NA	Josh Smith	N	bull_uwcmg_pficbric_1-DCDC2	NA	NA	NA	NA		Y	novel gene, new phenotype
VPS13B	neonatal sclerosis cholangitis	AR	TIER 2 GENE	2014-08-13	N	NA	EXPAN	NA	1		NA	thompson_uwcmg_ihc_1	UW	WES	CMG	Complete	AR	NA	NA	NA	1	N	N	N	N	N	N	N	N	NA	N	N	N	N	N	N	N	N	N	N	N	N	N	N	N	N	Y	N	N	N	N	N	N	82	NS	NA	N	NA	Josh Smith	N	NA	NA	NA	NA	NA		Y	phenotype expansion
MYO5B	Progressive familial intrahepatic cholestasis and benign recurrent intrahepatic cholestasis (PFIC + BRIC) other	AR compound heterozygous	TIER 1 GENE	2014-08-13	N	NA	KNOWN	NA	3		NA	bull_uwcmg_pficbric_3	UW	WES	CMG	Complete	AR	NA	NA	NA	KPG	KPG	KPG	N	N	N	N	N	N	NA	N	N	N	N	N	N	N	N	N	N	N	N	N	N	N	N	Y	N	N	N	Y	N	N	82	KPG	NA	Other	NA	Josh Smith	N	NA	NA	NA	NA	NA		N	known gene, explained-known phenotype
RPGRIP1L	Progressive familial intrahepatic cholestasis and benign recurrent intrahepatic cholestasis (PFIC + BRIC) other	AR	TIER 1 GENE	2014-08-13	N	NA	EXPAN	NA	1		NA	bull_uwcmg_pficbric_1, thompson_uwcmg_ihc_1	UW	WES	CMG	Complete	multiple	NA	NA	NA	1	N	N	N	N	N	N	N	N	NA	N	N	N	N	N	N	N	N	N	N	N	N	N	N	N	N	Y	N	N	N	Y	N	N	82	Y	NA	N	NA	Josh Smith	N	bull_uwcmg_pficbric_1-RPGRIP1L	NA	NA	NA	NA		Y	phenotype expansion
SLC27A5	Progressive familial intrahepatic cholestasis and benign recurrent intrahepatic cholestasis (PFIC + BRIC) other	AD	TIER 1 GENE	2014-08-13	N	NA	NEW	NA	3		NA	bull_uwcmg_pficbric_1	UW	WES	CMG	Complete	multiple	NA	NA	NA	3	N	N	Y	N	N	N	N	N	NA	N	N	N	N	N	N	N	N	N	N	N	N	N	N	N	N	Y	N	N	N	Y	N	N	82	Y	NA	N	NA	Josh Smith	N	bull_uwcmg_pficbric_1-SLC27A5	NA	NA	NA	NA		Y	known gene, new phenotype
SPTA1	Progressive familial intrahepatic cholestasis and benign recurrent intrahepatic cholestasis (PFIC + BRIC) other	AR compound heterozygous	TIER 1 GENE	2014-08-13	N	NA	NEW	NA	4		NA	bull_uwcmg_pficbric_1, bull_uwcmg_pficbric_2	UW	WES	CMG	Complete	AR	NA	NA	NA	4	N	N	N	N	N	N	N	N	NA	N	N	N	N	N	N	N	N	N	N	N	N	N	N	N	N	Y	N	N	N	Y	N	N	82	Y	NA	N	NA	Josh Smith	N	bull_uwcmg_pficbric_1-SPTA1	NA	NA	NA	NA		Y	known gene, new phenotype
ATP11C	Progressive familial intrahepatic cholestasis and benign recurrent intrahepatic cholestasis (PFIC + BRIC) other	X-linked	TIER 1 GENE	2014-08-13	N	NA	NEW	NA	1		NA	bull_uwcmg_pficbric_1	UW	WES	CMG	Complete	multiple	NA	NA	NA	1	N	N	Y	N	N	Y	N	N	NA	N	N	N	N	N	N	N	N	N	N	N	N	N	N	N	N	Y	N	N	N	Y	N	N	82	Y	NA	N	NA	Josh Smith	N	bull_uwcmg_pficbric_1-ATP11C	NA	NA	NA	NA		Y	known gene, new phenotype
CBY1	Progressive familial intrahepatic cholestasis and benign recurrent intrahepatic cholestasis (PFIC + BRIC) other	AR	TIER 2 GENE	2014-08-13	Y	NA	NEW	NA	1		NA	bull_uwcmg_pficbric_1	UW	WES	CMG	Complete	multiple	NA	NA	NA	1	N	N	N	N	N	N	N	N	NA	N	N	N	N	N	N	N	N	N	N	N	N	N	N	N	N	Y	N	N	N	N	N	N	82	Y	NA	N	could be PON2	Josh Smith	N	bull_uwcmg_pficbric_1-CBY1	NA	NA	NA	NA		Y	novel gene, new phenotype
FSD1L	Progressive familial intrahepatic cholestasis and benign recurrent intrahepatic cholestasis (PFIC + BRIC) other	AR	TIER 2 GENE	2014-08-13	N	NA	NEW	NA	1		NA	bull_uwcmg_pficbric_1	UW	WES	CMG	Complete	multiple	NA	NA	NA	1	N	N	N	N	N	N	N	N	NA	N	N	N	N	N	N	N	N	N	N	N	N	N	N	N	N	Y	N	N	N	Y	N	N	82	Y	NA	N	could be VPS13C; used to be CCDC10	Josh Smith	N	bull_uwcmg_pficbric_1-FSD1L	NA	NA	NA	NA		Y	known gene, new phenotype
NCOA5	Progressive familial intrahepatic cholestasis and benign recurrent intrahepatic cholestasis (PFIC + BRIC) other	AR	TIER 2 GENE	2014-08-13	N	NA	NEW	NA	1		NA	bull_uwcmg_pficbric_1	UW	WES	CMG	Complete	multiple	NA	NA	NA	1	N	N	N	N	N	N	N	N	NA	N	N	N	N	N	N	N	N	N	N	N	N	N	N	N	N	Y	N	N	N	Y	N	N	82	Y	NA	N	could be VPS13B	Josh Smith	N	bull_uwcmg_pficbric_1-NCOA5	NA	NA	NA	NA		Y	known gene, new phenotype
NS	Progressive familial intrahepatic cholestasis and benign recurrent intrahepatic cholestasis (PFIC + BRIC) with high GGT	multiple	N	2014-08-13	NS	NA	UE	NA	4		NA	bull_uwcmg_pficbric_1	UW	WES	CMG	Complete	multiple	NA	NA	NA	NS	NS	NS	NS	NS	NS	NS	NS	NS	NA	N	N	N	N	N	N	N	N	N	N	N	N	N	N	N	N	Y	N	N	N	Y	N	N	82	NS	NA	N	NA	Josh Smith	N	NA	NA	NA	NA	NA		Y	NA
ABCB4	Progressive familial intrahepatic cholestasis and benign recurrent intrahepatic cholestasis (PFIC + BRIC) with high GGT	AR	TIER 1 GENE	2014-08-13	N	NA	KNOWN	NA	2		NA	bull_uwcmg_pficbric_1	UW	WES	CMG	Complete	AR	NA	NA	NA	KPG	KPG	KPG	KPG	KPG	KPG	KPG	KPG	KPG	NA	N	N	N	N	N	N	N	N	N	N	N	N	N	N	N	N	Y	N	N	N	Y	N	N	82	Y	NA	In-progress	large CNV missed by Sanger. Paper in progress in combo with ABCB1 variant as of June 2019 update.	Josh Smith	N	bull_uwcmg_pficbric_1-ABCB4	NA	NA	NA	NA		N	known gene, explained-known phenotype
JAG1	Progressive familial intrahepatic cholestasis and benign recurrent intrahepatic cholestasis (PFIC + BRIC) with high GGT	AR compound heterozygous	TIER 1 GENE	2014-08-13	N	NA	EXPAN	NA	1		NA	bull_uwcmg_pficbric_1	UW	WES	CMG	Complete	AR	NA	NA	NA	KPG	KPG	KPG	N	N	N	KPG	N	N	NA	N	N	N	N	N	N	N	N	N	N	N	N	N	N	N	N	Y	N	N	N	Y	N	N	82	N	NA	N	NA	Josh Smith	N	NA	NA	NA	NA	NA		Y	phenotype expansion
PKD1	Progressive familial intrahepatic cholestasis and benign recurrent intrahepatic cholestasis (PFIC + BRIC) with high GGT	AR compound heterozygous	TIER 1 GENE	2014-08-13	N	NA	EXPAN	NA	1		NA	bull_uwcmg_pficbric_3, thompson_uwcmg_ihc_1	UW	WES	CMG	Complete	AR	NA	NA	NA	KPG	KPG	KPG	N	N	N	KPG	N	N	NA	N	N	N	N	N	N	N	N	N	N	N	N	N	N	N	N	Y	N	N	N	Y	N	N	82	N	NA	N	NA	Josh Smith	N	NA	NA	NA	NA	NA		Y	phenotype expansion
TJP2	Progressive familial intrahepatic cholestasis and benign recurrent intrahepatic cholestasis (PFIC + BRIC) with high GGT	AR	TIER 1 GENE	2014-08-13	N	NA	KNOWN	NA	2		24614073	bull_uwcmg_pficbric_1	UW	WES	CMG	Complete	AR	NA	NA	NA	KPG	KPG	KPG	KPG	KPG	KPG	KPG	KPG	KPG	NA	N	N	N	N	N	N	N	N	N	N	N	N	N	N	N	N	Y	N	N	N	Y	N	N	82	Y	NA	UW-K	NA	Josh Smith	N	bull_uwcmg_pficbric_1-TJP2	NA	NA	NA	NA		N	known gene, explained-known phenotype
NS	Progressive familial intrahepatic cholestasis and benign recurrent intrahepatic cholestasis (PFIC + BRIC) with normal GGT	AR	N	2014-08-13	NS	NA	UE	NA	1		NA	bull_uwcmg_pficbric_1	UW	WES	CMG	Complete	AR	NA	NA	NA	NS	NS	NS	NS	NS	NS	NS	NS	NS	NA	N	N	N	N	N	N	N	N	N	N	N	N	N	N	N	N	Y	N	N	N	Y	N	N	82	NS	NA	N	NA	Josh Smith	N	NA	NA	NA	NA	NA		Y	NA
ABCB11	Progressive familial intrahepatic cholestasis and benign recurrent intrahepatic cholestasis (PFIC + BRIC) with normal GGT	AR homozygous	TIER 1 GENE	2014-08-13	N	NA	KNOWN	211600	1		NA	bull_uwcmg_pficbric_1	UW	WES	CMG	Complete	AR	NA	NA	NA	KPG	KPG	KPG	KPG	KPG	KPG	KPG	KPG	KPG	NA	N	N	N	N	N	N	N	N	N	N	N	N	N	N	N	N	Y	N	N	N	Y	N	N	82	KPG	NA	Other	NA	Josh Smith	N	NA	NA	NA	NA	NA		N	known gene, explained-known phenotype
ATP8B1	Progressive familial intrahepatic cholestasis and benign recurrent intrahepatic cholestasis (PFIC + BRIC) with normal GGT	AR	TIER 1 GENE	2014-08-13	N	NA	KNOWN	211600	1		NA	bull_uwcmg_pficbric_1	UW	WES	CMG	Complete	AR	NA	NA	NA	KPG	KPG	KPG	KPG	KPG	KPG	KPG	KPG	KPG	NA	N	N	N	N	N	N	N	N	N	N	N	N	N	N	N	N	Y	N	N	N	Y	N	N	82	KPG	NA	Other	NA	Josh Smith	N	NA	NA	NA	NA	NA		N	known gene, explained-known phenotype
HSD3B7	Progressive familial intrahepatic cholestasis and benign recurrent intrahepatic cholestasis (PFIC + BRIC) with normal GGT	AR	TIER 1 GENE	2014-08-13	N	NA	KNOWN	211600	2		NA	bull_uwcmg_pficbric_1	UW	WES	CMG	Complete	AR	NA	NA	NA	KPG	KPG	KPG	KPG	KPG	KPG	KPG	KPG	KPG	NA	N	N	N	N	N	N	N	N	N	N	N	N	N	N	N	N	Y	N	N	N	Y	N	N	82	KPG	NA	Other	NA	Josh Smith	N	NA	NA	NA	NA	NA		N	known gene, explained-known phenotype
NOTCH2	Progressive familial intrahepatic cholestasis and benign recurrent intrahepatic cholestasis (PFIC + BRIC) with normal GGT	AD	TIER 1 GENE	2014-08-13	N	NA	EXPAN	NA	1		NA	bull_uwcmg_pficbric_1	UW	WES	CMG	Complete	multiple	NA	NA	NA	KPG	KPG	KPG	N	N	N	KPG	N	N	NA	N	N	N	N	N	N	N	N	N	N	N	N	N	N	N	N	Y	N	N	N	Y	N	N	82	N	NA	N	NA	Josh Smith	N	NA	NA	NA	NA	NA		Y	phenotype expansion
HNF1B	Progressive familial intrahepatic cholestasis and benign recurrent intrahepatic cholestasis (PFIC + BRIC) with normal GGT	AD	TIER 2 GENE	2014-08-13	N	NA	UE	NA	1		NA	bull_uwcmg_pficbric_1	UW	WES	CMG	Complete	AR	NA	NA	NA	KPG	KPG	KPG	N	N	N	KPG	N	N	NA	N	N	N	N	N	N	N	N	N	N	N	N	N	N	N	N	Y	N	N	N	Y	N	N	82	Y	NA	N	NA	Josh Smith	N	bull_uwcmg_pficbric_1-HNF1B	NA	NA	NA	NA		Y	known gene, unexplained-known phenotype
NR1H4	Progressive familial intrahepatic cholestasis and benign recurrent intrahepatic cholestasis (PFIC + BRIC) with normal GGT	AR homozygous	TIER 1 GENE	2014-08-13	N	NA	KNOWN	211600	1		34046462	bull_uwcmg_pficbric_2	UW	WES	CMG	Complete	AR	NA	NA	NA	KPG	KPG	KPG	KPG	KPG	KPG	KPG	KPG	KPG	NA	N	N	N	N	N	N	N	N	N	N	N	N	N	N	N	N	Y	N	N	N	Y	N	N	82	KPG	NA	UW-K	June 2021 update: UW-K case report paper published.	Josh Smith	N	NA	NA	NA	NA	NA		N	known gene, explained-known phenotype
TALDO1	Progressive familial intrahepatic cholestasis and benign recurrent intrahepatic cholestasis (PFIC + BRIC) with normal GGT	AR	TIER 1 GENE	2014-08-13	N	NA	EXPAN	NA	1		NA	bull_uwcmg_pficbric_1	UW	WES	CMG	Complete	multiple	NA	NA	NA	1	N	N	N	N	N	N	N	N	NA	N	N	N	N	N	N	N	N	N	N	N	N	N	N	N	N	Y	N	N	N	Y	N	N	82	Y	NA	UW-D	June 2021 update: Paper submitted but does not have PMID yet.	Josh Smith	N	bull_uwcmg_pficbric_1-TALDO1	NA	NA	NA	NA		Y	phenotype expansion
ACVRL1	Progressive familial intrahepatic cholestasis and benign recurrent intrahepatic cholestasis (PFIC + BRIC) with normal GGT	AD	TIER 2 GENE	2014-08-13	N	NA	EXPAN	NA	1		NA	bull_uwcmg_pficbric_1	UW	WES	CMG	Complete	AR	NA	NA	NA	1	N	N	N	N	N	N	N	N	NA	N	N	N	N	N	N	N	N	N	N	N	N	N	N	N	N	Y	N	N	N	Y	N	N	82	N	NA	N	NA	Josh Smith	N	NA	NA	NA	NA	NA		Y	phenotype expansion
DKC1	Progressive familial intrahepatic cholestasis and benign recurrent intrahepatic cholestasis (PFIC + BRIC) with normal GGT	X-linked	TIER 2 GENE	2014-08-13	N	NA	EXPAN	NA	1		NA	bull_uwcmg_pficbric_1	UW	WES	CMG	Complete	AR	NA	NA	NA	1	N	N	N	N	N	N	N	N	NA	N	N	N	N	N	N	N	N	N	N	N	N	N	N	N	N	Y	N	N	N	Y	N	N	82	N	NA	N	NA	Josh Smith	N	NA	NA	NA	NA	NA		Y	phenotype expansion
USP53	Progressive familial intrahepatic cholestasis and benign recurrent intrahepatic cholestasis (PFIC + BRIC) with normal GGT	AR	TIER 1 GENE	2014-08-13	Y	NA	NEW	NA	2		33075013	bull_uwcmg_pficbric_1	UW	WES	CMG	Complete	AR	NA	NA	NA	2	N	N	N	N	N	N	N	N	NA	N	N	N	N	N	N	N	N	N	N	N	N	N	N	N	N	Y	N	N	N	Y	N	N	82	Y	NA	UW-D	Paper in progress as of June 2019 update. June 2021 update: Paper published.	Josh Smith	N	bull_uwcmg_pficbric_1-USP53	NA	NA	NA	NA		Y	novel gene, new phenotype
KIF12	Progressive familial intrahepatic cholestasis and benign recurrent intrahepatic cholestasis (PFIC + BRIC) with normal GGT	AR	TIER 1 GENE	2014-08-13	Y	NA	NEW	NA	1		NA	bull_uwcmg_pficbric_1	UW	WES	CMG	Complete	AR	NA	NA	NA	1	N	N	N	N	N	N	N	N	NA	N	N	N	N	N	N	N	N	N	N	N	N	N	N	N	N	Y	N	N	N	Y	N	N	82	Y	NA	Other	NA	Josh Smith	N	bull_uwcmg_pficbric_1-KIF12	NA	NA	NA	NA		Y	novel gene, new phenotype
NS	ACROCEPHALOPOLYSYNDACTYLY TYPE III	multiple	N	2014-08-09	NS	NA	UE	NA	1		NA	NA	BH	WES	CMG	Complete	AD	NS	NS	NS	NS	NS	NS	NS	NS	NS	NS	NS	NS	101120	N	Y	N	N	N	N	N	N	Y	N	Y	N	N	N	N	N	N	Y	N	Y	N	N	N	82	NS	NA	NA	NA	NA	NA	NA	NS	99005	NA	NA		Y	NA
FN1	SPONDYLOMETAPHYSEAL DYSPLASIA WITH CORNER FRACTURES	de novo	TIER 1 GENE	2014-08-08	N	NA	EXPAN	184255	7		29100092	NA	BH	WES	CMG	Complete	multiple	KPG	KPG	KPG	7	KPG	KPG	KPG	KPG	KPG	KPG	KPG	KPG	184255	N	N	N	N	N	N	N	N	N	N	N	N	N	N	N	N	N	Y	N	N	N	N	N	82	KPG	Y	NA	Published	NA	NA	NA	N	3245	NA	NA		Y	phenotype expansion
NS	CB Cerebellar agenesis	multiple	N	2014-08-08	NS	NA	UE	NA	3		NA	aldinger_uwcmg_cbag_1	UW	WES	CMG	Complete	multiple	NA	NA	NA	NS	NS	NS	NS	NS	NS	NS	NS	NS	NA	N	N	Y	N	N	N	N	N	N	N	N	N	N	N	N	N	N	N	N	N	N	N	N	82	NS	NA	N	NA	Investigator	cog,str	NA	NA	NA	NA	NA		Y	NA
PRUNE1	Global development delay with spastic quadriparesis (#116)	AR	TIER 2 GENE	2014-08-08	N	NA	KNOWN	NA	1		NA	bielas_uwcmg_mic_1	UW	WES	CMG	Complete	AR	NA	NA	NA	1	KPG	KPG	KPG	KPG	KPG	KPG	KPG	KPG	NA	N	N	Y	N	N	N	N	N	N	N	N	N	N	N	N	N	N	N	N	N	N	N	N	82	NS	NA	In-progress	Old gene symbol PRUNE	Investigator	cog,str	NA	NA	NA	NA	NA		N	known gene, explained-known phenotype
NS	Microcephaly, spastic quadriparesis, seizures, gross cerebral atrophy (#114)	AR	N	2014-08-08	NS	NA	NEW	NA	1		NA	bielas_uwcmg_mic_1	UW	WES	CMG	Complete	AR	NA	NA	NA	NS	NS	NS	NS	NS	NS	NS	NS	NS	NA	N	N	Y	N	N	N	N	N	Y	N	N	N	N	N	N	N	N	N	N	N	N	N	N	82	NS	NA	N	NA	Investigator	cog,str	NA	NA	NA	NA	NA		Y	NA
ADGRG1	neuronal migration disorder (#113)	AR homozygous	TIER 1 GENE	2014-08-08	N	NA	KNOWN	NA	1		NA	bielas_uwcmg_mic_1	UW	WES	CMG	Complete	AR	NA	NA	KPG	KPG	KPG	KPG	KPG	KPG	KPG	KPG	KPG	KPG	NA	N	N	Y	N	N	N	N	N	N	N	N	N	N	N	N	N	N	N	N	N	N	N	N	82	KPG	NA	Other	Gene previously known as GPR56	Investigator	cog,str	NA	NA	NA	NA	NA		N	known gene, explained-known phenotype
SPTAN1	BRAIN MALFORMATIONS	AD	TIER 1 GENE	2014-08-07	N	NA	KNOWN	613477	1		26539891	NA	BH	WES	CMG	Complete	AD	KPG	KPG	KPG	KPG	KPG	KPG	KPG	KPG	KPG	KPG	KPG	KPG	613477	N	N	Y	N	N	N	N	N	Y	N	N	N	N	N	N	N	N	N	N	N	N	N	N	82	KPG	Y	NA	Published	NA	NA	NA	Y	3490	NA	NA		N	known gene, explained-known phenotype
ASH2L	BRAIN MALFORMATIONS	AR homozygous	TIER 2 GENE	2014-08-07	Y	NA	KNOWN	NA	1		26539891	NA	BH	WES	CMG	Complete	AR	N	N	N	N	N	N	N	N	N	N	N	N	NA	N	N	Y	N	N	N	N	N	N	N	N	N	N	N	N	N	N	N	N	N	N	N	N	82	Y	Y	NA	Published	NA	NA	NA	Y	3535	NA	NA		Y	novel gene, unexplained-known phenotype
TNN	BRAIN MALFORMATIONS	AR homozygous	TIER 2 GENE	2014-08-07	Y	NA	NEW	NA	1		26539891	NA	BH	WES	CMG	Complete	AR	NA	NA	NA	NA	N	N	N	N	N	N	N	N	NA	N	N	Y	N	N	N	N	N	N	N	N	N	N	N	N	N	N	N	N	N	N	N	N	82	Y	Y	NA	Published	NA	NA	NA	Y	3592	NA	NA		Y	novel gene, new phenotype
POGZ	SYNDROMIC INTELLECTUAL DISABILITY	de novo	TIER 1 GENE	2014-08-07	N	NA	NEW	NA	5		26739615; 31782611	NA	BH	WES	CMG	Complete	multiple	KPG	KPG	KPG	KPG	KPG	KPG	KPG	KPG	KPG	KPG	KPG	KPG	NA	N	N	Y	N	N	N	N	N	N	N	N	N	N	N	N	N	N	N	N	N	N	N	N	82	KPG	Y	NA	Published	NA	NA	NA	Y	3573	NA	NA		Y	known gene, new phenotype
EPB41L1	TURKISH BRAIN MALFORMATION/PHENOTYPIC EXPANSION	AD	TIER 1 GENE	2014-08-07	N	NA	EXPAN	614257	3		29790871	NA	BH	WES	CMG	Complete	multiple	KPG	KPG	KPG	KPG	KPG	KPG	KPG	KPG	KPG	KPG	KPG	KPG	614257	N	N	Y	N	N	N	N	N	N	N	N	N	N	N	N	N	N	Y	N	N	N	N	N	82	KPG	Y	NA	Published	NA	NA	NA	Y	3389	NA	NA		Y	phenotype expansion
PMM2	CONGENITAL DISORDER OF GLYCOSYLATION, TYPE Ia; CDG1A	AR compound heterozygous	TIER 1 GENE	2014-08-07	N	NA	KNOWN	212065	1		NA	freeze_uwcmg_cdg_1, freeze_uwcmg_cdg_2, freeze_uwcmg_cdg_3	UW	WES	CMG	Complete	multiple	NA	NA	NA	KPG	KPG	KPG	KPG	KPG	KPG	KPG	KPG	KPG	PS212065	N	N	N	N	N	N	N	N	N	N	N	N	N	N	N	N	N	N	N	N	Y	N	N	82	KPG	NA	Other	NA	Martin Kircher	cog	NA	NA	NA	NA	NA		N	known gene, explained-known phenotype
ALG3	CONGENITAL DISORDER OF GLYCOSYLATION, TYPE Id; CDG1D	AR compound heterozygous	TIER 1 GENE	2014-08-07	N	NA	EXPAN	601110	1		33583022	freeze_uwcmg_cdg_1, freeze_uwcmg_cdg_2, freeze_uwcmg_cdg_3	UW	WES	CMG	Complete	multiple	NA	NA	NA	KPG	KPG	KPG	KPG	KPG	KPG	KPG	KPG	KPG	PS212065	N	N	N	N	N	N	N	N	N	N	N	N	N	N	N	N	N	N	N	N	Y	N	N	82	Y	NA	UW-D	June 2021 update: Paper published, PMID added	Martin Kircher	cog	freeze_uwcmg_cdg_1-ALG3	NA	NA	NA	NA		Y	phenotype expansion
ALG8	CONGENITAL DISORDER OF GLYCOSYLATION, TYPE Ih; CDG1H	AR compound heterozygous	TIER 1 GENE	2014-08-07	N	NA	EXPAN	608104	1		NA	freeze_uwcmg_cdg_1, freeze_uwcmg_cdg_2, freeze_uwcmg_cdg_3	UW	WES	CMG	Complete	multiple	NA	NA	NA	6	KPG	KPG	KPG	KPG	KPG	KPG	KPG	KPG	PS212065	N	N	N	N	N	N	N	N	N	N	N	N	N	N	N	N	N	N	N	N	Y	N	N	82	Y	NA	In-progress	June 2021 update: Paper in progress.	Martin Kircher	cog	freeze_uwcmg_cdg_1-ALG8	NA	NA	NA	NA		Y	phenotype expansion
ALG2	CONGENITAL DISORDER OF GLYCOSYLATION, TYPE Ii; CDG1I	AR compound heterozygous	TIER 1 GENE	2014-08-07	N	NA	KNOWN	607906	1		NA	freeze_uwcmg_cdg_1, freeze_uwcmg_cdg_2, freeze_uwcmg_cdg_3	UW	WES	CMG	Complete	multiple	NA	NA	NA	KPG	KPG	KPG	KPG	KPG	KPG	KPG	KPG	KPG	PS212065	N	N	N	N	N	N	N	N	N	N	N	N	N	N	N	N	N	N	N	N	Y	N	N	82	KPG	NA	Other	NA	Martin Kircher	cog	NA	NA	NA	NA	NA		N	known gene, explained-known phenotype
DPAGT1	CONGENITAL DISORDER OF GLYCOSYLATION, TYPE Ij; CDG1J	AR compound heterozygous	TIER 1 GENE	2014-08-07	N	NA	KNOWN	608093	3		30117111	freeze_uwcmg_cdg_1, freeze_uwcmg_cdg_2, freeze_uwcmg_cdg_3	UW	WES	CMG	Complete	multiple	NA	NA	NA	KPG	KPG	KPG	KPG	KPG	KPG	KPG	KPG	KPG	PS212065	N	N	N	N	N	N	N	N	N	N	N	N	N	N	N	N	N	N	N	N	Y	N	N	82	KPG	NA	UW-K	NA	Martin Kircher	cog	NA	NA	NA	NA	NA		N	known gene, explained-known phenotype
ALG1	CONGENITAL DISORDER OF GLYCOSYLATION, TYPE Ik; CDG1K	AR compound heterozygous	TIER 1 GENE	2014-08-07	N	NA	EXPAN	608540	4		26931382;27325525	freeze_uwcmg_cdg_1, freeze_uwcmg_cdg_2, freeze_uwcmg_cdg_3	UW	WES	CMG	Complete	multiple	NA	NA	NA	KPG	KPG	KPG	KPG	KPG	KPG	KPG	KPG	KPG	PS212065	N	N	N	N	N	N	N	N	N	N	N	N	N	N	N	N	N	N	N	N	Y	N	N	82	Y	NA	UW-D	NA	Martin Kircher	cog	freeze_uwcmg_cdg_1-ALG1	NA	NA	NA	NA		Y	phenotype expansion
ALG11	CONGENITAL DISORDER OF GLYCOSYLATION, TYPE Ip; CDG1P	AR compound heterozygous	TIER 1 GENE	2014-08-07	N	NA	EXPAN	613661	1		NA	freeze_uwcmg_cdg_1, freeze_uwcmg_cdg_2, freeze_uwcmg_cdg_3	UW	WES	CMG	Complete	multiple	NA	NA	NA	KPG	KPG	KPG	KPG	KPG	KPG	KPG	KPG	KPG	PS212065	N	N	N	N	N	N	N	N	N	N	N	N	N	N	N	N	N	N	N	N	Y	N	N	82	Y	NA	Other	NA	Martin Kircher	cog	freeze_uwcmg_cdg_1-ALG11	NA	NA	NA	NA		Y	phenotype expansion
SRD5A3	CONGENITAL DISORDER OF GLYCOSYLATION, TYPE Iq; CDG1Q	AR compound heterozygous	TIER 1 GENE	2014-08-07	N	NA	EXPAN	612379	1		27480077	freeze_uwcmg_cdg_1, freeze_uwcmg_cdg_2, freeze_uwcmg_cdg_3	UW	WES	CMG	Complete	multiple	NA	NA	NA	KPG	KPG	KPG	N	N	N	KPG	N	N	PS212065	N	N	N	N	N	N	N	N	N	N	N	N	N	N	N	N	N	N	N	N	Y	N	N	82	Y	NA	UW-D	NA	Martin Kircher	cog	freeze_uwcmg_cdg_1-SRD5A3	NA	NA	NA	NA		Y	phenotype expansion
ALG13	CONGENITAL DISORDER OF GLYCOSYLATION, TYPE Is, INCLUDED; CDG1S, INCLUDED	X-linked	TIER 1 GENE	2014-08-07	N	NA	KNOWN	300884	3		32681751	freeze_uwcmg_cdg_1, freeze_uwcmg_cdg_2, freeze_uwcmg_cdg_3	UW	WES	CMG	Complete	multiple	NA	NA	NA	KPG	KPG	KPG	KPG	KPG	KPG	KPG	KPG	KPG	PS212065	N	N	N	N	N	N	N	N	N	N	N	N	N	N	N	N	N	N	N	N	Y	N	N	82	KPG	NA	UW-K	June 2021 update: Paper published, added PMID	Martin Kircher	cog	NA	NA	NA	NA	NA		N	known gene, explained-known phenotype
SSR4	CONGENITAL DISORDER OF GLYCOSYLATION, TYPE Iy; CDG1Y	X-linked	TIER 1 GENE	2014-08-07	Y	NA	NEW	300934	2		24218363;26264460	freeze_uwcmg_cdg_1, freeze_uwcmg_cdg_2, freeze_uwcmg_cdg_3	UW	WES	CMG	Complete	multiple	NA	NA	NA	8	Y	N	N	Y	N	N	N	N	PS212065	N	N	N	N	N	N	N	N	N	N	N	N	N	N	N	N	N	N	N	N	Y	N	N	82	Y	NA	UW-D; UW-K	NA	Martin Kircher	cog	freeze_uwcmg_cdg_1-SSR4	NA	NA	NA	NA		Y	novel gene, new phenotype
NS	Congenital Disorders of Glycosylation	multiple	N	2014-08-07	NS	NA	UE	NA	24		NA	freeze_uwcmg_cdg_1, freeze_uwcmg_cdg_2, freeze_uwcmg_cdg_3, freeze_uwcmg_cdg_4, freeze_uwcmg_cdg_6	UW	WES	CMG	Complete	AR	NA	NA	NA	NS	NS	NS	NS	NS	NS	NS	NS	NS	PS212065	N	N	N	N	N	N	N	N	N	N	N	N	N	N	N	N	N	N	N	N	Y	N	N	82	NS	NA	N	NA	Martin Kircher	cog	NA	NA	NA	NA	NA		Y	NA
ALDOB	congenital disorders of glycosylation	AR compound heterozygous	TIER 1 GENE	2014-08-07	N	NA	KNOWN	NA	2		NA	freeze_uwcmg_cdg_1, freeze_uwcmg_cdg_2, freeze_uwcmg_cdg_3	UW	WES	CMG	Complete	multiple	NA	NA	NA	KPG	KPG	KPG	KPG	KPG	KPG	KPG	KPG	KPG	PS212065	N	N	N	N	N	N	N	N	N	N	N	N	N	N	N	N	N	N	N	N	Y	N	N	82	Y	NA	Other	NA	Martin Kircher	cog	freeze_uwcmg_cdg_1-ALDOB	NA	NA	NA	NA		N	known gene, explained-known phenotype
ALDOB	congenital disorders of glycosylation	AR compound heterozygous	TIER 1 GENE	2014-08-07	N	2	KNOWN	NA	1		NA	freeze_uwcmg_cdg_1, freeze_uwcmg_cdg_2, freeze_uwcmg_cdg_3	UW	WES	CMG	Complete	multiple	NA	NA	NA	KPG	KPG	KPG	KPG	KPG	KPG	KPG	KPG	KPG	PS212065	N	N	N	N	N	N	N	N	N	N	N	N	N	N	N	N	N	N	N	N	Y	N	N	82	Y	NA	Other	ALDOB = known gene, known phenotype; PNPLA4 = known gene, known phenotype	Martin Kircher	cog	freeze_uwcmg_cdg_1-ALDOB	NA	NA	NA	NA		N	known gene, explained-known phenotype
ARSL	congenital disorders of glycosylation	AR compound heterozygous	TIER 1 GENE	2014-08-07	N	NA	KNOWN	NA	1		NA	freeze_uwcmg_cdg_1, freeze_uwcmg_cdg_2, freeze_uwcmg_cdg_3	UW	WES	CMG	Complete	multiple	NA	NA	NA	KPG	KPG	KPG	KPG	KPG	KPG	KPG	KPG	KPG	PS212065	N	N	N	N	N	N	N	N	N	N	N	N	N	N	N	N	N	N	N	N	Y	N	N	82	KPG	NA	N	Old gene symbol ARSE	Martin Kircher	cog	NA	NA	NA	NA	NA		N	known gene, explained-known phenotype
GFM1	congenital disorders of glycosylation	AR compound heterozygous	TIER 1 GENE	2014-08-07	N	NA	KNOWN	NA	1		28216230	freeze_uwcmg_cdg_1, freeze_uwcmg_cdg_2, freeze_uwcmg_cdg_3	UW	WES	CMG	Complete	multiple	NA	NA	NA	KPG	KPG	KPG	KPG	KPG	KPG	KPG	KPG	KPG	PS212065	N	N	N	N	N	N	N	N	N	N	N	N	N	N	N	N	N	N	N	N	Y	N	N	82	KPG	NA	UW-K	NA	Martin Kircher	cog	NA	NA	NA	NA	NA		N	known gene, explained-known phenotype
KCNQ2	congenital disorders of glycosylation	de novo	TIER 1 GENE	2014-08-07	N	NA	EXPAN	NA	1		NA	freeze_uwcmg_cdg_1, freeze_uwcmg_cdg_2, freeze_uwcmg_cdg_3	UW	WES	CMG	Complete	multiple	NA	NA	NA	KPG	KPG	KPG	N	N	N	KPG	N	N	PS212065	N	N	N	N	N	N	N	N	N	N	N	N	N	N	N	N	N	N	N	N	Y	N	N	82	Y	NA	N	NA	Martin Kircher	cog	freeze_uwcmg_cdg_1-KCNQ2	NA	NA	NA	NA		Y	phenotype expansion
LAMA3	congenital disorders of glycosylation	AR compound heterozygous	TIER 1 GENE	2014-08-07	N	NA	KNOWN	NA	1		NA	freeze_uwcmg_cdg_1, freeze_uwcmg_cdg_2, freeze_uwcmg_cdg_3	UW	WES	CMG	Complete	multiple	NA	NA	NA	KPG	KPG	KPG	KPG	KPG	KPG	KPG	KPG	KPG	PS212065	N	N	N	N	N	N	N	N	N	N	N	N	N	N	N	N	N	N	N	N	Y	N	N	82	KPG	NA	N	NA	Martin Kircher	cog	NA	NA	NA	NA	NA		N	known gene, explained-known phenotype
LARS1	congenital disorders of glycosylation	AR compound heterozygous	TIER 1 GENE	2014-08-07	N	NA	EXPAN	NA	1		NA	freeze_uwcmg_cdg_1, freeze_uwcmg_cdg_2, freeze_uwcmg_cdg_3	UW	WES	CMG	Complete	multiple	NA	NA	NA	KPG	KPG	KPG	N	N	N	KPG	N	N	PS212065	N	N	N	N	N	N	N	N	N	N	N	N	N	N	N	N	N	N	N	N	Y	N	N	82	Y	NA	N	Old gene symbol LARS	Martin Kircher	cog	freeze_uwcmg_cdg_1-LARS	NA	NA	NA	NA		Y	phenotype expansion
MOGS	congenital disorders of glycosylation	AR compound heterozygous	TIER 1 GENE	2014-08-07	N	NA	EXPAN	NA	1		NA	freeze_uwcmg_cdg_1, freeze_uwcmg_cdg_2, freeze_uwcmg_cdg_3	UW	WES	CMG	Complete	multiple	NA	NA	NA	11	KPG	KPG	N	N	N	KPG	N	N	PS212065	N	N	N	N	N	N	N	N	N	N	N	N	N	N	N	N	N	N	N	N	Y	N	N	82	Y	NA	In-progress	As of 12/2018 progress report paper is in early stages of preparation. June 2021 update: Paper in progress with 11 individuals.	Martin Kircher	cog	freeze_uwcmg_cdg_1-MOGS	NA	NA	NA	NA		Y	phenotype expansion
PEX1	congenital disorders of glycosylation	AR compound heterozygous	TIER 1 GENE	2014-08-07	N	NA	EXPAN	NA	1		NA	freeze_uwcmg_cdg_1, freeze_uwcmg_cdg_2, freeze_uwcmg_cdg_3	UW	WES	CMG	Complete	multiple	NA	NA	NA	KPG	KPG	KPG	N	N	N	KPG	N	N	PS212065	N	N	N	N	N	N	N	N	N	N	N	N	N	N	N	N	N	N	N	N	Y	N	N	82	Y	NA	N	NA	Martin Kircher	cog	freeze_uwcmg_cdg_1-PEX1	NA	NA	NA	NA		Y	phenotype expansion
PNPLA4	congenital disorders of glycosylation	AR compound heterozygous	TIER 1 GENE	2014-08-07	N	2	KNOWN	NA	1		NA	freeze_uwcmg_cdg_1, freeze_uwcmg_cdg_2, freeze_uwcmg_cdg_3	UW	WES	CMG	Complete	multiple	NA	NA	NA	KPG	KPG	KPG	KPG	KPG	KPG	KPG	KPG	KPG	PS212065	N	N	N	N	N	N	N	N	N	N	N	N	N	N	N	N	N	N	N	N	Y	N	N	82	Y	NA	N	ALDOB = known gene, known phenotype; PNPLA4 = known gene, known phenotype	Martin Kircher	cog	freeze_uwcmg_cdg_1-PNPLA4	NA	NA	NA	NA		N	known gene, explained-known phenotype
SLC2A11	congenital disorders of glycosylation	AR compound heterozygous	TIER 1 GENE	2014-08-07	Y	2	NEW	NA	1		NA	freeze_uwcmg_cdg_1, freeze_uwcmg_cdg_2, freeze_uwcmg_cdg_3	UW	WES	CMG	Complete	multiple	NA	NA	NA	2	KPG	KPG	N	N	N	KPG	N	N	PS212065	N	N	N	N	N	N	N	N	N	N	N	N	N	N	N	N	N	N	N	N	Y	N	N	82	Y	NA	N	ALG1 = known gene, known phenotype; SLC2A11 = new gene, unexplained-known phenotype	Martin Kircher	cog	freeze_uwcmg_cdg_1-SLC2A11	NA	NA	NA	NA		Y	novel gene, new phenotype
SLC35A1	congenital disorders of glycosylation	AR compound heterozygous	TIER 1 GENE	2014-08-07	N	NA	EXPAN	NA	1		28856833	freeze_uwcmg_cdg_1, freeze_uwcmg_cdg_2, freeze_uwcmg_cdg_3	UW	WES	CMG	Complete	multiple	NA	NA	NA	KPG	KPG	KPG	N	N	N	KPG	N	N	PS212065	N	N	N	N	N	N	N	N	N	N	N	N	N	N	N	N	N	N	N	N	Y	N	N	82	Y	NA	UW-D	NA	Martin Kircher	cog	freeze_uwcmg_cdg_1-SLC35A1	NA	NA	NA	NA		Y	phenotype expansion
SLC52A2	congenital disorders of glycosylation	AR compound heterozygous	TIER 1 GENE	2014-08-07	N	NA	EXPAN	NA	1		NA	freeze_uwcmg_cdg_1, freeze_uwcmg_cdg_2, freeze_uwcmg_cdg_3	UW	WES	CMG	Complete	multiple	NA	NA	NA	KPG	KPG	KPG	N	N	N	KPG	N	N	PS212065	N	N	N	N	N	N	N	N	N	N	N	N	N	N	N	N	N	N	N	N	Y	N	N	82	Y	NA	N	NA	Martin Kircher	cog	freeze_uwcmg_cdg_1-SLC52A2	NA	NA	NA	NA		Y	phenotype expansion
SYP	congenital disorders of glycosylation	X-linked	TIER 1 GENE	2014-08-07	N	NA	KNOWN	NA	1		NA	freeze_uwcmg_cdg_1, freeze_uwcmg_cdg_2, freeze_uwcmg_cdg_3	UW	WES	CMG	Complete	multiple	NA	NA	NA	KPG	KPG	KPG	KPG	KPG	KPG	KPG	KPG	KPG	PS212065	N	N	N	N	N	N	N	N	N	N	N	N	N	N	N	N	N	N	N	N	Y	N	N	82	KPG	NA	N	NA	Martin Kircher	cog	NA	NA	NA	NA	NA		N	known gene, explained-known phenotype
TMEM165	congenital disorders of glycosylation	AR	TIER 1 GENE	2014-08-07	N	NA	EXPAN	NA	1		NA	freeze_uwcmg_cdg_1, freeze_uwcmg_cdg_2, freeze_uwcmg_cdg_3	UW	WES	CMG	Complete	multiple	NA	NA	NA	KPG	KPG	KPG	N	N	N	KPG	N	N	PS212065	N	N	N	N	N	N	N	N	N	N	N	N	N	N	N	N	N	N	N	N	Y	N	N	82	Y	NA	Other	NA	Martin Kircher	cog	freeze_uwcmg_cdg_1-TMEM165	NA	NA	NA	NA		Y	phenotype expansion
GET4	congenital disorders of glycosylation	AR compound heterozygous	TIER 1 GENE	2014-08-07	Y	NA	NEW	NA	1		32395830	freeze_uwcmg_cdg_1, freeze_uwcmg_cdg_2, freeze_uwcmg_cdg_3	UW	WES	CMG	Complete	multiple	NA	NA	NA	2	Y	Y	N	N	N	N	N	N	PS212065	N	N	N	N	N	N	N	N	N	N	N	N	N	N	N	N	N	N	N	N	Y	N	N	82	Y	NA	UW-D	June 2021 update: New paper published, PMID added	Martin Kircher	cog	freeze_uwcmg_cdg_1-GET4	NA	NA	NA	NA		Y	novel gene, new phenotype
HK1	congenital disorders of glycosylation	AR compound heterozygous	TIER 1 GENE	2014-08-07	N	NA	NEW	NA	1		NA	freeze_uwcmg_cdg_1, freeze_uwcmg_cdg_2, freeze_uwcmg_cdg_3, freeze_uwcmg_cdg_4, freeze_uwcmg_cdg_6	UW	WES	CMG	Complete	AR	NA	NA	NA	12	N	N	N	N	N	N	N	N	PS212065	N	N	N	N	N	N	N	N	N	N	N	N	N	N	N	N	N	N	N	N	Y	N	N	82	Y	NA	N	NA	Martin Kircher	cog	freeze_uwcmg_cdg_1-HK1	NA	NA	NA	NA		Y	known gene, new phenotype
SLC35A2	congenital disorders of glycosylation	X-linked	TIER 1 GENE	2014-08-07	Y	NA	NEW	NA	2		23561849	freeze_uwcmg_cdg_1, freeze_uwcmg_cdg_2, freeze_uwcmg_cdg_3	UW	WES	CMG	Complete	multiple	NA	NA	NA	3	Y	N	N	Y	N	N	N	N	PS212065	N	N	N	N	N	N	N	N	N	N	N	N	N	N	N	N	N	N	N	N	Y	N	N	82	Y	NA	UW-D	NA	Martin Kircher	cog	freeze_uwcmg_cdg_1-SLC35A2	NA	NA	NA	NA		Y	novel gene, new phenotype
SSR3	congenital disorders of glycosylation	AR compound heterozygous	TIER 1 GENE	2014-08-07	Y	NA	NEW	NA	1		30945312	freeze_uwcmg_cdg_1, freeze_uwcmg_cdg_2, freeze_uwcmg_cdg_3	UW	WES	CMG	Complete	multiple	NA	NA	NA	2	Y	Y	N	N	N	N	N	N	PS212065	N	N	N	N	N	N	N	N	N	N	N	N	N	N	N	N	N	N	N	N	Y	N	N	82	Y	NA	UW-D	As of 12/2018 progress report paper has been submitted. June 2021 update: Added PMID	Martin Kircher	cog	freeze_uwcmg_cdg_1-SSR3	NA	NA	NA	NA		Y	novel gene, new phenotype
BRICD5	congenital disorders of glycosylation	AR compound heterozygous	TIER 2 GENE	2014-08-07	Y	NA	NEW	NA	1		NA	freeze_uwcmg_cdg_1, freeze_uwcmg_cdg_2, freeze_uwcmg_cdg_3	UW	WES	CMG	Complete	multiple	NA	NA	NA	1	Y	N	N	N	N	N	N	N	PS212065	N	N	N	N	N	N	N	N	N	N	N	N	N	N	N	N	N	N	N	N	Y	N	N	82	Y	NA	N	Old gene symbol C16orf79. Also per email from Bobby Ing added additional candidate AK9 to this profile as well.	Martin Kircher	cog	freeze_uwcmg_cdg_1-BRICD5	NA	NA	NA	NA		Y	novel gene, new phenotype
NS	Hemifacial Microsomia Distal Arthrogryposis Vertebral Anomalies	multiple	N	2014-08-06	NS	NA	UE	NA	1		NA	ekbote_uwcmg_hmdv_1	UW	WES	CMG	Complete	multiple	NA	NA	NA	NS	NS	NS	NS	NS	NS	NS	NS	NS	NA	N	N	N	N	N	N	N	N	Y	N	N	N	N	N	N	N	N	Y	N	N	N	N	N	82	NS	NA	N	NA	Martin Kircher	N	NA	NA	NA	NA	NA		Y	NA
NS	Oculocutaneous albinism	AR homozygous	N	2014-08-01	NS	NA	UE	PS203100	3		NA	ahmed_uwcmg_oca_1	UW	WES	CMG	Complete	AR	NA	NA	NA	NS	NS	NS	NS	NS	NS	NS	NS	NS	PS203100	Y	N	N	N	Y	N	N	N	N	N	N	N	N	N	N	N	N	N	N	N	N	N	Y	82	NS	NA	N	PMC4609612; phenotype also known as Hermansky-Pudlak syndrome	Liz Blue	N	NA	NA	NA	NA	NA		Y	NA
BLOC1S6	Oculocutaneous albinism	AR homozygous	TIER 1 GENE	2014-08-01	N	NA	KNOWN	PS203100	1		26575419	ahmed_uwcmg_oca_1	UW	WES	CMG	Complete	AR	NA	NA	NA	KPG	KPG	KPG	KPG	KPG	KPG	KPG	KPG	KPG	PS203100	Y	N	N	N	Y	N	N	N	N	N	N	N	N	N	N	N	N	N	N	N	N	N	Y	82	KPG	NA	UW-K	gene previously known as PLDN. PMC5062593; phenotype also known as Hermansky-Pudlak syndrome	Liz Blue	N	NA	NA	NA	NA	NA		N	known gene, explained-known phenotype
HPS1	Oculocutaneous albinism	AR homozygous	TIER 1 GENE	2014-08-01	N	NA	KNOWN	203200	3		26575419	ahmed_uwcmg_oca_1	UW	WES	CMG	Complete	AR	NA	NA	NA	KPG	KPG	KPG	KPG	KPG	KPG	KPG	KPG	KPG	PS203100	Y	N	N	N	Y	N	N	N	N	N	N	N	N	N	N	N	N	N	N	N	N	N	Y	82	KPG	NA	UW-K	PMC4609612; phenotype also known as Hermansky-Pudlak syndrome	Liz Blue	N	NA	NA	NA	NA	NA		N	known gene, explained-known phenotype
HPS3	Oculocutaneous albinism	AR homozygous	TIER 1 GENE	2014-08-01	N	NA	KNOWN	203200	1		26575419	ahmed_uwcmg_oca_1	UW	WES	CMG	Complete	AR	NA	NA	NA	KPG	KPG	KPG	KPG	KPG	KPG	KPG	KPG	KPG	PS203100	Y	N	N	N	Y	N	N	N	N	N	N	N	N	N	N	N	N	N	N	N	N	N	Y	82	KPG	NA	UW-K	PMC4609612; phenotype also known as Hermansky-Pudlak syndrome	Liz Blue	N	NA	NA	NA	NA	NA		N	known gene, explained-known phenotype
HPS4	Oculocutaneous albinism	AR homozygous	TIER 1 GENE	2014-08-01	N	NA	KNOWN	203200	1		26575419	ahmed_uwcmg_oca_1	UW	WES	CMG	Complete	AR	NA	NA	NA	KPG	KPG	KPG	KPG	KPG	KPG	KPG	KPG	KPG	PS203100	Y	N	N	N	Y	N	N	N	N	N	N	N	N	N	N	N	N	N	N	N	N	N	Y	82	KPG	NA	UW-K	PMC4609612; phenotype also known as Hermansky-Pudlak syndrome	Liz Blue	N	NA	NA	NA	NA	NA		N	known gene, explained-known phenotype
HPS6	Oculocutaneous albinism	AR homozygous	TIER 1 GENE	2014-08-01	N	NA	KNOWN	203200	1		26575419	ahmed_uwcmg_oca_1	UW	WES	CMG	Complete	AR	NA	NA	NA	KPG	KPG	KPG	KPG	KPG	KPG	KPG	KPG	KPG	PS203100	Y	N	N	N	Y	N	N	N	N	N	N	N	N	N	N	N	N	N	N	N	N	N	Y	82	KPG	NA	UW-K	PMC4609612; phenotype also known as Hermansky-Pudlak syndrome	Liz Blue	N	NA	NA	NA	NA	NA		N	known gene, explained-known phenotype
MC1R	Oculocutaneous albinism	AR homozygous	TIER 1 GENE	2014-08-01	N	NA	KNOWN	230200	1		26197705	ahmed_uwcmg_oca_1	UW	WES	CMG	Complete	AR	NA	NA	NA	KPG	KPG	KPG	KPG	KPG	KPG	KPG	KPG	KPG	PS203100	Y	N	N	N	Y	N	N	N	N	N	N	N	N	N	N	N	N	N	N	N	N	N	Y	82	KPG	NA	UW-K	PMC4609612; phenotype also known as Hermansky-Pudlak syndrome	Liz Blue	N	NA	NA	NA	NA	NA		N	known gene, explained-known phenotype
OCA2	Oculocutaneous albinism	AR homozygous	TIER 1 GENE	2014-08-01	N	NA	KNOWN	203200	1		28266639	ahmed_uwcmg_oca_1	UW	WES	CMG	Complete	AR	NA	NA	NA	KPG	KPG	KPG	KPG	KPG	KPG	KPG	KPG	KPG	PS203100	Y	N	N	N	Y	N	N	N	N	N	N	N	N	N	N	N	N	N	N	N	N	N	Y	82	KPG	NA	UW-K	PMC4609612; phenotype also known as Hermansky-Pudlak syndrome	Liz Blue	N	NA	NA	NA	NA	NA		N	known gene, explained-known phenotype
SLC24A5	Oculocutaneous albinism	AR homozygous	TIER 1 GENE	2014-08-01	N	NA	KNOWN	113750	1		28266639	ahmed_uwcmg_oca_1	UW	WES	CMG	Complete	AR	NA	NA	NA	KPG	KPG	KPG	KPG	KPG	KPG	KPG	KPG	KPG	PS203100	Y	N	N	N	Y	N	N	N	N	N	N	N	N	N	N	N	N	N	N	N	N	N	Y	82	KPG	NA	UW-K	PMC4609612; phenotype also known as Hermansky-Pudlak syndrome	Liz Blue	N	NA	NA	NA	NA	NA		N	known gene, explained-known phenotype
TYR	Oculocutaneous albinism	AR homozygous	TIER 1 GENE	2014-08-01	N	NA	KNOWN	203100	2		28266639	ahmed_uwcmg_oca_1	UW	WES	CMG	Complete	AR	NA	NA	NA	KPG	KPG	KPG	KPG	KPG	KPG	KPG	KPG	KPG	PS203100	Y	N	N	N	Y	N	N	N	N	N	N	N	N	N	N	N	N	N	N	N	N	N	Y	82	KPG	NA	Other	PMC4609612; phenotype also known as Hermansky-Pudlak syndrome	Liz Blue	N	NA	NA	NA	NA	NA		N	known gene, explained-known phenotype
NS	Alstrom Syndrome	multiple	N	2014-08-01	NS	NA	KNOWN	NA	36		NA	NA	Yale	WES	CMG	Complete	multiple	NS	NS	NS	NS	NS	NS	NS	NS	NS	NS	NS	NS	NA	N	N	N	N	N	N	N	N	N	N	N	N	N	N	N	N	N	N	N	N	Y	Y	N	82	NS	NA	NA	NA	NA	NA	NA	NS	33	NA	NA		N	NA
NS	Hypogonadotropic Hypogonadism	multiple	N	2014-08-01	NS	NA	KNOWN	NA	8		NA	NA	Yale	WES	CMG	Complete	multiple	NS	NS	NS	NS	NS	NS	NS	NS	NS	NS	NS	NS	NA	N	N	N	N	N	N	N	N	N	N	N	N	N	N	N	N	N	N	N	N	N	Y	N	82	NS	NA	NA	NA	NA	NA	NA	NS	59	NA	NA		N	NA
FGFR1	HYPOGONADOTROPIC HYPOGONADISM 2 WITH OR WITHOUT ANOSMIA; HH2	multiple	TIER 2 GENE	2014-08-01	N	NA	KNOWN	147950	8		28008864	NA	Yale	WES	CMG	Complete	multiple	KPG	KPG	KPG	KPG	KPG	KPG	KPG	KPG	KPG	KPG	KPG	KPG	NA	N	N	N	N	N	N	N	N	N	N	N	N	N	N	N	N	N	N	N	N	N	Y	N	82	Y	NA	NA	N	NA	NA	NA	NA	59	NA	NA		N	known gene, explained-known phenotype
NS	Benign macular fleck dystrophy, childhood onset	multiple	N	2014-07-29	NS	NA	NEW	NA	1		NA	NA	BH	WES	CMG	Complete	AD	NS	NS	NS	NS	NS	NS	NS	NS	NS	NS	NS	NS	NA	N	N	N	N	Y	N	N	N	N	N	N	N	N	N	N	N	N	N	N	N	N	N	N	82	NS	NA	NA	NA	NA	NA	NA	NS	99048	NA	NA		Y	NA
NS	Intestinal Pseudo-Obstruction	AR	N	2014-07-18	NS	NA	UE	NA	1		NA	milunsky_uwcmg_ipo_1	UW	WES	CMG	Complete	AR	NA	NA	NA	NS	NS	NS	NS	NS	NS	NS	NS	NS	NA	N	N	N	N	N	N	N	N	N	N	N	N	N	N	N	N	Y	N	N	N	N	N	N	83	NS	NA	N	NA	Christina Chen	N	NA	NA	NA	NA	NA		Y	NA
PPP1CB	megaencephaly with Noonan-like features	de novo	TIER 1 GENE	2014-07-18	Y	NA	NEW	NA	1		NA	dobyns_uwcmg_megnoonan_1	UW	WES	CMG	Complete	multiple	NA	NA	NA	3	Y	N	Y	N	N	NS	N	N	NA	N	N	Y	N	N	N	N	N	Y	N	N	N	N	N	N	N	N	N	N	N	N	N	N	83	Y	NA	N	NA	Investigator	cog,str	dobyns_uwcmg_megnoonan_1-PPP1CB	NA	NA	NA	NA		Y	novel gene, new phenotype
SNAP29	CEREBRAL DYSGENESIS, NEUROPATHY, ICHTHIOSIS, AND PALMOPLANTAR KERATODERMA SYNDROME	AR homozygous	TIER 1 GENE	2014-07-17	N	NA	KNOWN	609528	1		25958742	NA	BH	WES	CMG	Complete	AR	KPG	KPG	KPG	KPG	KPG	KPG	KPG	KPG	KPG	KPG	KPG	KPG	NA	N	N	Y	N	N	N	N	N	Y	N	N	N	N	N	N	N	N	Y	N	N	N	N	Y	83	KPG	NA	NA	NA	NA	NA	NA	KPG	99124	NA	NA		N	known gene, explained-known phenotype
ARID1B	COFFIN-SIRIS SYNROME 1	AD	TIER 1 GENE	2014-07-17	N	NA	KNOWN	135900	1		26395437	NA	BH	WES	CMG	Complete	AR	KPG	KPG	KPG	KPG	KPG	KPG	KPG	KPG	KPG	KPG	KPG	KPG	135900	N	N	Y	N	N	N	N	N	Y	N	N	N	N	N	N	N	N	N	N	N	N	N	N	83	KPG	NA	NA	NA	NA	NA	NA	KPG	99087	NA	NA		N	known gene, explained-known phenotype
PCLO	PONTOCEREBELLAR HYPOPLASIA, TYPE 3; PCH3	AR homozygous	TIER 1 GENE	2014-07-17	N	NA	EXPAN	608027	1		NA	NA	BH	WES	CMG	Complete	AR	KPG	KPG	KPG	KPG	KPG	KPG	KPG	KPG	KPG	KPG	KPG	KPG	NA	N	N	Y	N	N	N	N	N	N	N	N	N	N	N	N	N	N	N	N	N	N	N	N	83	Y	NA	NA	NA	NA	NA	NA	KPG	99165	NA	NA		Y	phenotype expansion
NS	severe scoliosis, myopia, generalized joint laxity, MVP, high-arched palate	multiple	N	2014-07-17	NS	NA	NEW	NA	1		NA	NA	BH	WES	CMG	Complete	AD	NS	NS	NS	NS	NS	NS	NS	NS	NS	NS	NS	NS	NA	N	N	N	N	Y	N	N	N	Y	N	N	N	N	N	N	Y	N	Y	N	N	N	N	N	83	NS	NA	NA	NA	NA	NA	NA	NS	99227	NA	NA		Y	NA
TIMP3	SORSBY FUNDUS DYSTROPHY; SFD	AD	TIER 1 GENE	2014-07-17	N	NA	KNOWN	136900	1		NA	NA	BH	WES	CMG	Complete	AD	KPG	KPG	KPG	KPG	KPG	KPG	KPG	KPG	KPG	KPG	KPG	KPG	NA	N	N	N	N	Y	N	N	N	N	N	N	N	N	N	N	N	N	N	N	N	N	N	N	83	KPG	NA	NA	NA	NA	NA	NA	KPG	99096	NA	NA		N	known gene, explained-known phenotype
BBS9	BARDET-BIEDL SYNDROME 9	AR	TIER 1 GENE	2014-07-14	N	NA	KNOWN	615986	4		27980096	NA	BH	WES	CMG	Complete	multiple	KPG	KPG	KPG	KPG	KPG	KPG	KPG	KPG	KPG	KPG	KPG	KPG	615986	N	N	N	N	N	N	N	N	N	N	N	Y	N	N	N	N	N	N	N	N	N	Y	N	83	KPG	Y	NA	Published	NA	NA	NA	Y	3510	NA	NA		N	known gene, explained-known phenotype
DOCK6	ADAMS-OLIVER SYNDROME 2	AR	TIER 1 GENE	2014-07-11	N	NA	KNOWN	614219	1		NA	NA	BH	WES	CMG	Complete	AR	KPG	KPG	KPG	KPG	KPG	KPG	KPG	KPG	KPG	KPG	KPG	KPG	NA	N	N	Y	N	N	N	N	N	N	N	N	N	N	N	N	N	N	N	N	N	N	N	N	83	KPG	Y	NA	NA	NA	NA	NA	KPG	3318	NA	NA		N	known gene, explained-known phenotype
SH3TC2	CHARCOT-MARIE-TOOTH DISEASE, TYPE 4C	AR	TIER 1 GENE	2014-07-11	N	NA	KNOWN	601596	1		NA	NA	BH	WES	CMG	Complete	AR	KPG	KPG	KPG	KPG	KPG	KPG	KPG	KPG	KPG	KPG	KPG	KPG	NA	N	N	Y	N	N	N	N	N	N	N	N	N	N	N	N	N	N	N	N	N	N	N	N	83	KPG	Y	NA	NA	NA	NA	NA	KPG	3319	NA	NA		N	known gene, explained-known phenotype
COQ8A	COENZYME Q10 DEFICIENCY, PRIMARY, 4	AR	TIER 1 GENE	2014-07-11	N	NA	KNOWN	612016	1		NA	NA	BH	WES	CMG	Complete	AR	KPG	KPG	KPG	KPG	KPG	KPG	KPG	KPG	KPG	KPG	KPG	KPG	NA	N	N	Y	N	N	N	N	N	N	N	N	N	N	N	N	N	N	N	N	N	N	N	N	83	KPG	Y	NA	NA	NA	NA	NA	KPG	3320	NA	NA		N	known gene, explained-known phenotype
GOSR2	EPILEPSY, PROGRESSIVE MYOCLONIC 6	AR	TIER 1 GENE	2014-07-11	N	NA	KNOWN	614018	1		NA	NA	BH	WES	CMG	Complete	AR	KPG	KPG	KPG	KPG	KPG	KPG	KPG	KPG	KPG	KPG	KPG	KPG	NA	N	N	Y	N	N	N	N	N	N	N	N	N	N	N	N	N	N	N	N	N	N	N	N	83	KPG	Y	NA	NA	NA	NA	NA	KPG	3321	NA	NA		N	known gene, explained-known phenotype
SCN8A	EPILEPTIC ENCEPHALOPATHY, EARLY INFANTILE, 13	AD	TIER 1 GENE	2014-07-11	N	NA	KNOWN	614558	1		NA	NA	BH	WES	CMG	Complete	AD	KPG	KPG	KPG	KPG	KPG	KPG	KPG	KPG	KPG	KPG	KPG	KPG	NA	N	N	Y	N	N	N	N	N	N	N	N	N	N	N	N	N	N	N	N	N	N	N	N	83	KPG	Y	NA	NA	NA	NA	NA	KPG	3322	NA	NA		N	known gene, explained-known phenotype
KCNA2	EPILEPTIC ENCEPHALOPATHY, EARLY INFANTILE, 32	AD	TIER 1 GENE	2014-07-11	N	NA	KNOWN	616366	1		NA	NA	BH	WES	CMG	Complete	AD	KPG	KPG	KPG	KPG	KPG	KPG	KPG	KPG	KPG	KPG	KPG	KPG	NA	N	N	Y	N	N	N	N	N	N	N	N	N	N	N	N	N	N	N	N	N	N	N	N	83	KPG	Y	NA	NA	NA	NA	NA	KPG	3323	NA	NA		N	known gene, explained-known phenotype
CACNA1A	EPISODIC ATAXIA, TYPE 2	AD	TIER 1 GENE	2014-07-11	N	NA	KNOWN	108500	1		NA	NA	BH	WES	CMG	Complete	AD	KPG	KPG	KPG	KPG	KPG	KPG	KPG	KPG	KPG	KPG	KPG	KPG	NA	N	N	Y	N	N	N	N	N	N	N	N	N	N	N	N	N	N	N	N	N	N	N	N	83	KPG	Y	NA	NA	NA	NA	NA	KPG	3324	NA	NA		N	known gene, explained-known phenotype
AARS2	LEUKOENCEPHALOPATHY, PROGRESSIVE, WITH OVARIAN FAILURE	AR	TIER 1 GENE	2014-07-11	N	NA	KNOWN	615889	1		NA	NA	BH	WES	CMG	Complete	AR	KPG	KPG	KPG	KPG	KPG	KPG	KPG	KPG	KPG	KPG	KPG	KPG	NA	N	N	Y	N	N	N	N	N	N	N	N	N	N	N	N	N	N	N	N	N	N	N	N	83	KPG	Y	NA	NA	NA	NA	NA	KPG	3325	NA	NA		N	known gene, explained-known phenotype
ABHD12	POLYNEUROPATHY, HEARING LOSS, ATAXIA, RETINITIS PIGMENTOSA, AND CATARACT	AR	TIER 1 GENE	2014-07-11	N	NA	KNOWN	612674	1		NA	NA	BH	WES	CMG	Complete	AR	KPG	KPG	KPG	KPG	KPG	KPG	KPG	KPG	KPG	KPG	KPG	KPG	NA	N	N	Y	N	N	N	N	N	N	N	N	N	N	N	N	N	N	N	N	N	N	N	N	83	KPG	Y	NA	NA	NA	NA	NA	KPG	3326	NA	NA		N	known gene, explained-known phenotype
EXOSC3	PONTOCEREBELLAR HYPOPLASIA, TYPE 1B	AR	TIER 1 GENE	2014-07-11	N	NA	KNOWN	614678	1		NA	NA	BH	WES	CMG	Complete	AR	KPG	KPG	KPG	KPG	KPG	KPG	KPG	KPG	KPG	KPG	KPG	KPG	NA	N	N	Y	N	N	N	N	N	N	N	N	N	N	N	N	N	N	N	N	N	N	N	N	83	KPG	Y	NA	NA	NA	NA	NA	KPG	3327	NA	NA		N	known gene, explained-known phenotype
KIF1C	SPASTIC ATAXIA 2, AUTOSOMAL RECESSIVE	AR	TIER 1 GENE	2014-07-11	N	NA	KNOWN	611302	1		NA	NA	BH	WES	CMG	Complete	AR	KPG	KPG	KPG	KPG	KPG	KPG	KPG	KPG	KPG	KPG	KPG	KPG	NA	N	N	Y	N	N	N	N	N	N	N	N	N	N	N	N	N	N	N	N	N	N	N	N	83	KPG	Y	NA	NA	NA	NA	NA	KPG	3328	NA	NA		N	known gene, explained-known phenotype
SPG11	SPASTIC PARAPLEGIA 11, AUTOSOMAL RECESSIVE	AR	TIER 1 GENE	2014-07-11	N	NA	KNOWN	604360	2		NA	NA	BH	WES	CMG	Complete	AR	KPG	KPG	KPG	KPG	KPG	KPG	KPG	KPG	KPG	KPG	KPG	KPG	NA	N	N	Y	N	N	N	N	N	N	N	N	N	N	N	N	N	N	N	N	N	N	N	N	83	KPG	Y	NA	NA	NA	NA	NA	KPG	3329	NA	NA		N	known gene, explained-known phenotype
ATL1	SPASTIC PARAPLEGIA 3A, AUTOSOMAL DOMINANT	AD	TIER 1 GENE	2014-07-11	N	NA	KNOWN	182600	1		NA	NA	BH	WES	CMG	Complete	AD	KPG	KPG	KPG	KPG	KPG	KPG	KPG	KPG	KPG	KPG	KPG	KPG	NA	N	N	Y	N	N	N	N	N	N	N	N	N	N	N	N	N	N	N	N	N	N	N	N	83	KPG	Y	NA	NA	NA	NA	NA	KPG	3330	NA	NA		N	known gene, explained-known phenotype
SPAST	SPASTIC PARAPLEGIA 4, AUTOSOMAL DOMINANT	AD	TIER 1 GENE	2014-07-11	N	NA	KNOWN	182601	1		NA	NA	BH	WES	CMG	Complete	AD	KPG	KPG	KPG	KPG	KPG	KPG	KPG	KPG	KPG	KPG	KPG	KPG	NA	N	N	Y	N	N	N	N	N	N	N	N	N	N	N	N	N	N	N	N	N	N	N	N	83	KPG	Y	NA	NA	NA	NA	NA	KPG	3331	NA	NA		N	known gene, explained-known phenotype
CYP7B1	SPASTIC PARAPLEGIA 5A, AUTOSOMAL RECESSIVE	AR	TIER 1 GENE	2014-07-11	N	NA	KNOWN	270800	1		NA	NA	BH	WES	CMG	Complete	AR	KPG	KPG	KPG	KPG	KPG	KPG	KPG	KPG	KPG	KPG	KPG	KPG	NA	N	N	Y	N	N	N	N	N	N	N	N	N	N	N	N	N	N	N	N	N	N	N	N	83	KPG	Y	NA	NA	NA	NA	NA	KPG	3332	NA	NA		N	known gene, explained-known phenotype
SPG7	SPASTIC PARAPLEGIA 7, AUTOSOMAL RECESSIVE	AR	TIER 1 GENE	2014-07-11	N	NA	KNOWN	607259	8		NA	NA	BH	WES	CMG	Complete	AR	KPG	KPG	KPG	KPG	KPG	KPG	KPG	KPG	KPG	KPG	KPG	KPG	NA	N	N	Y	N	N	N	N	N	N	N	N	N	N	N	N	N	N	N	N	N	N	N	N	83	KPG	Y	NA	NA	NA	NA	NA	KPG	3333	NA	NA		N	known gene, explained-known phenotype
ALDH18A1	SPASTIC PARAPLEGIA 9A, AUTOSOMAL DOMINANT	AD	TIER 1 GENE	2014-07-11	N	NA	KNOWN	601162	1		NA	NA	BH	WES	CMG	Complete	AD	KPG	KPG	KPG	KPG	KPG	KPG	KPG	KPG	KPG	KPG	KPG	KPG	NA	N	N	Y	N	N	N	N	N	N	N	N	N	N	N	N	N	N	N	N	N	N	N	N	83	KPG	Y	NA	NA	NA	NA	NA	KPG	3334	NA	NA		N	known gene, explained-known phenotype
ITPR1	SPINOCEREBELLAR ATAXIA 15	AD	TIER 1 GENE	2014-07-11	N	NA	KNOWN	606658	2		NA	NA	BH	WES	CMG	Complete	AD	KPG	KPG	KPG	KPG	KPG	KPG	KPG	KPG	KPG	KPG	KPG	KPG	NA	N	N	Y	N	N	N	N	N	N	N	N	N	N	N	N	N	N	N	N	N	N	N	N	83	KPG	Y	NA	NA	NA	NA	NA	KPG	3335	NA	NA		N	known gene, explained-known phenotype
TMEM240	SPINOCEREBELLAR ATAXIA 21	AD	TIER 1 GENE	2014-07-11	N	NA	KNOWN	607454	1		NA	NA	BH	WES	CMG	Complete	AD	KPG	KPG	KPG	KPG	KPG	KPG	KPG	KPG	KPG	KPG	KPG	KPG	NA	N	N	Y	N	N	N	N	N	N	N	N	N	N	N	N	N	N	N	N	N	N	N	N	83	KPG	Y	NA	NA	NA	NA	NA	KPG	3336	NA	NA		N	known gene, explained-known phenotype
CACNA1G	SPINOCEREBELLAR ATAXIA 42	AD	TIER 1 GENE	2014-07-11	N	NA	KNOWN	616795	3		NA	NA	BH	WES	CMG	Complete	AD	KPG	KPG	KPG	KPG	KPG	KPG	KPG	KPG	KPG	KPG	KPG	KPG	NA	N	N	Y	N	N	N	N	N	N	N	N	N	N	N	N	N	N	N	N	N	N	N	N	83	KPG	Y	NA	NA	NA	NA	NA	KPG	3337	NA	NA		N	known gene, explained-known phenotype
ANO10	SPINOCEREBELLAR ATAXIA, AUTOSOMAL RECESSIVE 10	AR	TIER 1 GENE	2014-07-11	N	NA	KNOWN	613728	1		NA	NA	BH	WES	CMG	Complete	AR	KPG	KPG	KPG	KPG	KPG	KPG	KPG	KPG	KPG	KPG	KPG	KPG	NA	N	N	Y	N	N	N	N	N	N	N	N	N	N	N	N	N	N	N	N	N	N	N	N	83	KPG	Y	NA	NA	NA	NA	NA	KPG	3338	NA	NA		N	known gene, explained-known phenotype
SYNE1	SPINOCEREBELLAR ATAXIA, AUTOSOMAL RECESSIVE 8	AR	TIER 1 GENE	2014-07-11	N	NA	KNOWN	610743	3		NA	NA	BH	WES	CMG	Complete	AR	KPG	KPG	KPG	KPG	KPG	KPG	KPG	KPG	KPG	KPG	KPG	KPG	NA	N	N	Y	N	N	N	N	N	N	N	N	N	N	N	N	N	N	N	N	N	N	N	N	83	KPG	Y	NA	NA	NA	NA	NA	KPG	3339	NA	NA		N	known gene, explained-known phenotype
WFS1	WOLFRAM SYNDROME 1	AR	TIER 1 GENE	2014-07-11	N	NA	KNOWN	222300	1		NA	NA	BH	WES	CMG	Complete	AR	KPG	KPG	KPG	KPG	KPG	KPG	KPG	KPG	KPG	KPG	KPG	KPG	NA	N	N	Y	N	N	N	N	N	N	N	N	N	N	N	N	N	N	N	N	N	N	N	N	83	KPG	Y	NA	NA	NA	NA	NA	KPG	3340	NA	NA		N	known gene, explained-known phenotype
ERCC4	XERODERMA PIGMENTOSUM, GROUP F	AR	TIER 1 GENE	2014-07-11	N	NA	KNOWN	278760	1		NA	NA	BH	WES	CMG	Complete	AR	KPG	KPG	KPG	KPG	KPG	KPG	KPG	KPG	KPG	KPG	KPG	KPG	NA	N	N	Y	N	N	N	N	N	N	N	N	N	N	N	N	N	N	N	N	N	N	N	N	83	KPG	Y	NA	NA	NA	NA	NA	KPG	3341	NA	NA		N	known gene, explained-known phenotype
CA12	HYPERCHLORHIDROSIS, ISOLATED	AR compound heterozygous	TIER 1 GENE	2014-07-07	N	NA	KNOWN	143860	1		26911677	NA	BH	WES	CMG	Complete	multiple	KPG	KPG	KPG	KPG	KPG	KPG	KPG	KPG	KPG	KPG	KPG	KPG	NA	N	N	N	N	N	N	N	N	N	N	Y	N	N	N	N	N	N	N	N	N	N	N	N	83	KPG	NA	NA	NA	NA	NA	NA	KPG	99041	NA	NA		N	known gene, explained-known phenotype
NONO	ATRIAL AND VENTRICULAR SEPTAL DEFECTS, LEFT VENTRICULAR NON-COMPACTION (LVNC), DEVELOPMENTAL DELAY AND INTELLECTUAL DISABILITY	de novo	TIER 1 GENE	2014-07-03	N	NA	EXPAN	NA	3		27550220	NA	BH	WES	CMG	Complete	multiple	NA	NA	NA	3	KPG	KPG	KPG	KPG	KPG	KPG	KPG	KPG	NA	N	N	Y	N	N	N	N	N	N	N	N	N	N	N	N	Y	N	N	N	N	N	N	N	83	KPG	Y	NA	Published	NA	NA	NA	KPG	3239	NA	NA		Y	phenotype expansion
NDUFAF6	dystonia with progressive basal ganglia degeneration	AR compound heterozygous	TIER 1 GENE	2014-07-03	N	NA	EXPAN	NA	1		NA	bamshad_mendelian_6	UW	WGS	CMG	Complete	multiple	NA	NA	NA	16	KPG	KPG	KPG	KPG	KPG	KPG	KPG	KPG	NA	N	N	Y	N	N	N	N	N	N	N	N	N	N	N	N	N	N	N	N	N	N	N	N	83	NS	Y	N	fowzan's family	Jessica Chong	str	NA	NA	NA	NA	NA		Y	phenotype expansion
NS	Gomez Lopez Hernandez syndrome	multiple	N	2014-07-03	NS	NA	UE	NA	1		NA	doherty_uwcmg_res_genomes_1	UW	WGS	CMG	Complete	multiple	NA	NA	NA	NS	NS	NS	NS	NS	NS	NS	NS	NS	601853	N	N	Y	N	N	N	N	N	N	N	N	N	N	N	N	N	N	N	N	N	N	N	N	83	NS	NA	N	NA	Martin Kircher	cog,str	NA	NA	NA	NA	NA		Y	NA
NS	Rhombencephalosynapsis	multiple	N	2014-07-03	NS	NA	UE	NA	1		NA	doherty_uwcmg_res_genomes_1	UW	WGS	CMG	Complete	multiple	NA	NA	NA	NS	NS	NS	NS	NS	NS	NS	NS	NS	NA	N	N	Y	N	N	Y	N	N	Y	N	Y	N	Y	N	N	N	N	N	N	N	N	N	Y	83	NS	NA	N	NA	Martin Kircher	cog,str	NA	NA	NA	NA	NA		Y	NA
NS	Aicardi syndrome	multiple	N	2014-07-02	NS	NA	UE	NA	2		NA	sherr_uwcmg_aicardi_1	UW	WGS	CMG	Complete	multiple	NA	NA	NA	NS	NS	NS	NS	NS	NS	NS	NS	NS	NA	N	N	Y	N	Y	N	N	N	N	N	N	N	N	N	N	N	N	N	N	N	N	N	N	83	NS	NA	N	NA	Fred Reinier	cog,str	NA	NA	NA	NA	NA		Y	NA
SKI	SHPRINTZEN-GOLDBERG CRANIOSYNOSTOSIS SYNDROME; SGS	AD	TIER 1 GENE	2014-06-30	N	NA	KNOWN	182212	1		NA	NA	BH	WES	CMG	Complete	AR	KPG	KPG	KPG	KPG	KPG	KPG	KPG	KPG	KPG	KPG	KPG	KPG	220210	N	N	Y	N	N	N	N	N	Y	N	N	N	N	N	N	Y	N	N	N	Y	N	N	N	83	Y	NA	NA	NA	NA	NA	NA	KPG	99211	NA	NA		N	known gene, explained-known phenotype
MNDA	LEFT-SIDED LESIONS	multiple	TIER 2 GENE	2014-06-19	Y	NA	KNOWN	NA	1		29089047	NA	BH	WES	CMG	Complete	multiple	NA	NA	NA	NA	NA	NA	NA	NA	NA	NA	NA	NA	241550	N	N	N	N	N	N	N	N	N	N	N	N	N	N	N	Y	N	N	N	N	N	N	N	84	Y	Y	NA	Published	NA	NA	NA	Y	3425	NA	NA		Y	novel gene, unexplained-known phenotype
SGCG	LEFT-SIDED LESIONS	AR	TIER 1 GENE	2014-06-19	N	NA	EXPAN	NA	1		29089047	NA	BH	WES	CMG	Complete	multiple	KPG	KPG	KPG	KPG	KPG	KPG	KPG	KPG	KPG	KPG	KPG	KPG	253700	Y	N	N	N	N	N	N	N	N	N	N	N	N	N	Y	Y	N	N	N	N	N	N	N	84	KPG	Y	NA	Published	NA	NA	NA	Y	3569	NA	NA		Y	phenotype expansion
TAZ	LEFT-SIDED LESIONS	X-linked	TIER 1 GENE	2014-06-19	N	NA	EXPAN	NA	1		29089047	NA	BH	WES	CMG	Complete	multiple	KPG	KPG	KPG	KPG	KPG	KPG	KPG	KPG	KPG	KPG	KPG	KPG	302060	Y	N	N	N	N	N	N	N	N	N	N	N	N	N	Y	Y	N	N	N	N	N	N	N	84	KPG	Y	NA	Published	NA	NA	NA	Y	3570	NA	NA		Y	phenotype expansion
TUBGCP2	NEURODEVELOPMENTAL DISORDER	AR homozygous	TIER 1 GENE	2014-06-12	Y	NA	NEW	NA	1		NA	NA	BH	WES	CMG	Complete	AR	NA	NA	1	3	Y	Y	Y	N	N	N	N	N	NA	N	N	Y	N	N	N	N	N	N	N	N	N	N	N	N	N	N	N	N	N	N	N	N	84	Y	Y	NA	NA	NA	NA	NA	N	3345	NA	NA		Y	novel gene, new phenotype
NTNG2	NEURODEVELOPMENTAL DISORDER	AR homozygous	TIER 1 GENE	2014-06-12	Y	NA	NEW	NA	1		NA	NA	BH	WES	CMG	Complete	AR	NA	NA	1	6	Y	Y	Y	N	N	N	N	N	NA	N	N	Y	N	N	N	N	N	N	N	N	N	N	N	N	N	N	N	N	N	N	N	N	84	Y	Y	NA	NA	NA	NA	NA	N	3346	NA	NA		Y	novel gene, new phenotype
TRAPPC4	NEURODEVELOPMENTAL DISORDER	AR homozygous	TIER 1 GENE	2014-06-12	Y	NA	NEW	NA	1		31794024	NA	BH	WES	CMG	Complete	AR	NA	NA	1	3	Y	Y	Y	Y	Y	N	N	Y	NA	N	N	Y	N	N	N	N	N	N	N	N	N	N	N	N	N	N	N	N	N	N	N	N	84	Y	Y	NA	NA	NA	NA	NA	N	3347	NA	NA		Y	novel gene, new phenotype
NS	Trichilemmal cyst #1	AD	N	2014-06-10	NS	NA	UE	NA	2		NA	spritz_uwcmg_ftlc_1	UW	WES	CMG	Complete	AD	NA	NA	NA	NS	NS	NS	NS	NS	NS	NS	NS	NS	NA	N	N	N	N	N	N	Y	N	N	N	N	N	N	N	N	N	N	N	N	N	N	N	Y	84	NS	NA	N	NA	Josh Smith	N	NA	NA	NA	NA	NA		Y	NA
FGFR3	ACHONDROPLASIA; ACH	AD	TIER 1 GENE	2014-06-04	N	NA	KNOWN	100800	2		33368972	NA	BH	WES	CMG	Complete	AD	KPG	KPG	KPG	KPG	KPG	KPG	KPG	KPG	KPG	KPG	KPG	KPG	600108	N	N	N	N	N	N	N	N	Y	N	Y	N	N	N	N	N	N	Y	N	N	N	N	N	84	KPG	NA	NA	NA	NA	NA	NA	KPG	99003	NA	NA		N	known gene, explained-known phenotype
PIEZO2	ARTHROGRYPOSIS, DISTAL, TYPE 5; DA5	AD	TIER 1 GENE	2014-06-04	N	NA	KNOWN	108145	1		NA	NA	BH	WES	CMG	Complete	AD	KPG	KPG	KPG	KPG	KPG	KPG	KPG	KPG	KPG	KPG	KPG	KPG	108145	N	Y	N	Y	Y	N	N	N	Y	N	N	N	N	N	N	N	N	Y	N	N	N	N	N	84	KPG	NA	NA	NA	NA	NA	NA	KPG	99036	NA	NA		N	known gene, explained-known phenotype
GUCY2D	CONE-ROD DYSTROPHY 6; CORD6	AD	TIER 1 GENE	2014-06-04	N	NA	KNOWN	601777	1		NA	NA	BH	WES	CMG	Complete	multiple	KPG	KPG	KPG	KPG	KPG	KPG	KPG	KPG	KPG	KPG	KPG	KPG	NA	N	N	N	N	Y	N	N	N	N	N	N	N	N	N	N	N	N	N	N	N	N	N	N	84	KPG	NA	NA	NA	NA	NA	NA	NA	99194.2	NA	NA		N	known gene, explained-known phenotype
ADAM9	CONE-ROD DYSTROPHY 9; CORD9	AD	TIER 1 GENE	2014-06-04	N	NA	KNOWN	612775	1		NA	NA	BH	WES	CMG	Complete	multiple	KPG	KPG	KPG	KPG	KPG	KPG	KPG	KPG	KPG	KPG	KPG	KPG	NA	N	N	N	N	Y	N	N	N	N	N	N	N	N	N	N	N	N	N	N	N	N	N	N	84	KPG	NA	NA	NA	NA	NA	NA	NA	99194.1	NA	NA		N	known gene, explained-known phenotype
FBN1	MARFAN SYNDROME; MFS	AD	TIER 1 GENE	2014-06-04	N	NA	KNOWN	154700	1		NA	NA	BH	WES	CMG	Complete	AD	KPG	KPG	KPG	KPG	KPG	KPG	KPG	KPG	KPG	KPG	KPG	KPG	NA	N	N	Y	Y	Y	N	N	N	Y	N	N	N	N	N	N	Y	N	Y	N	N	N	N	Y	84	KPG	NA	NA	NA	NA	NA	NA	KPG	99001	NA	NA		N	known gene, explained-known phenotype
NS	Peripheral Cone Dystrophy	multiple	N	2014-06-04	NS	NA	NEW	NA	1		NA	NA	BH	WES	CMG	Complete	multiple	NS	NS	NS	NS	NS	NS	NS	NS	NS	NS	NS	NS	NA	N	N	N	N	Y	N	N	N	N	N	N	N	N	N	N	N	N	N	N	N	N	N	N	84	NS	NA	NA	NA	NA	NA	NA	NS	99194	NA	NA		Y	NA
NS	Progressive corneal stem cell dysfunction and corectopia	multiple	N	2014-06-04	NS	NA	NEW	NA	1		NA	NA	BH	WES|WGS	CMG	Complete	AD	NS	NS	NS	NS	NS	NS	NS	NS	NS	NS	NS	NS	NA	N	N	N	N	Y	N	N	N	N	N	N	N	N	N	N	N	N	N	N	N	N	N	N	84	NS	NA	NA	NA	NA	NA	NA	NS	99205	NA	NA		Y	NA
TUBA1A	Lissencephaly	de novo	TIER 1 GENE	2014-06-04	N	NA	KNOWN	NA	1		NA	sherr_uwcmg_tcs_1, bamshad_uwcmg_tcs_1, bamshad_uwcmg_tcs_2, bamshad_uwcmg_tcs_3, graziano_uwcmg_tcs_1, salaria_uwcmg_tcs_1	UW	WES	CMG	Complete	multiple	NA	NA	NA	KPG	KPG	KPG	KPG	KPG	KPG	KPG	KPG	KPG	NA	N	N	Y	N	N	N	N	N	Y	N	N	N	N	N	N	N	N	N	N	N	N	N	N	84	KPG	Y	Other	NA	Jessica Chong	cog,str	NA	NA	NA	NA	NA		N	known gene, explained-known phenotype
NS	Toriello-Carey syndrome	multiple	N	2014-06-04	NS	NA	UE	NA	4		NA	sherr_uwcmg_tcs_1, bamshad_uwcmg_tcs_1, bamshad_uwcmg_tcs_2, bamshad_uwcmg_tcs_3, graziano_uwcmg_tcs_1, salaria_uwcmg_tcs_1	UW	WES	CMG	Complete	multiple	NA	NA	NA	NS	NS	NS	NS	NS	NS	NS	NS	NS	NA	N	N	Y	N	N	N	N	N	Y	N	N	N	N	N	N	N	N	N	N	N	N	N	N	84	NS	Y	N	NA	Jessica Chong	cog,str	NA	NA	NA	NA	NA		Y	NA
KAT6B	Toriello-Carey syndrome	de novo	TIER 1 GENE	2014-06-04	N	NA	KNOWN	NA	1		NA	sherr_uwcmg_tcs_1, bamshad_uwcmg_tcs_1, bamshad_uwcmg_tcs_2, bamshad_uwcmg_tcs_3, graziano_uwcmg_tcs_1, salaria_uwcmg_tcs_1	UW	WES	CMG	Complete	multiple	NA	NA	NA	KPG	KPG	KPG	KPG	KPG	KPG	KPG	KPG	KPG	NA	N	N	Y	N	N	N	N	N	Y	N	N	N	N	N	N	N	N	N	N	N	N	N	N	84	Y	Y	Other	this was a candidate in Nara's case	Jessica Chong	cog,str	bamshad_uwcmg_tcs_1-KAT6B	NA	NA	NA	NA		N	known gene, explained-known phenotype
SMARCE1	Toriello-Carey syndrome	de novo	TIER 1 GENE	2014-06-04	N	NA	KNOWN	NA	1		NA	sherr_uwcmg_tcs_1, bamshad_uwcmg_tcs_1, bamshad_uwcmg_tcs_2, bamshad_uwcmg_tcs_3, graziano_uwcmg_tcs_1, salaria_uwcmg_tcs_1	UW	WES	CMG	Complete	multiple	NA	NA	NA	KPG	KPG	KPG	KPG	KPG	KPG	KPG	KPG	KPG	NA	N	N	Y	N	N	N	N	N	Y	N	N	N	N	N	N	N	N	N	N	N	N	N	N	84	KPG	Y	Other	NA	Jessica Chong	cog,str	NA	NA	NA	NA	NA		N	known gene, explained-known phenotype
THOC2	Toriello-Carey syndrome	de novo	TIER 1 GENE	2014-06-04	N	NA	KNOWN	NA	1		NA	sherr_uwcmg_tcs_1, bamshad_uwcmg_tcs_1, bamshad_uwcmg_tcs_2, bamshad_uwcmg_tcs_3, graziano_uwcmg_tcs_1, salaria_uwcmg_tcs_1	UW	WES	CMG	Complete	multiple	NA	NA	NA	KPG	KPG	KPG	KPG	KPG	KPG	KPG	KPG	KPG	NA	N	N	Y	N	N	N	N	N	Y	N	N	N	N	N	N	N	N	N	N	N	N	N	N	84	KPG	Y	Other	NA	Jessica Chong	cog,str	NA	NA	NA	NA	NA		N	known gene, explained-known phenotype
MED16	Toriello-Carey syndrome	AR compound heterozygous	TIER 1 GENE	2014-06-04	Y	NA	UE	NA	1		NA	sherr_uwcmg_tcs_1, bamshad_uwcmg_tcs_1, bamshad_uwcmg_tcs_2, bamshad_uwcmg_tcs_3, graziano_uwcmg_tcs_1, salaria_uwcmg_tcs_1	UW	WES	CMG	Complete	AR	NA	NA	NA	2	Y	N	Y	N	N	Y	N	N	NA	N	N	Y	N	N	N	N	N	Y	N	N	N	N	N	N	N	N	N	N	N	N	N	N	84	Y	Y	N	this is a candidate gene in graziano's case. Connected with second case via MME and functional studies underway as of June 2019 update.	Jessica Chong	cog,str	graziano_uwcmg_tcs_1-MED16	NA	NA	NA	NA		Y	novel gene, unexplained-known phenotype
POLR3D	distal arthrogryposis with Stellate teeth	AD	TIER 2 GENE	2014-06-02	Y	NA	NEW	NA	1		NA	bamshad_uwcmg_dawst_1	UW	WES	CMG	Complete	multiple	NA	NA	NA	1	N	N	Y	N	N	N	N	N	NA	N	N	N	N	N	N	N	N	N	N	N	N	N	N	Y	N	N	N	N	N	N	N	N	84	Y	Y	N	NA	Jessica Chong	N	K47168*	NA	NA	NA	NA		Y	novel gene, new phenotype
NS	Oculo-cutaneous Albinism	multiple	N	2014-06-01	NS	NA	KNOWN	NA	0		NA	NA	Yale	WES	CMG	Complete	multiple	NS	NS	NS	NS	NS	NS	NS	NS	NS	NS	NS	NS	PS203100	N	N	N	N	N	N	N	N	N	N	N	N	N	N	N	N	N	N	N	N	N	N	Y	84	NS	NA	NA	NA	NA	NA	NA	NS	53	NA	NA		N	NA
TYR	ALBINISM, OCULOCUTANEOUS, TYPE IA; OCA1A	AR homozygous	TIER 1 GENE	2014-06-01	N	NA	KNOWN	203100	1		NA	NA	Yale	WES	CMG	Complete	multiple	KPG	KPG	KPG	KPG	KPG	KPG	KPG	KPG	KPG	KPG	KPG	KPG	PS203100	N	N	N	N	N	N	N	N	N	N	N	N	N	N	N	N	N	N	N	N	N	N	Y	84	N	NA	NA	N	NA	NA	NA	NA	53	NA	NA		N	known gene, explained-known phenotype
MC1R	ALBINISM, OCULOCUTANEOUS, TYPE II; OCA2	AR homozygous	TIER 1 GENE	2014-06-01	N	NA	KNOWN	203200	2		26197705	NA	Yale	WES	CMG	Complete	multiple	KPG	KPG	KPG	KPG	KPG	KPG	KPG	KPG	KPG	KPG	KPG	KPG	PS203100	N	N	N	N	N	N	N	N	N	N	N	N	N	N	N	N	N	N	N	N	N	N	Y	84	N	NA	NA	N	NA	NA	NA	NA	53	NA	NA		N	known gene, explained-known phenotype
OCA2	ALBINISM, OCULOCUTANEOUS, TYPE II; OCA2	AR homozygous	TIER 1 GENE	2014-06-01	N	NA	KNOWN	203200	3		NA	NA	Yale	WES	CMG	Complete	multiple	KPG	KPG	KPG	KPG	KPG	KPG	KPG	KPG	KPG	KPG	KPG	KPG	PS203100	N	N	N	N	N	N	N	N	N	N	N	N	N	N	N	N	N	N	N	N	N	N	Y	84	N	NA	NA	N	NA	NA	NA	NA	53	NA	NA		N	known gene, explained-known phenotype
SLC24A5	ALBINISM, OCULOCUTANEOUS, TYPE VI; OCA6	AR homozygous	TIER 1 GENE	2014-06-01	N	NA	KNOWN	113750	1		NA	NA	Yale	WES	CMG	Complete	multiple	KPG	KPG	KPG	KPG	KPG	KPG	KPG	KPG	KPG	KPG	KPG	KPG	PS203100	N	N	N	N	N	N	N	N	N	N	N	N	N	N	N	N	N	N	N	N	N	N	Y	84	N	NA	NA	N	NA	NA	NA	NA	53	NA	NA		N	known gene, explained-known phenotype
HPS3	HERMANSKY-PUDLAK SYNDROME 3; HPS3	AR homozygous	TIER 1 GENE	2014-06-01	N	NA	KNOWN	614072	1		NA	NA	Yale	WES	CMG	Complete	multiple	KPG	KPG	KPG	KPG	KPG	KPG	KPG	KPG	KPG	KPG	KPG	KPG	PS203100	N	N	N	N	N	N	N	N	N	N	N	N	N	N	N	N	N	N	N	N	N	N	Y	84	N	NA	NA	N	NA	NA	NA	NA	53	NA	NA		N	known gene, explained-known phenotype
HPS6	HERMANSKY-PUDLAK SYNDROME 6; HPS6	AR homozygous	TIER 1 GENE	2014-06-01	N	NA	KNOWN	614075	1		NA	NA	Yale	WES	CMG	Complete	multiple	KPG	KPG	KPG	KPG	KPG	KPG	KPG	KPG	KPG	KPG	KPG	KPG	PS203100	N	N	N	N	N	N	N	N	N	N	N	N	N	N	N	N	N	N	N	N	N	N	Y	84	N	NA	NA	N	NA	NA	NA	NA	53	NA	NA		N	known gene, explained-known phenotype
NS	Colorectal Adenomatous Polyposis	multiple	N	2014-06-01	NS	NA	KNOWN	NA	106		NA	NA	Yale	WES	CMG	Complete	multiple	NS	NS	NS	NS	NS	NS	NS	NS	NS	NS	NS	NS	PS175100	N	N	N	N	N	N	Y	N	N	N	N	N	N	N	N	N	N	N	N	N	N	N	N	84	NS	NA	NA	NA	NA	NA	NA	NS	30	NA	NA		N	NA
APC	FAMILIAL ADENOMATOUS POLYPOSIS 1; FAP1	AD	TIER 1 GENE	2014-06-01	N	NA	KNOWN	175100	2		26613750	NA	Yale	WES	CMG	Complete	multiple	KPG	KPG	KPG	2	KPG	KPG	KPG	KPG	KPG	KPG	KPG	KPG	PS175100	N	N	N	N	N	N	Y	N	N	N	N	N	N	N	N	N	Y	N	N	N	N	N	N	84	N	NA	NA	N	NA	NA	NA	NA	30	NA	NA		N	known gene, explained-known phenotype
MSH3	FAMILIAL ADENOMATOUS POLYPOSIS 4; FAP4	AR	TIER 1 GENE	2014-06-01	Y	NA	NEW	617100	2		27476653	NA	Yale	WES	CMG	Complete	AR	NA	NA	NA	2	N	Y	Y	Y	Y	Y	Y	N	PS175100	N	N	N	N	N	N	Y	N	N	N	N	N	N	N	N	N	Y	N	N	N	N	N	N	84	N	NA	NA	N	NA	NA	NA	NA	30	NA	NA		Y	novel gene, new phenotype
NLRC4	AUTOINFLAMMATION WITH INFANTILE ENTEROCOLITIS; AIFEC	de novo	TIER 1 GENE	2014-06-01	Y	NA	NEW	616050	1		25217960	NA	Yale	WES	CMG	Complete	AD	NA	NA	NA	2	Y	N	N	N	N	N	N	N	616050	N	N	N	N	N	N	N	N	N	N	Y	N	N	N	N	N	Y	Y	N	N	N	N	N	84	N	NA	NA	N	NA	NA	NA	NA	39	NA	NA		Y	novel gene, new phenotype
SNX14	BRAIN MALFORMATIONS	AR	TIER 1 GENE	2014-05-31	N	NA	KNOWN	NA	2		26539891	NA	BH	WES	CMG	Complete	AR	KPG	KPG	KPG	KPG	KPG	KPG	KPG	KPG	KPG	KPG	KPG	KPG	NA	N	N	Y	N	N	N	N	N	N	N	N	N	N	N	N	N	N	N	N	N	N	N	N	84	KPG	Y	NA	Published	NA	NA	NA	Y	3529	NA	NA		N	known gene, explained-known phenotype
TAF1	TAF1/MRXS33 INTELLECTUAL DISABILITY SYNDROME	X-linked	TIER 1 GENE	2014-05-31	N	NA	KNOWN	300966	1		30088852	NA	BH	WES	CMG	Complete	multiple	KPG	KPG	KPG	KPG	KPG	KPG	KPG	KPG	KPG	KPG	KPG	KPG	300966	Y	N	Y	N	Y	Y	N	N	Y	N	N	N	N	N	Y	N	Y	Y	N	Y	N	N	N	84	KPG	Y	NA	Published	NA	NA	NA	Y	3437	NA	NA		N	known gene, explained-known phenotype
PYCR1	atypical progreria / Neonatal Progeroid (Wiedemann-Rautenstrauch syndrome)	AR compound heterozygous	TIER 1 GENE	2014-05-29	N	NA	EXPAN	NA	2		30450527	glover_uwcmg_aps_1	UW	WES	CMG	Complete	multiple	NA	NA	NA	KPG	KPG	KPG	N	N	N	KPG	N	N	NA	N	N	N	N	N	N	N	N	N	Y	N	N	N	N	N	N	N	N	N	N	N	N	Y	84	Y	NA	UW-K	fam10223, fam10224	Josh Smith	N	garg_uwcmg_wrs_1-PYCR1	NA	NA	NA	NA		Y	phenotype expansion
CAV1	atypical progreria / Neonatal Progeroid (Wiedemann-Rautenstrauch syndrome)	de novo	TIER 1 GENE	2014-05-29	N	NA	EXPAN	NA	1		25898808	garg_uwcmg_wrs_1, glover_uwcmg_aps_1	UW	WES	CMG	Complete	multiple	NA	NA	NA	KPG	KPG	KPG	N	N	N	KPG	N	N	NA	N	N	N	N	N	N	N	N	N	Y	N	N	N	N	N	N	N	N	N	N	N	N	Y	84	Y	NA	UW-D	WRS1500 (39331) / 10226 (garg/glover)	Martin Kircher	N	garg_uwcmg_wrs_1-CAV1, glover_uwcmg_aps_1-CAV1	NA	NA	NA	NA		Y	phenotype expansion
COL1A1	atypical progreria / Neonatal Progeroid (Wiedemann-Rautenstrauch syndrome)	de novo	TIER 1 GENE	2014-05-29	N	NA	KNOWN	NA	1		NA	garg_uwcmg_wrs_1, glover_uwcmg_aps_1	UW	WES	CMG	Complete	multiple	NA	NA	NA	KPG	KPG	KPG	KPG	KPG	KPG	KPG	KPG	KPG	NA	N	N	N	N	N	N	N	N	N	Y	N	N	N	N	N	N	N	N	N	N	N	N	Y	84	KPG	NA	N	WRS1600 (39319)/10228 (garg/glover), fam10227 (glover)	Martin Kircher	N	NA	NA	NA	NA	NA		N	known gene, explained-known phenotype
POLR3A	atypical progreria / Neonatal Progeroid (Wiedemann-Rautenstrauch syndrome)	AR compound heterozygous	TIER 1 GENE	2014-05-29	N	NA	NEW	NA	2		30450527	garg_uwcmg_wrs_1, glover_uwcmg_aps_1	UW	WES	CMG	Complete	multiple	NA	NA	NA	7	N	N	Y	N	N	N	N	N	NA	N	N	N	N	N	N	N	N	N	Y	N	N	N	N	N	N	N	N	N	N	N	N	Y	84	Y	NA	UW-K	WRS2200 (39334) / 10225 (garg/glover) + 10227; not submitted under glover's profile	Martin Kircher	N	garg_uwcmg_wrs_1-POLR3A	NA	NA	NA	NA		Y	known gene, new phenotype
SLC25A24	atypical progreria / Neonatal Progeroid (Wiedemann-Rautenstrauch syndrome)	de novo	TIER 1 GENE	2014-05-29	Y	NA	NEW	NA	1		NA	garg_uwcmg_wrs_1	UW	WES	CMG	Complete	multiple	NA	NA	NA	KPG	KPG	KPG	KPG	KPG	KPG	KPG	KPG	KPG	NA	N	N	N	N	N	N	N	N	N	Y	N	N	N	N	N	N	N	N	N	N	N	N	Y	84	Y	NA	Other	WRS2300 (39322)	Martin Kircher	N	garg_uwcmg_wrs_1-SLC25A24	NA	NA	NA	NA		Y	novel gene, new phenotype
NS	atypical progreria / Neonatal Progeroid (Wiedemann-Rautenstrauch syndrome)	de novo	N	2014-05-29	NS	NA	UE	NA	1		NA	garg_uwcmg_wrs_1	UW	WES	CMG	Complete	multiple	NA	NA	NA	KPG	NS	NS	NS	NS	NS	NS	NS	NS	NA	N	N	N	N	N	N	N	N	N	Y	N	N	N	N	N	N	N	N	N	N	N	N	Y	84	NA	NA	N	WRS1300 (39325)	Martin Kircher	N	NA	NA	NA	NA	NA		Y	NA
ANGPTL7	KERATOCONUS	AD	TIER 2 GENE	2014-05-27	Y	NA	KNOWN	NA	1		27703147	NA	BH	WES	CMG	Complete	AD	NA	NA	NA	N	N	N	N	N	N	N	N	N	NA	N	N	N	N	Y	N	N	N	N	N	N	N	N	N	N	N	N	N	N	N	N	N	N	84	Y	Y	NA	Published	NA	NA	NA	Y	3540	NA	NA		Y	novel gene, unexplained-known phenotype
ATP10A	KERATOCONUS	AD	TIER 2 GENE	2014-05-27	Y	NA	KNOWN	NA	1		27703147	NA	BH	WES	CMG	Complete	AD	NA	NA	NA	N	N	N	N	N	N	N	N	N	NA	N	N	N	N	Y	N	N	N	N	N	N	N	N	N	N	N	N	N	N	N	N	N	N	84	Y	Y	NA	Published	NA	NA	NA	Y	3541	NA	NA		Y	novel gene, unexplained-known phenotype
CCDC136	KERATOCONUS	AD	TIER 2 GENE	2014-05-27	Y	NA	KNOWN	NA	1		27703147	NA	BH	WES	CMG	Complete	AD	NA	NA	NA	N	N	N	N	N	N	N	N	N	NA	N	N	N	N	Y	N	N	N	N	N	N	N	N	N	N	N	N	N	N	N	N	N	N	84	Y	Y	NA	Published	NA	NA	NA	Y	3542	NA	NA		Y	novel gene, unexplained-known phenotype
HKDC1	KERATOCONUS	AD	TIER 2 GENE	2014-05-27	Y	NA	KNOWN	NA	1		27703147	NA	BH	WES	CMG	Complete	AD	NA	NA	NA	N	N	N	N	N	N	N	N	N	NA	N	N	N	N	Y	N	N	N	N	N	N	N	N	N	N	N	N	N	N	N	N	N	N	84	Y	Y	NA	Published	NA	NA	NA	Y	3543	NA	NA		Y	novel gene, unexplained-known phenotype
IL17B	KERATOCONUS	AD	TIER 2 GENE	2014-05-27	Y	NA	KNOWN	NA	1		27703147	NA	BH	WES	CMG	Complete	AD	NA	NA	NA	N	N	N	N	N	N	N	N	N	NA	N	N	N	N	Y	N	N	N	N	N	N	N	N	N	N	N	N	N	N	N	N	N	N	84	Y	Y	NA	Published	NA	NA	NA	Y	3544	NA	NA		Y	novel gene, unexplained-known phenotype
KIAA1614	KERATOCONUS	AD	TIER 2 GENE	2014-05-27	Y	NA	KNOWN	NA	1		27703147	NA	BH	WES	CMG	Complete	AD	NA	NA	NA	N	N	N	N	N	N	N	N	N	NA	N	N	N	N	Y	N	N	N	N	N	N	N	N	N	N	N	N	N	N	N	N	N	N	84	Y	Y	NA	Published	NA	NA	NA	Y	3545	NA	NA		Y	novel gene, unexplained-known phenotype
PHLPP1	KERATOCONUS	AD	TIER 2 GENE	2014-05-27	Y	NA	KNOWN	NA	1		27703147	NA	BH	WES	CMG	Complete	AD	NA	NA	NA	N	N	N	N	N	N	N	N	N	NA	N	N	N	N	Y	N	N	N	N	N	N	N	N	N	N	N	N	N	N	N	N	N	N	84	Y	Y	NA	Published	NA	NA	NA	Y	3546	NA	NA		Y	novel gene, unexplained-known phenotype
PROB1	KERATOCONUS	AD	TIER 2 GENE	2014-05-27	Y	NA	KNOWN	NA	1		27703147	NA	BH	WES	CMG	Complete	AD	NA	NA	NA	N	N	N	N	N	N	N	N	N	NA	N	N	N	N	Y	N	N	N	N	N	N	N	N	N	N	N	N	N	N	N	N	N	N	84	Y	Y	NA	Published	NA	NA	NA	Y	3547	NA	NA		Y	novel gene, unexplained-known phenotype
RAPGEF6	KERATOCONUS	AD	TIER 2 GENE	2014-05-27	Y	NA	KNOWN	NA	1		27703147	NA	BH	WES	CMG	Complete	AD	NA	NA	NA	N	N	N	N	N	N	N	N	N	NA	N	N	N	N	Y	N	N	N	N	N	N	N	N	N	N	N	N	N	N	N	N	N	N	84	Y	Y	NA	Published	NA	NA	NA	Y	3548	NA	NA		Y	novel gene, unexplained-known phenotype
SF1	KERATOCONUS	AD	TIER 2 GENE	2014-05-27	Y	NA	KNOWN	NA	1		27703147	NA	BH	WES	CMG	Complete	AD	NA	NA	NA	N	N	N	N	N	N	N	N	N	NA	N	N	N	N	Y	N	N	N	N	N	N	N	N	N	N	N	N	N	N	N	N	N	N	84	Y	Y	NA	Published	NA	NA	NA	Y	3549	NA	NA		Y	novel gene, unexplained-known phenotype
SKP1	KERATOCONUS	AD	TIER 2 GENE	2014-05-27	Y	NA	KNOWN	NA	1		27703147	NA	BH	WES	CMG	Complete	AD	NA	NA	NA	N	N	N	N	N	N	N	N	N	NA	N	N	N	N	Y	N	N	N	N	N	N	N	N	N	N	N	N	N	N	N	N	N	N	84	Y	Y	NA	Published	NA	NA	NA	Y	3550	NA	NA		Y	novel gene, unexplained-known phenotype
SMC1B	KERATOCONUS	AD	TIER 2 GENE	2014-05-27	Y	NA	KNOWN	NA	1		27703147	NA	BH	WES	CMG	Complete	AD	NA	NA	NA	N	N	N	N	N	N	N	N	N	NA	N	N	N	N	Y	N	N	N	N	N	N	N	N	N	N	N	N	N	N	N	N	N	N	84	Y	Y	NA	Published	NA	NA	NA	Y	3551	NA	NA		Y	novel gene, unexplained-known phenotype
TRIM68	KERATOCONUS	AD	TIER 2 GENE	2014-05-27	Y	NA	KNOWN	NA	1		27703147	NA	BH	WES	CMG	Complete	AD	NA	NA	NA	N	N	N	N	N	N	N	N	N	NA	N	N	N	N	Y	N	N	N	N	N	N	N	N	N	N	N	N	N	N	N	N	N	N	84	Y	Y	NA	Published	NA	NA	NA	Y	3552	NA	NA		Y	novel gene, unexplained-known phenotype
ZZEF1	KERATOCONUS	AD	TIER 2 GENE	2014-05-27	Y	NA	KNOWN	NA	1		27703147	NA	BH	WES	CMG	Complete	AD	NA	NA	NA	N	N	N	N	N	N	N	N	N	NA	N	N	N	N	Y	N	N	N	N	N	N	N	N	N	N	N	N	N	N	N	N	N	N	84	Y	Y	NA	Published	NA	NA	NA	Y	3553	NA	NA		Y	novel gene, unexplained-known phenotype
NS	tetra-amelia	multiple	N	2014-05-27	NS	NA	UE	NA	2		NA	milunsky_uwcmg_ta_1	UW	WES	CMG	Complete	multiple	NA	NA	NA	NS	NS	NS	NS	NS	NS	NS	NS	NS	NA	N	N	N	N	N	N	N	N	N	N	N	N	N	N	N	N	N	Y	N	N	N	N	N	84	NS	NA	N	NA	Jessica Chong	N	NA	NA	NA	NA	NA		Y	NA
CTNNB1	ABNORMAL LUNG GROWTH, PULMONARY HYPERTENSION, MICROCEPHALY, AND SPASTICITY.	de novo	TIER 2 GENE	2014-05-26	N	NA	NEW	NA	1		31309540	NA	BH	WES	CMG	Complete	multiple	KPG	KPG	KPG	KPG	KPG	KPG	KPG	KPG	KPG	KPG	KPG	KPG	NA	N	N	N	N	N	Y	N	N	Y	N	Y	N	Y	Y	Y	Y	N	N	Y	N	N	N	Y	84	KPG	Y	NA	Published	NA	NA	NA	Y	3596	NA	NA		Y	known gene, new phenotype
CINP	BRAIN MALFORMATIONS	AR homozygous	TIER 2 GENE	2014-05-26	Y	NA	KNOWN	NA	1		26539891	NA	BH	WES	CMG	Complete	AR	N	N	N	N	N	N	N	N	N	N	N	N	NA	N	N	Y	N	N	N	N	N	N	N	N	N	N	N	N	N	N	N	N	N	N	N	N	84	Y	Y	NA	Published	NA	NA	NA	Y	3538	NA	NA		Y	novel gene, unexplained-known phenotype
NS	Self-injury, aggression, MR/autism, hypotonia, MRI changes, movement disorder, small stature	multiple	N	2014-05-26	NS	NA	NEW	NA	1		NA	NA	BH	WES|WGS	CMG	Complete	AD	NS	NS	NS	NS	NS	NS	NS	NS	NS	NS	NS	NS	NA	N	N	Y	Y	N	N	N	N	Y	N	Y	N	N	N	N	Y	N	Y	N	Y	N	N	N	84	NS	NA	NA	NA	NA	NA	NA	NS	99224	NA	NA		Y	NA
CTNNB1	TURKISH BRAIN MALFORMATION/PHENOTYPIC EXPANSION	AD	TIER 1 GENE	2014-05-26	N	NA	KNOWN	615075	1		29790871	NA	BH	WES	CMG	Complete	multiple	KPG	KPG	KPG	KPG	KPG	KPG	KPG	KPG	KPG	KPG	KPG	KPG	615075	N	N	Y	N	N	N	N	N	N	N	N	N	N	N	N	N	N	N	N	N	N	N	N	84	KPG	Y	NA	Published	NA	NA	NA	Y	3503	NA	NA		N	known gene, explained-known phenotype
YY1AP1	fibromuscular dysplasia with Aortic Aneurysm	AR	TIER 1 GENE	2014-05-20	Y	NA	UE	NA	3		27939641	milewicz_uwcmg_aa_1, milewicz_uwcmg_aa_2, milewicz_uwcmg_taad_1, milewicz_uwcmg_taad_2	UW	WES	NHLBI-nonX01	Complete	AR	NA	NA	NA	4	Y	N	Y	Y	N	N	N	N	NA	N	N	N	N	N	N	N	N	N	N	N	N	N	N	N	Y	N	N	N	N	N	N	N	85	Y	NA	UW-D	Also have UW-K publication PubMed ID 31633303.	Investigator	N	milewicz_uwcmg_aa_1-YY1AP1	NA	NA	NA	NA		Y	novel gene, unexplained-known phenotype
NS	Thoracic Aortic Aneurysm and Dissection	AD	N	2014-05-20	NS	NA	UE	NA	1		NA	milewicz_uwcmg_aa_1, milewicz_uwcmg_aa_2, milewicz_uwcmg_taad_1, milewicz_uwcmg_taad_2	UW	WES	NHLBI-nonX01	Complete	AD	NA	NA	NA	NS	NS	NS	NS	NS	NS	NS	NS	NS	PS607086	N	N	N	N	N	N	N	N	N	N	N	N	N	N	N	Y	N	N	N	N	N	N	N	85	NS	NA	N	NA	Investigator	N	NA	NA	NA	NA	NA		Y	NA
FBN1	Thoracic Aortic Aneurysm and Dissection	AD	TIER 1 GENE	2014-05-20	N	NA	KNOWN	NA	3		26621581	milewicz_uwcmg_aa_1, milewicz_uwcmg_aa_2, milewicz_uwcmg_taad_1, milewicz_uwcmg_taad_2	UW	WES	NHLBI-nonX01	Complete	AD	NA	NA	NA	KPG	KPG	KPG	KPG	KPG	KPG	KPG	KPG	KPG	PS607086	N	N	N	N	N	N	N	N	N	N	N	N	N	N	N	Y	N	N	N	N	N	N	N	85	KPG	NA	UW-K	June 2021 update: An additional manuscript is in progress.	Investigator	N	NA	NA	NA	NA	NA		N	known gene, explained-known phenotype
TGFBR1	Thoracic Aortic Aneurysm and Dissection	AD	TIER 1 GENE	2014-05-20	N	NA	KNOWN	NA	1		NA	milewicz_uwcmg_aa_1, milewicz_uwcmg_aa_2, milewicz_uwcmg_taad_1, milewicz_uwcmg_taad_2	UW	WES	NHLBI-nonX01	Complete	AD	NA	NA	NA	KPG	KPG	KPG	KPG	KPG	KPG	KPG	KPG	KPG	PS607086	N	N	N	N	N	N	N	N	N	N	N	N	N	N	N	Y	N	N	N	N	N	N	N	85	KPG	NA	Other	NA	Investigator	N	NA	NA	NA	NA	NA		N	known gene, explained-known phenotype
PRKG1	Thoracic Aortic Aneurysm and Dissection	AD	TIER 1 GENE	2014-05-20	Y	NA	NEW	NA	2		23910461	milewicz_uwcmg_aa_1, milewicz_uwcmg_aa_2, milewicz_uwcmg_taad_1, milewicz_uwcmg_taad_2	UW	WES	NHLBI-nonX01	Complete	AD	4.71	NA	NA	2	Y	Y	N	N	N	N	N	N	PS607086	N	N	N	N	N	N	N	N	N	N	N	N	N	N	N	Y	N	N	N	N	N	N	N	85	Y	NA	UW-D	Also has UW-K publication PubMedID 30871887	Investigator	N	milewicz_uwcmg_aa_1-PRKG1	NA	NA	NA	NA		Y	novel gene, new phenotype
TGFB2	Thoracic Aortic Aneurysm and Dissection	AD	TIER 1 GENE	2014-05-20	Y	NA	UE	NA	1		22772371	milewicz_uwcmg_aa_1, milewicz_uwcmg_aa_2, milewicz_uwcmg_taad_1, milewicz_uwcmg_taad_2	UW	WES	NHLBI-nonX01	Complete	AD	3.3	NA	NA	KPG	KPG	KPG	N	Y	N	N	N	N	PS607086	N	N	N	N	N	N	N	N	N	N	N	N	N	N	N	Y	N	N	N	N	N	N	N	85	Y	NA	UW-D	NA	Investigator	N	milewicz_uwcmg_aa_1-TGFB2	NA	NA	NA	NA		Y	novel gene, unexplained-known phenotype
ZFYVE16	Thoracic Aortic Aneurysm and Dissection	AD	TIER 1 GENE	2014-05-20	Y	NA	NEW	NA	9		NA	milewicz_uwcmg_aa_1, milewicz_uwcmg_aa_2, milewicz_uwcmg_taad_1, milewicz_uwcmg_taad_2	UW	WES	NHLBI-nonX01	Complete	AD	NA	NA	NA	9	N	Y	Y	N	N	N	N	N	PS607086	N	N	N	N	N	N	N	N	N	N	N	N	N	N	N	Y	N	N	N	N	N	N	N	85	Y	NA	N	NA	Investigator	N	milewicz_uwcmg_aa_1-ZFYVE16	NA	NA	NA	NA		Y	novel gene, new phenotype
ARIH1	Thoracic Aortic Aneurysm and Dissection	de novo	TIER 1 GENE	2014-05-20	Y	NA	NEW	NA	2		NA	milewicz_uwcmg_aa_1, milewicz_uwcmg_aa_2, milewicz_uwcmg_taad_1, milewicz_uwcmg_taad_2	UW	WES	NHLBI-nonX01	Complete	multiple	NA	NA	NA	2	Y	Y	Y	N	N	Y	N	N	PS607086	N	N	N	N	N	N	N	N	N	N	N	N	N	N	N	Y	N	N	N	N	N	N	N	85	Y	NA	N	NA	Investigator	N	milewicz_uwcmg_aa_1-ARIH1	NA	NA	NA	NA		Y	novel gene, new phenotype
FOXE3	Thoracic Aortic Aneurysm and Dissection	AD	TIER 1 GENE	2014-05-20	N	NA	UE	NA	1		26854927	milewicz_uwcmg_aa_1, milewicz_uwcmg_aa_2, milewicz_uwcmg_taad_1, milewicz_uwcmg_taad_2	UW	WES	NHLBI-nonX01	Complete	AD	NA	NA	NA	8	Y	N	Y	N	N	Y	N	Y	PS607086	N	N	N	N	N	N	N	N	N	N	N	N	N	N	N	Y	N	N	N	N	N	N	N	85	Y	NA	UW-D	NA	Investigator	N	milewicz_uwcmg_aa_1-FOXE3	NA	NA	NA	NA		Y	known gene, unexplained-known phenotype
LOX	Thoracic Aortic Aneurysm and Dissection	AD	TIER 1 GENE	2014-05-20	Y	NA	NEW	NA	3		26838787	milewicz_uwcmg_aa_1, milewicz_uwcmg_aa_2, milewicz_uwcmg_taad_1, milewicz_uwcmg_taad_2	UW	WES	NHLBI-nonX01	Complete	AD	NA	NA	NA	9	Y	Y	Y	Y	N	Y	N	N	PS607086	N	N	N	N	N	N	N	N	N	N	N	N	N	N	N	Y	N	N	N	N	N	N	N	85	Y	NA	UW-D	NA	Investigator	N	milewicz_uwcmg_aa_1-LOX	NA	NA	NA	NA		Y	novel gene, new phenotype
SMAD2	Thoracic Aortic Aneurysm and Dissection	AD	TIER 1 GENE	2014-05-20	Y	NA	NEW	NA	1		NA	milewicz_uwcmg_aa_1, milewicz_uwcmg_aa_2, milewicz_uwcmg_taad_1, milewicz_uwcmg_taad_2	UW	WES	NHLBI-nonX01	Complete	AD	NA	NA	NA	3	Y	Y	Y	N	N	Y	N	N	PS607086	N	N	N	N	N	N	N	N	N	N	N	N	N	N	N	Y	N	N	N	N	N	N	N	85	Y	NA	N	NA	Investigator	N	milewicz_uwcmg_aa_1-SMAD2	NA	NA	NA	NA		Y	novel gene, new phenotype
ABLIM3	Thoracic Aortic Aneurysm and Dissection	AD	TIER 2 GENE	2014-05-20	Y	NA	NEW	NA	2		NA	milewicz_uwcmg_aa_1, milewicz_uwcmg_aa_2, milewicz_uwcmg_taad_1, milewicz_uwcmg_taad_2	UW	WES	NHLBI-nonX01	Complete	AD	NA	NA	NA	2	N	N	Y	N	N	N	N	N	PS607086	N	N	N	N	N	N	N	N	N	N	N	N	N	N	N	Y	N	N	N	N	N	N	N	85	Y	NA	N	NA	Investigator	N	milewicz_uwcmg_aa_1-ABLIM3	NA	NA	NA	NA		Y	novel gene, new phenotype
ANK3	Thoracic Aortic Aneurysm and Dissection	AD	TIER 2 GENE	2014-05-20	Y	NA	NEW	NA	2		NA	milewicz_uwcmg_aa_1, milewicz_uwcmg_aa_2, milewicz_uwcmg_taad_1, milewicz_uwcmg_taad_2	UW	WES	NHLBI-nonX01	Complete	AD	NA	NA	NA	2	N	N	Y	N	N	N	N	N	PS607086	N	N	N	N	N	N	N	N	N	N	N	N	N	N	N	Y	N	N	N	N	N	N	N	85	Y	NA	N	NA	Investigator	N	milewicz_uwcmg_aa_1-ANK3	NA	NA	NA	NA		Y	novel gene, new phenotype
ANO1	Thoracic Aortic Aneurysm and Dissection	AD	TIER 1 GENE	2014-05-20	Y	NA	NEW	NA	4		NA	milewicz_uwcmg_aa_1, milewicz_uwcmg_aa_2, milewicz_uwcmg_taad_1, milewicz_uwcmg_taad_2	UW	WES	NHLBI-nonX01	Complete	AD	NA	NA	NA	7	Y	N	Y	N	Y	N	N	N	PS607086	N	N	N	N	N	N	N	N	N	N	N	N	N	N	N	Y	N	N	N	N	N	N	N	85	Y	NA	In-progress	June 2020 update: Manuscript in progress	Investigator	N	milewicz_uwcmg_aa_1-ANO1	NA	NA	NA	NA		Y	novel gene, new phenotype
BIRC6	Thoracic Aortic Aneurysm and Dissection	AD	TIER 2 GENE	2014-05-20	Y	NA	NEW	NA	2		NA	milewicz_uwcmg_aa_1, milewicz_uwcmg_aa_2, milewicz_uwcmg_taad_1, milewicz_uwcmg_taad_2	UW	WES	NHLBI-nonX01	Complete	AD	NA	NA	NA	2	N	N	Y	N	N	N	N	N	PS607086	N	N	N	N	N	N	N	N	N	N	N	N	N	N	N	Y	N	N	N	N	N	N	N	85	Y	NA	N	NA	Investigator	N	milewicz_uwcmg_aa_1-BIRC6	NA	NA	NA	NA		Y	novel gene, new phenotype
BSDC1	Thoracic Aortic Aneurysm and Dissection	AD	TIER 2 GENE	2014-05-20	Y	NA	NEW	NA	2		NA	milewicz_uwcmg_aa_1, milewicz_uwcmg_aa_2, milewicz_uwcmg_taad_1, milewicz_uwcmg_taad_2	UW	WES	NHLBI-nonX01	Complete	AD	NA	NA	NA	2	N	N	Y	N	N	N	N	N	PS607086	N	N	N	N	N	N	N	N	N	N	N	N	N	N	N	Y	N	N	N	N	N	N	N	85	Y	NA	N	NA	Investigator	N	milewicz_uwcmg_aa_1-BSDC1	NA	NA	NA	NA		Y	novel gene, new phenotype
CDC16	Thoracic Aortic Aneurysm and Dissection	AD	TIER 2 GENE	2014-05-20	Y	NA	NEW	NA	2		NA	milewicz_uwcmg_aa_1, milewicz_uwcmg_aa_2, milewicz_uwcmg_taad_1, milewicz_uwcmg_taad_2	UW	WES	NHLBI-nonX01	Complete	AD	NA	NA	NA	2	N	N	Y	N	N	N	N	N	PS607086	N	N	N	N	N	N	N	N	N	N	N	N	N	N	N	Y	N	N	N	N	N	N	N	85	Y	NA	N	NA	Investigator	N	milewicz_uwcmg_aa_1-CDC16	NA	NA	NA	NA		Y	novel gene, new phenotype
CIB1	Thoracic Aortic Aneurysm and Dissection	AD	TIER 2 GENE	2014-05-20	Y	NA	NEW	NA	2		NA	milewicz_uwcmg_aa_1, milewicz_uwcmg_aa_2, milewicz_uwcmg_taad_1, milewicz_uwcmg_taad_2	UW	WES	NHLBI-nonX01	Complete	AD	NA	NA	NA	2	N	N	Y	N	N	N	N	N	PS607086	N	N	N	N	N	N	N	N	N	N	N	N	N	N	N	Y	N	N	N	N	N	N	N	85	Y	NA	N	NA	Investigator	N	milewicz_uwcmg_aa_1-CIB1	NA	NA	NA	NA		Y	novel gene, new phenotype
CSMD3	Thoracic Aortic Aneurysm and Dissection	AD	TIER 2 GENE	2014-05-20	Y	NA	NEW	NA	2		NA	milewicz_uwcmg_aa_1, milewicz_uwcmg_aa_2, milewicz_uwcmg_taad_1, milewicz_uwcmg_taad_2	UW	WES	NHLBI-nonX01	Complete	AD	NA	NA	NA	2	N	N	N	N	N	N	N	N	PS607086	N	N	N	N	N	N	N	N	N	N	N	N	N	N	N	Y	N	N	N	N	N	N	N	85	Y	NA	N	NA	Investigator	N	milewicz_uwcmg_aa_1-CSMD3	NA	NA	NA	NA		Y	novel gene, new phenotype
DUOX2	Thoracic Aortic Aneurysm and Dissection	AD	TIER 2 GENE	2014-05-20	N	NA	NEW	NA	4		NA	milewicz_uwcmg_aa_1, milewicz_uwcmg_aa_2, milewicz_uwcmg_taad_1, milewicz_uwcmg_taad_2	UW	WES	NHLBI-nonX01	Complete	AD	NA	NA	NA	4	N	N	N	N	N	N	N	N	PS607086	N	N	N	N	N	N	N	N	N	N	N	N	N	N	N	Y	N	N	N	N	N	N	N	85	Y	NA	N	NA	Investigator	N	milewicz_uwcmg_aa_1-DUOX2	NA	NA	NA	NA		Y	known gene, new phenotype
FRMPD1	Thoracic Aortic Aneurysm and Dissection	AD	TIER 2 GENE	2014-05-20	Y	NA	NEW	NA	2		NA	milewicz_uwcmg_aa_1, milewicz_uwcmg_aa_2, milewicz_uwcmg_taad_1, milewicz_uwcmg_taad_2	UW	WES	NHLBI-nonX01	Complete	AD	NA	NA	NA	2	N	N	N	N	N	N	N	N	PS607086	N	N	N	N	N	N	N	N	N	N	N	N	N	N	N	Y	N	N	N	N	N	N	N	85	Y	NA	N	NA	Investigator	N	milewicz_uwcmg_aa_1-FRMPD1	NA	NA	NA	NA		Y	novel gene, new phenotype
FCSK	Thoracic Aortic Aneurysm and Dissection	AD	TIER 2 GENE	2014-05-20	Y	NA	NEW	NA	2		NA	milewicz_uwcmg_aa_1, milewicz_uwcmg_aa_2, milewicz_uwcmg_taad_1, milewicz_uwcmg_taad_2	UW	WES	NHLBI-nonX01	Complete	AD	NA	NA	NA	2	N	N	Y	N	N	N	N	N	PS607086	N	N	N	N	N	N	N	N	N	N	N	N	N	N	N	Y	N	N	N	N	N	N	N	85	Y	NA	N	Old gene symbol FUK	Investigator	N	milewicz_uwcmg_aa_1-FUK	NA	NA	NA	NA		Y	novel gene, new phenotype
HK3	Thoracic Aortic Aneurysm and Dissection	AD	TIER 2 GENE	2014-05-20	Y	NA	NEW	NA	2		NA	milewicz_uwcmg_aa_1, milewicz_uwcmg_aa_2, milewicz_uwcmg_taad_1, milewicz_uwcmg_taad_2	UW	WES	NHLBI-nonX01	Complete	AD	NA	NA	NA	2	N	N	N	N	N	N	N	N	PS607086	N	N	N	N	N	N	N	N	N	N	N	N	N	N	N	Y	N	N	N	N	N	N	N	85	Y	NA	N	NA	Investigator	N	milewicz_uwcmg_aa_1-HK3	NA	NA	NA	NA		Y	novel gene, new phenotype
ITPR2	Thoracic Aortic Aneurysm and Dissection	AD	TIER 2 GENE	2014-05-20	Y	NA	NEW	NA	2		NA	milewicz_uwcmg_aa_1, milewicz_uwcmg_aa_2, milewicz_uwcmg_taad_1, milewicz_uwcmg_taad_2	UW	WES	NHLBI-nonX01	Complete	AD	NA	NA	NA	2	N	N	N	N	N	N	N	N	PS607086	N	N	N	N	N	N	N	N	N	N	N	N	N	N	N	Y	N	N	N	N	N	N	N	85	Y	NA	N	NA	Investigator	N	milewicz_uwcmg_aa_1-ITPR2	NA	NA	NA	NA		Y	novel gene, new phenotype
KLHL33	Thoracic Aortic Aneurysm and Dissection	AD	TIER 2 GENE	2014-05-20	Y	NA	NEW	NA	2		NA	milewicz_uwcmg_aa_1, milewicz_uwcmg_aa_2, milewicz_uwcmg_taad_1, milewicz_uwcmg_taad_2	UW	WES	NHLBI-nonX01	Complete	AD	NA	NA	NA	2	N	N	N	N	N	N	N	N	PS607086	N	N	N	N	N	N	N	N	N	N	N	N	N	N	N	Y	N	N	N	N	N	N	N	85	Y	NA	N	NA	Investigator	N	milewicz_uwcmg_aa_1-KLHL33	NA	NA	NA	NA		Y	novel gene, new phenotype
LUC7L	Thoracic Aortic Aneurysm and Dissection	AD	TIER 2 GENE	2014-05-20	Y	NA	NEW	NA	2		NA	milewicz_uwcmg_aa_1, milewicz_uwcmg_aa_2, milewicz_uwcmg_taad_1, milewicz_uwcmg_taad_2	UW	WES	NHLBI-nonX01	Complete	AD	NA	NA	NA	2	N	N	N	N	N	N	N	N	PS607086	N	N	N	N	N	N	N	N	N	N	N	N	N	N	N	Y	N	N	N	N	N	N	N	85	Y	NA	N	NA	Investigator	N	milewicz_uwcmg_aa_1-LUC7L	NA	NA	NA	NA		Y	novel gene, new phenotype
MOGAT1	Thoracic Aortic Aneurysm and Dissection	AD	TIER 2 GENE	2014-05-20	Y	NA	NEW	NA	2		NA	milewicz_uwcmg_aa_1, milewicz_uwcmg_aa_2, milewicz_uwcmg_taad_1, milewicz_uwcmg_taad_2	UW	WES	NHLBI-nonX01	Complete	AD	NA	NA	NA	2	N	N	N	N	N	N	N	N	PS607086	N	N	N	N	N	N	N	N	N	N	N	N	N	N	N	Y	N	N	N	N	N	N	N	85	Y	NA	N	NA	Investigator	N	milewicz_uwcmg_aa_1-MOGAT1	NA	NA	NA	NA		Y	novel gene, new phenotype
MPI	Thoracic Aortic Aneurysm and Dissection	AD	TIER 2 GENE	2014-05-20	N	NA	NEW	NA	2		NA	milewicz_uwcmg_aa_1, milewicz_uwcmg_aa_2, milewicz_uwcmg_taad_1, milewicz_uwcmg_taad_2	UW	WES	NHLBI-nonX01	Complete	AD	NA	NA	NA	2	N	N	Y	N	N	N	N	N	PS607086	N	N	N	N	N	N	N	N	N	N	N	N	N	N	N	Y	N	N	N	N	N	N	N	85	Y	NA	N	NA	Investigator	N	milewicz_uwcmg_aa_1-MPI	NA	NA	NA	NA		Y	known gene, new phenotype
MYO7A	Thoracic Aortic Aneurysm and Dissection	AD	TIER 2 GENE	2014-05-20	N	NA	NEW	NA	2		NA	milewicz_uwcmg_aa_1, milewicz_uwcmg_aa_2, milewicz_uwcmg_taad_1, milewicz_uwcmg_taad_2	UW	WES	NHLBI-nonX01	Complete	AD	NA	NA	NA	2	N	N	N	N	N	N	N	N	PS607086	N	N	N	N	N	N	N	N	N	N	N	N	N	N	N	Y	N	N	N	N	N	N	N	85	Y	NA	N	NA	Investigator	N	milewicz_uwcmg_aa_1-MYO7A	NA	NA	NA	NA		Y	known gene, new phenotype
NBPF9	Thoracic Aortic Aneurysm and Dissection	AD	TIER 2 GENE	2014-05-20	Y	NA	NEW	NA	3		NA	milewicz_uwcmg_aa_1, milewicz_uwcmg_aa_2, milewicz_uwcmg_taad_1, milewicz_uwcmg_taad_2	UW	WES	NHLBI-nonX01	Complete	AD	NA	NA	NA	3	N	N	N	N	N	N	N	N	PS607086	N	N	N	N	N	N	N	N	N	N	N	N	N	N	N	Y	N	N	N	N	N	N	N	85	Y	NA	N	NA	Investigator	N	milewicz_uwcmg_aa_1-NBPF9	NA	NA	NA	NA		Y	novel gene, new phenotype
OIT3	Thoracic Aortic Aneurysm and Dissection	AD	TIER 2 GENE	2014-05-20	Y	NA	NEW	NA	2		NA	milewicz_uwcmg_aa_1, milewicz_uwcmg_aa_2, milewicz_uwcmg_taad_1, milewicz_uwcmg_taad_2	UW	WES	NHLBI-nonX01	Complete	AD	NA	NA	NA	2	N	N	N	N	N	N	N	N	PS607086	N	N	N	N	N	N	N	N	N	N	N	N	N	N	N	Y	N	N	N	N	N	N	N	85	Y	NA	N	NA	Investigator	N	milewicz_uwcmg_aa_1-OIT3	NA	NA	NA	NA		Y	novel gene, new phenotype
P2RY6	Thoracic Aortic Aneurysm and Dissection	AD	TIER 2 GENE	2014-05-20	Y	NA	NEW	NA	3		NA	milewicz_uwcmg_aa_1, milewicz_uwcmg_aa_2, milewicz_uwcmg_taad_1, milewicz_uwcmg_taad_2	UW	WES	NHLBI-nonX01	Complete	AD	NA	NA	NA	3	N	N	N	N	N	N	N	N	PS607086	N	N	N	N	N	N	N	N	N	N	N	N	N	N	N	Y	N	N	N	N	N	N	N	85	Y	NA	N	NA	Investigator	N	milewicz_uwcmg_aa_1-P2RY6	NA	NA	NA	NA		Y	novel gene, new phenotype
PCDHGA7	Thoracic Aortic Aneurysm and Dissection	AD	TIER 2 GENE	2014-05-20	Y	NA	NEW	NA	2		NA	milewicz_uwcmg_aa_1, milewicz_uwcmg_aa_2, milewicz_uwcmg_taad_1, milewicz_uwcmg_taad_2	UW	WES	NHLBI-nonX01	Complete	AD	NA	NA	NA	2	N	N	N	N	N	N	N	N	PS607086	N	N	N	N	N	N	N	N	N	N	N	N	N	N	N	Y	N	N	N	N	N	N	N	85	Y	NA	N	NA	Investigator	N	milewicz_uwcmg_aa_1-PCDHGA7	NA	NA	NA	NA		Y	novel gene, new phenotype
PLEKHM1	Thoracic Aortic Aneurysm and Dissection	AD	TIER 2 GENE	2014-05-20	N	NA	NEW	NA	2		NA	milewicz_uwcmg_aa_1, milewicz_uwcmg_aa_2, milewicz_uwcmg_taad_1, milewicz_uwcmg_taad_2	UW	WES	NHLBI-nonX01	Complete	AD	NA	NA	NA	2	N	N	N	N	N	N	N	N	PS607086	N	N	N	N	N	N	N	N	N	N	N	N	N	N	N	Y	N	N	N	N	N	N	N	85	Y	NA	N	NA	Investigator	N	milewicz_uwcmg_aa_1-PLEKHM1	NA	NA	NA	NA		Y	known gene, new phenotype
PLK3	Thoracic Aortic Aneurysm and Dissection	AD	TIER 2 GENE	2014-05-20	Y	NA	NEW	NA	3		NA	milewicz_uwcmg_aa_1, milewicz_uwcmg_aa_2, milewicz_uwcmg_taad_1, milewicz_uwcmg_taad_2	UW	WES	NHLBI-nonX01	Complete	AD	NA	NA	NA	3	N	N	N	N	N	N	N	N	PS607086	N	N	N	N	N	N	N	N	N	N	N	N	N	N	N	Y	N	N	N	N	N	N	N	85	Y	NA	N	NA	Investigator	N	milewicz_uwcmg_aa_1-PLK3	NA	NA	NA	NA		Y	novel gene, new phenotype
POLR1B	Thoracic Aortic Aneurysm and Dissection	AD	TIER 2 GENE	2014-05-20	Y	NA	NEW	NA	2		NA	milewicz_uwcmg_aa_1, milewicz_uwcmg_aa_2, milewicz_uwcmg_taad_1, milewicz_uwcmg_taad_2	UW	WES	NHLBI-nonX01	Complete	AD	NA	NA	NA	2	N	N	N	N	N	N	N	N	PS607086	N	N	N	N	N	N	N	N	N	N	N	N	N	N	N	Y	N	N	N	N	N	N	N	85	Y	NA	N	NA	Investigator	N	milewicz_uwcmg_aa_1-POLR1B	NA	NA	NA	NA		Y	novel gene, new phenotype
RHOBTB3	Thoracic Aortic Aneurysm and Dissection	AD	TIER 2 GENE	2014-05-20	Y	NA	NEW	NA	3		NA	milewicz_uwcmg_aa_1, milewicz_uwcmg_aa_2, milewicz_uwcmg_taad_1, milewicz_uwcmg_taad_2	UW	WES	NHLBI-nonX01	Complete	AD	NA	NA	NA	3	N	N	N	N	N	N	N	N	PS607086	N	N	N	N	N	N	N	N	N	N	N	N	N	N	N	Y	N	N	N	N	N	N	N	85	Y	NA	N	NA	Investigator	N	milewicz_uwcmg_aa_1-RHOBTB3	NA	NA	NA	NA		Y	novel gene, new phenotype
SPATS1	Thoracic Aortic Aneurysm and Dissection	AD	TIER 2 GENE	2014-05-20	Y	NA	NEW	NA	3		NA	milewicz_uwcmg_aa_1, milewicz_uwcmg_aa_2, milewicz_uwcmg_taad_1, milewicz_uwcmg_taad_2	UW	WES	NHLBI-nonX01	Complete	AD	NA	NA	NA	3	N	N	N	N	N	N	N	N	PS607086	N	N	N	N	N	N	N	N	N	N	N	N	N	N	N	Y	N	N	N	N	N	N	N	85	Y	NA	N	NA	Investigator	N	milewicz_uwcmg_aa_1-SPATS1	NA	NA	NA	NA		Y	novel gene, new phenotype
SYNE2	Thoracic Aortic Aneurysm and Dissection	AD	TIER 2 GENE	2014-05-20	N	NA	NEW	NA	2		NA	milewicz_uwcmg_aa_1, milewicz_uwcmg_aa_2, milewicz_uwcmg_taad_1, milewicz_uwcmg_taad_2	UW	WES	NHLBI-nonX01	Complete	AD	NA	NA	NA	2	N	N	N	N	N	N	N	N	PS607086	N	N	N	N	N	N	N	N	N	N	N	N	N	N	N	Y	N	N	N	N	N	N	N	85	Y	NA	N	NA	Investigator	N	milewicz_uwcmg_aa_1-SYNE2	NA	NA	NA	NA		Y	known gene, new phenotype
VARS2	Thoracic Aortic Aneurysm and Dissection	AD	TIER 2 GENE	2014-05-20	N	NA	NEW	NA	2		NA	milewicz_uwcmg_aa_1, milewicz_uwcmg_aa_2, milewicz_uwcmg_taad_1, milewicz_uwcmg_taad_2	UW	WES	NHLBI-nonX01	Complete	AD	NA	NA	NA	2	N	N	Y	N	N	N	N	N	PS607086	N	N	N	N	N	N	N	N	N	N	N	N	N	N	N	Y	N	N	N	N	N	N	N	85	Y	NA	N	NA	Investigator	N	milewicz_uwcmg_aa_1-VARS2	NA	NA	NA	NA		Y	known gene, new phenotype
ZNF467	Thoracic Aortic Aneurysm and Dissection	AD	TIER 2 GENE	2014-05-20	Y	NA	NEW	NA	2		NA	milewicz_uwcmg_aa_1, milewicz_uwcmg_aa_2, milewicz_uwcmg_taad_1, milewicz_uwcmg_taad_2	UW	WES	NHLBI-nonX01	Complete	AD	NA	NA	NA	2	N	N	N	N	N	N	N	N	PS607086	N	N	N	N	N	N	N	N	N	N	N	N	N	N	N	Y	N	N	N	N	N	N	N	85	Y	NA	N	NA	Investigator	N	milewicz_uwcmg_aa_1-ZNF467	NA	NA	NA	NA		Y	novel gene, new phenotype
ZZEF1	Thoracic Aortic Aneurysm and Dissection	AD	TIER 2 GENE	2014-05-20	Y	NA	NEW	NA	2		NA	milewicz_uwcmg_aa_1, milewicz_uwcmg_aa_2, milewicz_uwcmg_taad_1, milewicz_uwcmg_taad_2	UW	WES	NHLBI-nonX01	Complete	AD	NA	NA	NA	2	N	N	Y	N	N	N	N	N	PS607086	N	N	N	N	N	N	N	N	N	N	N	N	N	N	N	Y	N	N	N	N	N	N	N	85	Y	NA	N	NA	Investigator	N	milewicz_uwcmg_aa_1-ZZEF1	NA	NA	NA	NA		Y	novel gene, new phenotype
NS	Essential Tremor	AD	N	2014-05-20	NS	NA	UE	NA	8		NA	pastor_uwcmg_et_1, pastor_uwcmg_et_2	UW	WES	CMG	Complete	AD	NA	NA	NA	NS	NS	NS	NS	NS	NS	NS	NS	NS	NA	N	N	Y	N	N	N	N	N	N	N	N	N	N	N	N	N	N	N	N	N	N	N	N	85	NS	NA	N	NA	Liz Blue	cog*	NA	NA	NA	NA	NA		Y	NA
NCSTN	ACNE INVERSA, FAMILIAL, 1; ACNINV1	AD	TIER 1 GENE	2014-04-29	N	NA	KNOWN	142690	1		25693063	NA	BH	WES	CMG	Complete	multiple	KPG	KPG	KPG	KPG	KPG	KPG	KPG	KPG	KPG	KPG	KPG	KPG	142690	N	N	N	N	N	N	N	N	N	N	N	N	N	N	N	N	N	N	N	N	N	N	Y	85	KPG	NA	NA	NA	NA	NA	NA	KPG	99004	NA	NA		N	known gene, explained-known phenotype
NS	aortic coarctation	multiple	N	2014-04-29	NS	NA	NEW	NA	1		NA	NA	BH	WES	CMG	Complete	AR	NS	NS	NS	NS	NS	NS	NS	NS	NS	NS	NS	NS	NA	N	N	Y	N	N	N	N	N	Y	N	N	N	N	N	N	Y	N	Y	Y	N	N	N	N	85	NS	NA	NA	NA	NA	NA	NA	NS	99018	NA	NA		Y	NA
NS	aortic dilation, cutis marmorata, radio-ulnar synostosis	multiple	N	2014-04-29	NS	NA	NEW	NA	1		NA	NA	BH	WES	CMG	Complete	multiple	NS	NS	NS	NS	NS	NS	NS	NS	NS	NS	NS	NS	NA	N	N	Y	N	Y	N	N	Y	Y	N	N	N	N	N	N	Y	Y	Y	N	N	N	N	Y	85	NS	NA	NA	NA	NA	NA	NA	NS	99019	NA	NA		Y	NA
NS	Apoptosis of crypt cells of gastrointestinal tract	multiple	N	2014-04-29	NS	NA	NEW	NA	1		NA	NA	BH	WES	CMG	Complete	AR	NS	NS	NS	NS	NS	NS	NS	NS	NS	NS	NS	NS	NA	N	N	N	N	N	N	N	N	N	N	Y	N	N	N	N	N	Y	N	N	N	N	N	N	85	NS	NA	NA	NA	NA	NA	NA	NS	99023	NA	NA		Y	NA
NOTCH2	ARTHRODENTOOSTEODYSPLASIA SERPENTINE FIBULA-POLYCYSTIC KIDNEY SYNDROME; SFPKS	AD	TIER 1 GENE	2014-04-29	N	NA	KNOWN	102500	1		NA	NA	BH	WES	CMG	Complete	AD	KPG	KPG	KPG	KPG	KPG	KPG	KPG	KPG	KPG	KPG	KPG	KPG	NA	N	N	Y	N	N	Y	N	N	Y	N	Y	N	N	N	N	N	Y	Y	N	Y	N	Y	Y	85	KPG	NA	NA	NA	NA	NA	NA	KPG	99206	NA	NA		N	known gene, explained-known phenotype
NS	HLHS, aortic dilation eosinophilic esophagitis, developmental delay, bilateral coxa vara	multiple	N	2014-04-29	NS	NA	NEW	NA	1		NA	NA	BH	WES	CMG	Complete	multiple	NS	NS	NS	NS	NS	NS	NS	NS	NS	NS	NS	NS	NA	N	N	Y	N	Y	N	N	N	Y	Y	N	N	N	N	N	Y	Y	Y	N	N	N	N	Y	85	NS	NA	NA	NA	NA	NA	NA	NS	99120	NA	NA		Y	NA
NS	microcephaly, agenesis of the corpus callosum, mental retardation, epilepsy, cardiac preexcitation	multiple	N	2014-04-29	NS	NA	NEW	NA	1		NA	NA	BH	WES|WGS	CMG	Complete	AR	NS	NS	NS	NS	NS	NS	NS	NS	NS	NS	NS	NS	NA	N	N	Y	N	Y	N	N	Y	Y	N	Y	N	N	N	N	Y	Y	N	N	Y	N	N	N	85	NS	NA	NA	NA	NA	NA	NA	NS	99167	NA	NA		Y	NA
STAC3	NATIVE AMERICAN MYOPATHY; NAM	AR homozygous	TIER 1 GENE	2014-04-29	N	NA	EXPAN	255995	1		28777491	NA	BH	WES	CMG	Complete	AR	KPG	KPG	KPG	KPG	KPG	KPG	KPG	KPG	KPG	KPG	KPG	KPG	254940	N	N	Y	N	N	N	N	N	Y	N	Y	N	N	N	Y	N	N	Y	N	N	N	N	N	85	KPG	NA	NA	NA	NA	NA	NA	KPG	99178	NA	NA		Y	phenotype expansion
VPS13C	SCHWANNOMATOSIS	AD	TIER 1 GENE	2014-04-29	Y	NA	UE	NA	3		NA	NA	BH	WES	CMG	Complete	multiple	NA	NA	NA	3	N	N	N	N	N	N	N	N	162091	N	N	Y	N	N	N	Y	N	N	N	N	N	N	N	N	N	N	N	N	N	N	N	N	85	N	NA	NA	NA	NA	NA	NA	Y	99217	NA	NA		Y	novel gene, unexplained-known phenotype
TRPM5	SCHWANNOMATOSIS	AD	TIER 1 GENE	2014-04-29	Y	NA	UE	NA	4		NA	NA	BH	WES	CMG	Complete	multiple	NA	NA	NA	4	N	N	N	N	N	N	N	N	162091	N	N	Y	N	N	N	Y	N	N	N	N	N	N	N	N	N	N	N	N	N	N	N	N	85	N	NA	NA	NA	NA	NA	NA	Y	99218	NA	NA		Y	novel gene, unexplained-known phenotype
NS	SGA, vascular ring, bifrontal pachygyria, brainstem hypoplasia, scoliosis, developmental delay	multiple	N	2014-04-29	NS	NA	NEW	NA	1		NA	NA	BH	WES	CMG	Complete	multiple	NS	NS	NS	NS	NS	NS	NS	NS	NS	NS	NS	NS	NA	N	N	Y	N	Y	Y	N	N	Y	N	Y	N	N	N	N	Y	N	Y	Y	Y	N	N	Y	85	NS	NA	NA	NA	NA	NA	NA	NS	99228	NA	NA		Y	NA
NS	Ulcerative colitis	multiple	N	2014-04-29	NS	NA	NEW	NA	1		NA	NA	BH	WES	CMG	Complete	AR	NS	NS	NS	NS	NS	NS	NS	NS	NS	NS	NS	NS	NA	N	N	N	N	Y	N	N	Y	N	N	N	N	N	N	N	N	Y	N	N	N	N	N	N	85	NS	NA	NA	NA	NA	NA	NA	NS	99252	NA	NA		Y	NA
ULK2	BRAIN MALFORMATIONS	AR homozygous	TIER 2 GENE	2014-04-16	Y	NA	NEW	NA	1		26539891	NA	BH	WES	CMG	Complete	AR	NA	NA	NA	NA	N	N	N	N	N	N	N	N	NA	N	N	Y	N	N	N	N	N	Y	N	N	Y	N	N	N	N	N	N	Y	N	N	N	N	86	Y	Y	NA	Published	NA	NA	NA	Y	3595	NA	NA		Y	novel gene, new phenotype
CNV:chr15:23782576-28520313	ANGELMAN SYNDROME	AD	TIER 1 GENE	2014-04-14	N	NA	EXPAN	105830	1		NA	NA	BH	WES	CMG	Complete	AD	NA	NA	NA	1	KPG	KPG	KPG	KPG	KPG	KPG	KPG	KPG	NA	N	N	Y	N	N	N	N	N	N	N	N	N	N	N	N	N	N	N	N	N	N	N	N	86	Y	Y	NA	NA	NA	NA	NA	Y	3215	NA	NA		Y	phenotype expansion
CNV:chr16:28500000-35300000	CHROMOSOME 16P11.2 DUPLICATION SYNDROME	AD	TIER 1 GENE	2014-04-14	N	2 (SNV+CNV)	KNOWN	614671	1		NA	NA	BH	WES	CMG	Complete	AD	NA	NA	NA	1	KPG	KPG	KPG	KPG	KPG	KPG	KPG	KPG	NA	N	N	Y	N	N	N	N	N	N	N	N	N	N	N	N	N	N	N	N	N	N	N	N	86	Y	Y	NA	NA	NA	NA	NA	Y	3222	NA	NA		N	known gene, explained-known phenotype
TUBB	CORTICAL DYSPLASIA, COMPLEX, WITH OTHER BRAIN MALFORMATIONS 6	AD	TIER 1 GENE	2014-04-14	N	NA	EXPAN	615771	1		NA	NA	BH	WES	CMG	Complete	AD	NA	NA	NA	1	KPG	KPG	KPG	KPG	KPG	KPG	KPG	KPG	NA	N	N	Y	N	N	N	N	N	N	N	N	N	N	N	N	N	N	N	N	N	N	N	N	86	Y	Y	NA	NA	NA	NA	NA	Y	3211	NA	NA		Y	phenotype expansion
FLNA	HETEROTOPIA, PERIVENTRICULAR	X-linked	TIER 1 GENE	2014-04-14	N	3(SNV+2 dups)	KNOWN	300049	1		NA	NA	BH	WES	CMG	Complete	AD	NA	NA	NA	1	KPG	KPG	KPG	KPG	KPG	KPG	KPG	KPG	NA	N	N	Y	N	N	N	N	N	N	N	N	N	N	N	N	N	N	N	N	N	N	N	N	86	Y	Y	NA	NA	NA	NA	NA	Y	3218	NA	NA		N	known gene, explained-known phenotype
L1CAM	HYDROCEPHALUS DUE TO AQUEDUCTAL STENOSIS	X-linked	TIER 1 GENE	2014-04-14	N	2 (SNV+TRANSLOC)	KNOWN	307000	1		NA	NA	BH	WES	CMG	Complete	AD	NA	NA	NA	1	KPG	KPG	KPG	KPG	KPG	KPG	KPG	KPG	NA	N	N	Y	N	N	N	N	N	N	N	N	N	N	N	N	N	N	N	N	N	N	N	N	86	Y	Y	NA	NA	NA	NA	NA	Y	3217	NA	NA		N	known gene, explained-known phenotype
RELN	LISSENCEPHALY 2 (NORMAN-ROBERTS TYPE)	AR homozygous	TIER 1 GENE	2014-04-14	N	NA	EXPAN	257320	1		NA	NA	BH	WES	CMG	Complete	AR	NA	NA	NA	1	KPG	KPG	KPG	KPG	KPG	KPG	KPG	KPG	NA	N	N	Y	N	N	N	N	N	N	N	N	N	N	N	N	N	N	N	N	N	N	N	N	86	Y	Y	NA	NA	NA	NA	NA	Y	3212	NA	NA		Y	phenotype expansion
MEF2C	MENTAL RETARDATION, STEREOTYPIC MOVEMENTS, EPILEPSY, AND/OR CEREBRAL MALFORMATIONS	AD	TIER 1 GENE	2014-04-14	N	NA	EXPAN	613443	1		NA	NA	BH	WES	CMG	Complete	AD	NA	NA	NA	1	KPG	KPG	KPG	KPG	KPG	KPG	KPG	KPG	NA	N	N	Y	N	N	N	N	N	N	N	N	N	N	N	N	N	N	N	N	N	N	N	N	86	Y	Y	NA	NA	NA	NA	NA	Y	3213	NA	NA		Y	phenotype expansion
CNV:chr17:0-3400000	MILLER-DIEKER LISSENCEPHALY SYNDROME	AD	TIER 1 GENE	2014-04-14	N	NA	KNOWN	247200	1		NA	NA	BH	WES	CMG	Complete	AD	NA	NA	NA	1	KPG	KPG	KPG	KPG	KPG	KPG	KPG	KPG	NA	N	N	Y	N	N	N	N	N	N	N	N	N	N	N	N	N	N	N	N	N	N	N	N	86	Y	Y	NA	NA	NA	NA	NA	Y	3214	NA	NA		N	known gene, explained-known phenotype
CDH4	NEURONAL MIGRATION DEFECT	AR compound heterozygous	TIER 2 GENE	2014-04-14	Y	NA	NEW	NA	1		NA	NA	BH	WES	CMG	Complete	AR	NA	NA	NA	1	N	N	N	N	N	N	N	N	NA	N	N	Y	N	N	N	N	N	N	N	N	N	N	N	N	N	N	N	N	N	N	N	N	86	Y	Y	NA	NA	NA	NA	NA	Y	3206	NA	NA		Y	novel gene, new phenotype
ASTN1	NEURONAL MIGRATION DEFECT	AR compound heterozygous	TIER 2 GENE	2014-04-14	Y	NA	NEW	NA	1		NA	NA	BH	WES	CMG	Complete	AR	NA	NA	NA	1	N	N	N	N	N	N	N	N	NA	N	N	Y	N	N	N	N	N	N	N	N	N	N	N	N	N	N	N	N	N	N	N	N	86	Y	Y	NA	NA	NA	NA	NA	Y	3210	NA	NA		Y	novel gene, new phenotype
CNV:chr6:169617916-170892836 + CNV:chr15:22833524-32460660	NEURONAL MIGRATION DEFECT	AD	TIER 1 GENE	2014-04-14	N	2 (SNV+TRANSLOC)	KNOWN	NA	1		NA	NA	BH	WES	CMG	Complete	AD	NA	NA	NA	1	KPG	KPG	KPG	KPG	KPG	KPG	KPG	KPG	NA	N	N	Y	N	N	N	N	N	N	N	N	N	N	N	N	N	N	N	N	N	N	N	N	86	Y	Y	NA	NA	NA	NA	NA	N	3216	NA	NA		N	known gene, explained-known phenotype
CNV:chr8:42938260-43212039 + CNV:chr11:7273417-7531420 + FLNA	NEURONAL MIGRATION DEFECT	AD	TIER 1 GENE	2014-04-14	N	3(SNV+2 dups)	KNOWN	NA	1		29706646	NA	BH	WES	CMG	Complete	AD	KPG	KPG	KPG	1	KPG	KPG	KPG	KPG	KPG	KPG	KPG	KPG	NA	N	N	Y	N	N	N	N	N	N	N	N	N	N	N	N	N	N	N	N	N	N	N	N	86	Y	Y	NA	Published	NA	NA	NA	N	3219	NA	NA		N	known gene, explained-known phenotype
MACF1	NEURONAL MIGRATION DEFECT	AR compound heterozygous	TIER 2 GENE	2014-04-14	Y	NA	NEW	NA	1		NA	NA	BH	WES	CMG	Complete	AR	NA	NA	NA	1	N	N	Y	N	N	N	N	N	NA	N	N	Y	N	N	N	N	N	N	N	N	N	N	N	N	N	N	N	N	N	N	N	N	86	Y	Y	NA	NA	NA	NA	NA	N	3223	NA	NA		Y	novel gene, new phenotype
LINGO4	NEURONAL MIGRATION DEFECT	AR compound heterozygous	TIER 2 GENE	2014-04-14	Y	NA	NEW	NA	1		NA	NA	BH	WES	CMG	Complete	AR	NA	NA	NA	1	N	N	Y	N	N	N	N	N	NA	N	N	Y	N	N	N	N	N	N	N	N	N	N	N	N	N	N	N	N	N	N	N	N	86	Y	Y	NA	NA	NA	NA	NA	Y	3225	NA	NA		Y	novel gene, new phenotype
LAMA2	NEURONAL MIGRATION DEFECT	AR compound heterozygous	TIER 2 GENE	2014-04-14	Y	NA	NEW	NA	1		NA	NA	BH	WES	CMG	Complete	AR	NA	NA	NA	1	N	N	Y	N	N	N	N	N	NA	N	N	Y	N	N	N	N	N	N	N	N	N	N	N	N	N	N	N	N	N	N	N	N	86	Y	Y	NA	NA	NA	NA	NA	Y	3226	NA	NA		Y	novel gene, new phenotype
LAMA5	NEURONAL MIGRATION DEFECT	AR compound heterozygous	TIER 2 GENE	2014-04-14	Y	NA	NEW	NA	1		NA	NA	BH	WES	CMG	Complete	AR	NA	NA	NA	1	N	N	Y	N	N	N	N	N	NA	N	N	Y	N	N	N	N	N	N	N	N	N	N	N	N	N	N	N	N	N	N	N	N	86	Y	Y	NA	NA	NA	NA	NA	Y	3227	NA	NA		Y	novel gene, new phenotype
TSC1	TUBEROUS SCLEROSIS-1	AD	TIER 1 GENE	2014-04-14	N	2 (SNV+CNV)	KNOWN	191100	1		NA	NA	BH	WES	CMG	Complete	AD	NA	NA	NA	1	KPG	KPG	KPG	KPG	KPG	KPG	KPG	KPG	NA	N	N	Y	N	N	N	N	N	N	N	N	N	N	N	N	N	N	N	N	N	N	N	N	86	Y	Y	NA	NA	NA	NA	NA	Y	3221	NA	NA		N	known gene, explained-known phenotype
NS	Ehlers-Danlos syndrome type VIII (PD)	AD	N	2014-04-14	NS	NA	UE	NA	2		NA	reinstein_uwcmg_pd_1	UW	WES	CMG	Complete	AD	NA	NA	NA	NS	NS	NS	NS	NS	NS	NS	NS	NS	NA	Y	N	N	N	N	N	N	N	N	N	N	N	N	N	N	N	N	N	N	N	N	N	Y	86	NS	NA	N	NA	Christina Chen	N	NA	NA	NA	NA	NA		Y	NA
C1R	Ehlers-Danlos syndrome type VIII (PD)	AD	TIER 1 GENE	2014-04-14	N	NA	UE	NA	1		27745832	reinstein_uwcmg_pd_1	UW	WES	CMG	Complete	AD	NA	NA	NA	17	Y	N	N	N	N	N	N	N	NA	Y	N	N	N	N	N	N	N	N	N	N	N	N	N	N	N	N	N	N	N	N	N	Y	86	Y	NA	UW-D	NA	Christina Chen	N	reinstein_uwcmg_pd_1-C1R	NA	NA	NA	NA		Y	known gene, unexplained-known phenotype
C1S	Ehlers-Danlos syndrome type VIII (PD)	AD	TIER 1 GENE	2014-04-14	N	NA	UE	NA	1		27745832	reinstein_uwcmg_pd_1	UW	WES	CMG	Complete	AD	NA	NA	NA	2	Y	N	N	N	N	N	N	N	NA	Y	N	N	N	N	N	N	N	N	N	N	N	N	N	N	N	N	N	N	N	N	N	Y	86	Y	NA	UW-D	NA	Christina Chen	N	reinstein_uwcmg_pd_1-C1S	NA	NA	NA	NA		Y	known gene, unexplained-known phenotype
MYH3	Autosomal dominant multiple Pterygium Syndrome	AD	TIER 1 GENE	2014-04-07	N	NA	UE	NA	2		25957469	bamshad_uwcmg_admps_1	UW	WES	CMG	Complete	AD	NA	NA	NA	3	Y	N	N	N	N	N	N	N	NA	N	N	N	N	N	N	N	N	N	N	N	N	N	N	Y	N	N	Y	N	N	N	N	N	86	Y	Y	UW-D	NA	Jessica Chong	N	bamshad_uwcmg_sda_1-MYH3	NA	NA	NA	NA		Y	known gene, unexplained-known phenotype
TNK2	PARKINSON DISEASE 1	other	TIER 1 GENE	2014-03-26	N	NA	EXPAN	NA	107		NA	NA	BH	WES	CMG	Complete	AD	KPG	KPG	KPG	KPG	KPG	KPG	KPG	KPG	KPG	KPG	KPG	KPG	168601	N	N	Y	N	N	N	N	N	N	N	N	N	N	N	N	N	N	N	N	N	N	N	N	86	N	Y	NA	potential risk factors	NA	NA	NA	Y	3041	NA	NA		Y	phenotype expansion
TNR	PARKINSON DISEASE 1	other	TIER 1 GENE	2014-03-26	Y	NA	KNOWN	NA	107		NA	NA	BH	WES	CMG	Complete	AD	NA	NA	NA	10	N	N	N	N	N	N	N	N	168601	N	N	Y	N	N	N	N	N	N	N	N	N	N	N	N	N	N	N	N	N	N	N	N	86	N	Y	NA	potential risk factors	NA	NA	NA	Y	3043	NA	NA		Y	novel gene, unexplained-known phenotype
NS	PARKINSON'S DISEASE	multiple	N	2014-03-26	NS	NA	UE	NA	107		NA	NA	BH	WES	CMG	Complete	multiple	NS	NS	NS	NS	NS	NS	NS	NS	NS	NS	NS	NS	NA	N	N	Y	N	N	N	N	N	N	N	N	N	N	N	N	N	N	N	N	N	N	N	N	86	NS	N	NA	NA	NA	NA	NA	NS	3044	NA	NA		Y	NA
GMPPA	ALACRIMA, ACHALASIA, AND MENTAL RETARDATION SYNDROME; AAMR	AR homozygous	TIER 1 GENE	2014-03-20	N	NA	EXPAN	615510	1		28574218	NA	BH	WES	CMG	Complete	multiple	KPG	KPG	KPG	KPG	KPG	KPG	KPG	KPG	KPG	KPG	KPG	KPG	609460	N	N	Y	N	N	N	N	N	Y	N	N	N	Y	N	N	N	Y	N	N	N	N	N	N	87	KPG	NA	NA	NA	NA	NA	NA	KPG	99009	NA	NA		Y	phenotype expansion
NS	Dilated cardiomyopathy	AD	N	2014-03-19	NS	NA	UE	PS115200	185		NA	hershberger_uwcmg_dcm_1	UW	WES	NHLBI-nonX01	Complete	AD	NA	NA	NA	NS	NS	NS	NS	NS	NS	NS	NS	NS	PS115200	N	N	N	N	N	N	N	N	N	N	N	N	N	N	N	Y	N	N	N	N	N	N	N	87	NS	NA	N	NA	Liz Blue	N	NA	NA	NA	NA	NA		Y	NA
ABCC9	Dilated cardiomyopathy	AD	TIER 1 GENE	2014-03-19	N	NA	KNOWN	608569	1		NA	hershberger_uwcmg_dcm_1	UW	WES	NHLBI-nonX01	Complete	AD	NA	NA	NA	KPG	KPG	KPG	KPG	KPG	KPG	KPG	KPG	KPG	PS115200	N	N	N	N	N	N	N	N	N	N	N	N	N	N	N	Y	N	N	N	N	N	N	N	87	KPG	NA	Other	NA	Liz Blue	N	NA	NA	NA	NA	NA		N	known gene, explained-known phenotype
ACTN2	Dilated cardiomyopathy	AD	TIER 1 GENE	2014-03-19	N	NA	KNOWN	612158	3		NA	hershberger_uwcmg_dcm_1	UW	WES	NHLBI-nonX01	Complete	AD	NA	NA	NA	KPG	KPG	KPG	KPG	KPG	KPG	KPG	KPG	KPG	PS115200	N	N	N	N	N	N	N	N	N	N	N	N	N	N	N	Y	N	N	N	N	N	N	N	87	KPG	NA	Other	NA	Liz Blue	N	NA	NA	NA	NA	NA		N	known gene, explained-known phenotype
ANKRD1	Dilated cardiomyopathy	AD	TIER 1 GENE	2014-03-19	N	NA	KNOWN	PS115200	2		NA	hershberger_uwcmg_dcm_1	UW	WES	NHLBI-nonX01	Complete	AD	NA	NA	NA	KPG	KPG	KPG	KPG	KPG	KPG	KPG	KPG	KPG	PS115200	N	N	N	N	N	N	N	N	N	N	N	N	N	N	N	Y	N	N	N	N	N	N	N	87	KPG	NA	Other	NA	Liz Blue	N	NA	NA	NA	NA	NA		N	known gene, explained-known phenotype
BAG3	Dilated cardiomyopathy	AD	TIER 1 GENE	2014-03-19	N	NA	KNOWN	613881	4		21353195	hershberger_uwcmg_dcm_1	UW	WES	NHLBI-nonX01	Complete	AD	NA	NA	NA	KPG	KPG	KPG	KPG	KPG	KPG	KPG	KPG	KPG	PS115200	N	N	N	N	N	N	N	N	N	N	N	N	N	N	N	Y	N	N	N	N	N	N	N	87	KPG	NA	UW-D	NA	Liz Blue	N	NA	NA	NA	NA	NA		N	known gene, explained-known phenotype
DEGS1	Dilated cardiomyopathy	AD	TIER 1 GENE	2014-03-19	N	NA	KNOWN	604765	2		NA	hershberger_uwcmg_dcm_1	UW	WES	NHLBI-nonX01	Complete	AD	NA	NA	NA	KPG	KPG	KPG	KPG	KPG	KPG	KPG	KPG	KPG	PS115200	N	N	N	N	N	N	N	N	N	N	N	N	N	N	N	Y	N	N	N	N	N	N	N	87	KPG	NA	N	Old gene symbol DES1	Liz Blue	N	NA	NA	NA	NA	NA		N	known gene, explained-known phenotype
DMD	Dilated cardiomyopathy	AD	TIER 1 GENE	2014-03-19	N	NA	KNOWN	302045	6		NA	hershberger_uwcmg_dcm_1	UW	WES	NHLBI-nonX01	Complete	AD	NA	NA	NA	KPG	KPG	KPG	KPG	KPG	KPG	KPG	KPG	KPG	PS115200	N	N	N	N	N	N	N	N	N	N	N	N	N	N	N	Y	N	N	N	N	N	N	N	87	KPG	NA	Other	NA	Liz Blue	N	NA	NA	NA	NA	NA		N	known gene, explained-known phenotype
DSG2	Dilated cardiomyopathy	AD	TIER 1 GENE	2014-03-19	N	NA	KNOWN	PS115200	2		NA	hershberger_uwcmg_dcm_1	UW	WES	NHLBI-nonX01	Complete	AD	NA	NA	NA	KPG	KPG	KPG	KPG	KPG	KPG	KPG	KPG	KPG	PS115200	N	N	N	N	N	N	N	N	N	N	N	N	N	N	N	Y	N	N	N	N	N	N	N	87	KPG	NA	Other	NA	Liz Blue	N	NA	NA	NA	NA	NA		N	known gene, explained-known phenotype
DSP	Dilated cardiomyopathy	AD	TIER 1 GENE	2014-03-19	N	NA	KNOWN	PS115200	7		NA	hershberger_uwcmg_dcm_1	UW	WES	NHLBI-nonX01	Complete	AD	NA	NA	NA	KPG	KPG	KPG	KPG	KPG	KPG	KPG	KPG	KPG	PS115200	N	N	N	N	N	N	N	N	N	N	N	N	N	N	N	Y	N	N	N	N	N	N	N	87	KPG	NA	Other	NA	Liz Blue	N	NA	NA	NA	NA	NA		N	known gene, explained-known phenotype
CILK1	Dilated cardiomyopathy	AD	TIER 1 GENE	2014-03-19	N	NA	KNOWN	PS115200	3		NA	hershberger_uwcmg_dcm_1	UW	WES	NHLBI-nonX01	Complete	AD	NA	NA	NA	KPG	KPG	KPG	KPG	KPG	KPG	KPG	KPG	KPG	PS115200	N	N	N	N	N	N	N	N	N	N	N	N	N	N	N	Y	N	N	N	N	N	N	N	87	KPG	NA	Other	Old gene symbol ICK	Liz Blue	N	NA	NA	NA	NA	NA		N	known gene, explained-known phenotype
LAMA4	Dilated cardiomyopathy	AD	TIER 1 GENE	2014-03-19	N	NA	KNOWN	615235	2		NA	hershberger_uwcmg_dcm_1	UW	WES	NHLBI-nonX01	Complete	AD	NA	NA	NA	KPG	KPG	KPG	KPG	KPG	KPG	KPG	KPG	KPG	PS115200	N	N	N	N	N	N	N	N	N	N	N	N	N	N	N	Y	N	N	N	N	N	N	N	87	KPG	NA	Other	NA	Liz Blue	N	NA	NA	NA	NA	NA		N	known gene, explained-known phenotype
LDB3	Dilated cardiomyopathy	AD	TIER 1 GENE	2014-03-19	N	NA	KNOWN	601493	4		NA	hershberger_uwcmg_dcm_1	UW	WES	NHLBI-nonX01	Complete	AD	NA	NA	NA	KPG	KPG	KPG	KPG	KPG	KPG	KPG	KPG	KPG	PS115200	N	N	N	N	N	N	N	N	N	N	N	N	N	N	N	Y	N	N	N	N	N	N	N	87	KPG	NA	Other	NA	Liz Blue	N	NA	NA	NA	NA	NA		N	known gene, explained-known phenotype
LMNA	Dilated cardiomyopathy	AD	TIER 1 GENE	2014-03-19	N	NA	KNOWN	115200	3		30012837	hershberger_uwcmg_dcm_1	UW	WES	NHLBI-nonX01	Complete	AD	NA	NA	NA	KPG	KPG	KPG	KPG	KPG	KPG	KPG	KPG	KPG	PS115200	N	N	N	N	N	N	N	N	N	N	N	N	N	N	N	Y	N	N	N	N	N	N	N	87	KPG	NA	UW-K	NA	Liz Blue	N	NA	NA	NA	NA	NA		N	known gene, explained-known phenotype
MYBPC3	Dilated cardiomyopathy	AD	TIER 1 GENE	2014-03-19	N	NA	KNOWN	615396	4		NA	hershberger_uwcmg_dcm_1	UW	WES	NHLBI-nonX01	Complete	AD	NA	NA	NA	KPG	KPG	KPG	KPG	KPG	KPG	KPG	KPG	KPG	PS115200	N	N	N	N	N	N	N	N	N	N	N	N	N	N	N	Y	N	N	N	N	N	N	N	87	KPG	NA	Other	NA	Liz Blue	N	NA	NA	NA	NA	NA		N	known gene, explained-known phenotype
MYH6	Dilated cardiomyopathy	AD	TIER 1 GENE	2014-03-19	N	NA	KNOWN	613252	6		NA	hershberger_uwcmg_dcm_1	UW	WES	NHLBI-nonX01	Complete	AD	NA	NA	NA	KPG	KPG	KPG	KPG	KPG	KPG	KPG	KPG	KPG	PS115200	N	N	N	N	N	N	N	N	N	N	N	N	N	N	N	Y	N	N	N	N	N	N	N	87	KPG	NA	Other	NA	Liz Blue	N	NA	NA	NA	NA	NA		N	known gene, explained-known phenotype
MYH7	Dilated cardiomyopathy	AD	TIER 1 GENE	2014-03-19	N	NA	KNOWN	613426	1		NA	hershberger_uwcmg_dcm_1	UW	WES	NHLBI-nonX01	Complete	AD	NA	NA	NA	KPG	KPG	KPG	KPG	KPG	KPG	KPG	KPG	KPG	PS115200	N	N	N	N	N	N	N	N	N	N	N	N	N	N	N	Y	N	N	N	N	N	N	N	87	KPG	NA	Other	NA	Liz Blue	N	NA	NA	NA	NA	NA		N	known gene, explained-known phenotype
MYPN	Dilated cardiomyopathy	AD	TIER 1 GENE	2014-03-19	N	NA	KNOWN	615248	2		NA	hershberger_uwcmg_dcm_1	UW	WES	NHLBI-nonX01	Complete	AD	NA	NA	NA	KPG	KPG	KPG	KPG	KPG	KPG	KPG	KPG	KPG	PS115200	N	N	N	N	N	N	N	N	N	N	N	N	N	N	N	Y	N	N	N	N	N	N	N	87	KPG	NA	Other	NA	Liz Blue	N	NA	NA	NA	NA	NA		N	known gene, explained-known phenotype
NEBL	Dilated cardiomyopathy	AD	TIER 1 GENE	2014-03-19	N	NA	KNOWN	PS115200	2		NA	hershberger_uwcmg_dcm_1	UW	WES	NHLBI-nonX01	Complete	AD	NA	NA	NA	KPG	KPG	KPG	KPG	KPG	KPG	KPG	KPG	KPG	PS115200	N	N	N	N	N	N	N	N	N	N	N	N	N	N	N	Y	N	N	N	N	N	N	N	87	KPG	NA	N	NA	Liz Blue	N	NA	NA	NA	NA	NA		N	known gene, explained-known phenotype
PKP2	Dilated cardiomyopathy	AD	TIER 1 GENE	2014-03-19	N	NA	KNOWN	PS115200	7		NA	hershberger_uwcmg_dcm_1	UW	WES	NHLBI-nonX01	Complete	AD	NA	NA	NA	KPG	KPG	KPG	KPG	KPG	KPG	KPG	KPG	KPG	PS115200	N	N	N	N	N	N	N	N	N	N	N	N	N	N	N	Y	N	N	N	N	N	N	N	87	KPG	NA	Other	NA	Liz Blue	N	NA	NA	NA	NA	NA		N	known gene, explained-known phenotype
PLN	Dilated cardiomyopathy	AD	TIER 1 GENE	2014-03-19	N	NA	KNOWN	609909	1		NA	hershberger_uwcmg_dcm_1	UW	WES	NHLBI-nonX01	Complete	AD	NA	NA	NA	KPG	KPG	KPG	KPG	KPG	KPG	KPG	KPG	KPG	PS115200	N	N	N	N	N	N	N	N	N	N	N	N	N	N	N	Y	N	N	N	N	N	N	N	87	KPG	NA	Other	this might have been published in PMID:25852082, but no author/grant acknowledgement of UW-CMG	Liz Blue	N	NA	NA	NA	NA	NA		N	known gene, explained-known phenotype
PSEN1	Dilated cardiomyopathy	AD	TIER 1 GENE	2014-03-19	N	NA	KNOWN	613694	2		NA	hershberger_uwcmg_dcm_1	UW	WES	NHLBI-nonX01	Complete	AD	NA	NA	NA	KPG	KPG	KPG	KPG	KPG	KPG	KPG	KPG	KPG	PS115200	N	N	N	N	N	N	N	N	N	N	N	N	N	N	N	Y	N	N	N	N	N	N	N	87	KPG	NA	Other	NA	Liz Blue	N	NA	NA	NA	NA	NA		N	known gene, explained-known phenotype
RBM20	Dilated cardiomyopathy	AD	TIER 1 GENE	2014-03-19	N	NA	KNOWN	613172	6		NA	hershberger_uwcmg_dcm_1	UW	WES	NHLBI-nonX01	Complete	AD	NA	NA	NA	KPG	KPG	KPG	KPG	KPG	KPG	KPG	KPG	KPG	PS115200	N	N	N	N	N	N	N	N	N	N	N	N	N	N	N	Y	N	N	N	N	N	N	N	87	KPG	NA	Other	NA	Liz Blue	N	NA	NA	NA	NA	NA		N	known gene, explained-known phenotype
SCN5A	Dilated cardiomyopathy	AD	TIER 1 GENE	2014-03-19	N	NA	KNOWN	601154	2		NA	hershberger_uwcmg_dcm_1	UW	WES	NHLBI-nonX01	Complete	AD	NA	NA	NA	KPG	KPG	KPG	KPG	KPG	KPG	KPG	KPG	KPG	PS115200	N	N	N	N	N	N	N	N	N	N	N	N	N	N	N	Y	N	N	N	N	N	N	N	87	KPG	NA	Other	NA	Liz Blue	N	NA	NA	NA	NA	NA		N	known gene, explained-known phenotype
SGCD	Dilated cardiomyopathy	AD	TIER 1 GENE	2014-03-19	N	NA	KNOWN	606685	1		NA	hershberger_uwcmg_dcm_1	UW	WES	NHLBI-nonX01	Complete	AD	NA	NA	NA	KPG	KPG	KPG	KPG	KPG	KPG	KPG	KPG	KPG	PS115200	N	N	N	N	N	N	N	N	N	N	N	N	N	N	N	Y	N	N	N	N	N	N	N	87	KPG	NA	Other	NA	Liz Blue	N	NA	NA	NA	NA	NA		N	known gene, explained-known phenotype
TMPO	Dilated cardiomyopathy	AD	TIER 1 GENE	2014-03-19	N	NA	KNOWN	PS115200	2		NA	hershberger_uwcmg_dcm_1	UW	WES	NHLBI-nonX01	Complete	AD	NA	NA	NA	KPG	KPG	KPG	KPG	KPG	KPG	KPG	KPG	KPG	PS115200	N	N	N	N	N	N	N	N	N	N	N	N	N	N	N	Y	N	N	N	N	N	N	N	87	KPG	NA	Other	NA	Liz Blue	N	NA	NA	NA	NA	NA		N	known gene, explained-known phenotype
TNNI3	Dilated cardiomyopathy	AD	TIER 1 GENE	2014-03-19	N	NA	KNOWN	613286	1		NA	hershberger_uwcmg_dcm_1	UW	WES	NHLBI-nonX01	Complete	AD	NA	NA	NA	KPG	KPG	KPG	KPG	KPG	KPG	KPG	KPG	KPG	PS115200	N	N	N	N	N	N	N	N	N	N	N	N	N	N	N	Y	N	N	N	N	N	N	N	87	KPG	NA	Other	NA	Liz Blue	N	NA	NA	NA	NA	NA		N	known gene, explained-known phenotype
TPM1	Dilated cardiomyopathy	AD	TIER 1 GENE	2014-03-19	N	NA	KNOWN	611878	2		NA	hershberger_uwcmg_dcm_1	UW	WES	NHLBI-nonX01	Complete	AD	NA	NA	NA	KPG	KPG	KPG	KPG	KPG	KPG	KPG	KPG	KPG	PS115200	N	N	N	N	N	N	N	N	N	N	N	N	N	N	N	Y	N	N	N	N	N	N	N	87	KPG	NA	N	NA	Liz Blue	N	NA	NA	NA	NA	NA		N	known gene, explained-known phenotype
TTN	Dilated cardiomyopathy	AD	TIER 1 GENE	2014-03-19	N	NA	KNOWN	604145	19		NA	hershberger_uwcmg_dcm_1	UW	WES	NHLBI-nonX01	Complete	AD	NA	NA	NA	KPG	KPG	KPG	KPG	KPG	KPG	KPG	KPG	KPG	PS115200	N	N	N	N	N	N	N	N	N	N	N	N	N	N	N	Y	N	N	N	N	N	N	N	87	KPG	NA	Other	NA	Liz Blue	N	NA	NA	NA	NA	NA		N	known gene, explained-known phenotype
VCL	Dilated cardiomyopathy	AD	TIER 1 GENE	2014-03-19	N	NA	KNOWN	611407	1		NA	hershberger_uwcmg_dcm_1	UW	WES	NHLBI-nonX01	Complete	AD	NA	NA	NA	KPG	KPG	KPG	KPG	KPG	KPG	KPG	KPG	KPG	PS115200	N	N	N	N	N	N	N	N	N	N	N	N	N	N	N	Y	N	N	N	N	N	N	N	87	KPG	NA	Other	NA	Liz Blue	N	NA	NA	NA	NA	NA		N	known gene, explained-known phenotype
CAMK2B	Dilated cardiomyopathy	AD	TIER 1 GENE	2014-03-19	Y	NA	NEW	PS115200	4		NA	hershberger_uwcmg_dcm_1	UW	WES	NHLBI-nonX01	Complete	AD	NA	NA	NA	4	N	N	N	N	N	N	N	N	PS115200	N	N	N	N	N	N	N	N	N	N	N	N	N	N	N	Y	N	N	N	N	N	N	N	87	Y	NA	N	NA	Liz Blue	N	hershberger_uwcmg_dcm_1-CAMK2B	NA	NA	NA	NA		Y	novel gene, new phenotype
SOS1	Dilated cardiomyopathy	AD	TIER 1 GENE	2014-03-19	N	NA	EXPAN	PS115200	3		NA	hershberger_uwcmg_dcm_1	UW	WES	NHLBI-nonX01	Complete	AD	NA	NA	NA	3	N	N	N	N	N	N	N	N	PS115200	N	N	N	N	N	N	N	N	N	N	N	N	N	N	N	Y	N	N	N	N	N	N	N	87	NS	NA	In-progress	As of June 2019 update paper is in preparation.	Liz Blue	N	NA	NA	NA	NA	NA		Y	phenotype expansion
PRUNE1	BRAIN MALFORMATIONS	AR	TIER 1 GENE	2014-03-18	Y	NA	NEW	NA	5		26539891	NA	BH	WES	CMG	Complete	AR	KPG	KPG	KPG	KPG	KPG	KPG	KPG	KPG	KPG	KPG	KPG	KPG	NA	N	N	Y	N	Y	N	N	N	N	N	N	N	N	N	Y	N	N	Y	N	Y	N	N	N	87	Y	Y	NA	Published	NA	NA	NA	Y	3577	NA	NA		Y	novel gene, new phenotype
NS	CHIARI MALFORMATION TYPE II	multiple	N	2014-03-16	NS	NA	KNOWN	NA	1		NA	NA	BH	WES|WGS	CMG	Complete	AR	NS	NS	NS	NS	NS	NS	NS	NS	NS	NS	NS	NS	207950	N	N	Y	N	N	N	N	N	N	N	N	N	N	N	N	N	N	N	N	N	N	N	N	87	NS	NA	NA	NA	NA	NA	NA	NS	99063	NA	NA		N	NA
CC2D1A	SMITH-MAGENIS SYNDROME (SMS)	de novo	TIER 1 GENE	2014-03-16	N	NA	KNOWN	182290; 610055	1		27799067	NA	BH	WES	CMG	Complete	multiple	KPG	KPG	KPG	KPG	KPG	KPG	KPG	KPG	KPG	KPG	KPG	KPG	182290	N	N	Y	N	N	N	N	N	N	N	N	N	N	N	N	N	N	N	N	N	N	N	N	87	KPG	Y	NA	Published	NA	NA	NA	Y	3525	NA	NA		N	known gene, explained-known phenotype
NS	nanophthalmos, short stature and slender bones	multiple	N	2014-03-14	NS	NA	NEW	NA	3		NA	berman_uwcmg_ndbs_1	UW	WES	CMG	Complete	multiple	NA	NA	NA	NS	NS	NS	NS	NS	NS	NS	NS	NS	NA	N	N	N	N	Y	N	N	N	N	N	Y	N	N	N	N	N	N	Y	N	N	N	N	N	87	NS	NA	N	NA	Jessica Chong	N	NA	NA	NA	NA	NA		Y	NA
FGFR1	Encephalocraniocutaneous lipomatosis	de novo	TIER 1 GENE	2014-03-07	N	NA	UE	NA	2		26942290	bennett_uwcmg_eccl_1	UW	WES	CMG	Complete	multiple	NA	NA	NA	6	Y	N	N	Y	N	N	N	N	NA	N	N	Y	N	Y	N	N	N	N	N	N	N	N	N	N	N	N	N	N	N	N	N	N	87	Y	NA	UW-D	NA	investigator	cog,str	bennett_uwcmg_eccl_1-FGFR1	NA	NA	NA	NA		Y	known gene, unexplained-known phenotype
KRAS	Encephalocraniocutaneous lipomatosis, mut neg	de novo	TIER 1 GENE	2014-03-07	N	NA	UE	NA	1		NA	bennett_uwcmg_eccl_1	UW	WES	CMG	Complete	multiple	NA	NA	NA	3	Y	N	N	N	N	Y	N	N	NA	N	N	Y	N	Y	N	N	N	N	N	N	N	N	N	N	N	N	N	N	N	N	N	N	87	Y	NA	Other	NA	investigator	cog,str	bennett_uwcmg_eccl_1-KRAS	NA	NA	NA	NA		Y	known gene, unexplained-known phenotype
NS	Familial papillary thyroid cancer (non-medullary thyroid cancer)	AD	N	2014-03-05	NS	NA	UE	PS188550	3		NA	spritz_uwcmg_nmtc_1	UW	WES	CMG	Complete	AD	NA	NA	NA	NS	NS	NS	NS	NS	NS	NS	NS	NS	PS188550	N	N	N	N	N	N	Y	N	N	N	N	N	N	N	N	N	N	N	N	N	N	N	N	87	NS	NA	N	NA	Liz Blue	N	NA	NA	NA	NA	NA		Y	NA
ABCA6	Familial papillary thyroid cancer (non-medullary thyroid cancer)	AD	TIER 2 GENE	2014-03-05	Y	NA	NEW	PS188550	1		NA	spritz_uwcmg_nmtc_1	UW	WES	CMG	Complete	AD	NA	NA	NA	1	Y	N	N	N	N	N	N	N	PS188550	N	N	N	N	N	N	Y	N	N	N	N	N	N	N	N	N	N	N	N	N	N	N	N	87	Y	NA	N	NA	Liz Blue	N	spritz_uwcmg_nmtc_1-ABCA6	NA	NA	NA	NA		Y	novel gene, new phenotype
STAB1	Familial papillary thyroid cancer (non-medullary thyroid cancer)	AD	TIER 2 GENE	2014-03-05	Y	NA	NEW	PS188550	3		NA	spritz_uwcmg_nmtc_1	UW	WES	CMG	Complete	AD	NA	NA	NA	3	N	N	Y	N	N	N	N	N	PS188550	N	N	N	N	N	N	Y	N	N	N	N	N	N	N	N	N	N	N	N	N	N	N	N	87	Y	NA	N	NA	Liz Blue	N	spritz_uwcmg_nmtc_1-STAB1	NA	NA	NA	NA		Y	novel gene, new phenotype
TSPAN32	Familial papillary thyroid cancer (non-medullary thyroid cancer)	AD	TIER 2 GENE	2014-03-05	Y	NA	NEW	PS188550	1		NA	spritz_uwcmg_nmtc_1	UW	WES	CMG	Complete	AD	NA	NA	NA	1	Y	N	N	N	N	N	N	N	PS188550	N	N	N	N	N	N	Y	N	N	N	N	N	N	N	N	N	N	N	N	N	N	N	N	87	Y	NA	N	NA	Liz Blue	N	spritz_uwcmg_nmtc_1-TSPAN32	NA	NA	NA	NA		Y	novel gene, new phenotype
NS	Lect 2 Amyloidosis	multiple	N	2014-03-01	NS	NA	KNOWN	NA	14		NA	NA	Yale	WES	CMG	Complete	multiple	NS	NS	NS	NS	NS	NS	NS	NS	NS	NS	NS	NS	NA	N	N	N	N	N	N	N	N	N	N	N	N	N	N	N	N	N	N	N	N	N	N	N	87	NS	NA	NA	NA	NA	NA	NA	NS	40	NA	NA		N	NA
PRKACA	PIGMENTED NODULAR ADRENOCORTICAL DISEASE, PRIMARY, 4; PPNAD4	de novo	TIER 1 GENE	2014-03-01	Y	NA	NEW	615830	19		24747643	NA	Yale	WES	NHLBI-nonX01	Complete	multiple	NA	NA	NA	10	N	N	N	N	N	N	N	N	615830	N	N	N	N	N	N	Y	N	N	N	N	N	N	N	N	N	N	N	N	N	N	N	N	87	N	NA	NA	N	NA	NA	NA	NA	15	NA	NA		Y	novel gene, new phenotype
NS	Cleft Palate	multiple	N	2014-03-01	NS	NA	KNOWN	NA	1		NA	NA	Yale	WES	CMG	Complete	AR	NS	NS	NS	NS	NS	NS	NS	NS	NS	NS	NS	NS	NA	N	N	N	N	N	N	N	N	Y	N	N	N	N	N	N	N	N	N	N	N	N	N	N	87	NS	NA	NA	NA	NA	NA	NA	NS	54	NA	NA		N	NA
PLCB3	bone dysplasia with cloudy cornea	AR homozygous	TIER 1 GENE	2014-02-28	Y	NA	NEW	NA	1		NA	NA	BH	WES	CMG	Complete	AR	NA	NA	NA	2	Y	Y	Y	Y	Y	N	N	N	NA	N	N	N	Y	Y	N	N	N	N	N	Y	Y	N	N	N	Y	N	N	Y	N	N	N	N	87	N	NA	NA	NA	NA	NA	NA	Y	99053	NA	NA		Y	novel gene, new phenotype
ZNF407	radioulnar synostosis with microcephaly, short stature, scoliosis, and mental retardation	AR homozygous	TIER 1 GENE	2014-02-28	Y	NA	NEW	NA	1		32737394	NA	BH	WES	CMG	Complete	multiple	NA	NA	NA	5	N	N	N	N	N	N	N	N	603438	N	N	Y	N	N	N	N	N	Y	N	Y	N	N	N	N	N	N	Y	N	N	N	N	N	87	Y	NA	NA	NA	NA	NA	NA	Y	99207	NA	NA		Y	novel gene, new phenotype
CDK10	BRAIN MALFORMATIONS	AR	TIER 2 GENE	2014-02-20	N	NA	NEW	NA	1		26539891	NA	BH	WES	CMG	Complete	AR	KPG	KPG	KPG	KPG	KPG	KPG	KPG	KPG	KPG	KPG	KPG	KPG	NA	N	N	Y	N	N	N	N	N	N	N	N	N	N	N	N	N	N	N	N	N	N	N	N	88	KPG	Y	NA	Published	NA	NA	NA	Y	3590	NA	NA		Y	known gene, new phenotype
NS	ARRHYTHMOGENIC RIGHT VENTRICULAR DYSPLASIA, FAMILIAL, 1; ARVD1	multiple	N	2014-02-01	NS	NA	UE	NA	20		NA	NA	BH	WES	CMG	Complete	multiple	NS	NS	NS	NS	NS	NS	NS	NS	NS	NS	NS	NS	107970	N	N	N	N	N	N	N	N	N	N	N	N	N	N	N	Y	N	N	N	N	N	N	N	88	NS	NA	NA	NA	NA	NA	NA	NS	99025	NA	NA		Y	NA
JUP	ARRHYTHMOGENIC RIGHT VENTRICULAR DYSPLASIA, FAMILIAL, 1; ARVD1	AD	TIER 1 GENE	2014-02-01	N	NA	KNOWN	107970	1		NA	NA	BH	WES	CMG	Complete	AD	KPG	KPG	KPG	KPG	KPG	KPG	KPG	KPG	KPG	KPG	KPG	KPG	107970	N	N	N	N	N	N	N	N	N	N	N	N	N	N	N	Y	N	N	N	N	N	N	N	88	KPG	NA	NA	NA	NA	NA	NA	KPG	99033	NA	NA		N	known gene, explained-known phenotype
CHD9	cataracts, global developmental delay with regression and food allergies	AR compound heterozygous	TIER 1 GENE	2014-02-01	Y	NA	NEW	NA	1		NA	NA	BH	WES	CMG	Complete	AR	NA	NA	NA	2	N	N	N	N	N	N	N	N	NA	N	N	Y	N	Y	N	N	N	N	N	N	N	N	N	N	N	N	N	N	Y	N	N	N	88	Y	NA	NA	NA	NA	NA	NA	Y	99058	NA	NA		Y	novel gene, new phenotype
RPS6KA3	COFFIN-LOWRY SYNDROME; CLS	X-linked	TIER 1 GENE	2014-02-01	N	NA	KNOWN	303600	1		NA	NA	BH	WES	CMG	Complete	multiple	KPG	KPG	KPG	KPG	KPG	KPG	KPG	KPG	KPG	KPG	KPG	KPG	NA	N	N	Y	N	N	N	N	N	Y	N	N	N	Y	N	Y	N	N	N	N	N	N	N	N	88	KPG	NA	NA	NA	NA	NA	NA	KPG	99071	NA	NA		N	known gene, explained-known phenotype
CHRNG	MULTIPLE PTERYGIUM SYNDROME, ESCOBAR VARIANT; EVMPS	AR homozygous	TIER 1 GENE	2014-02-01	N	NA	EXPAN	265000	1		NA	NA	BH	WES	CMG	Complete	multiple	KPG	KPG	KPG	KPG	KPG	KPG	KPG	KPG	KPG	KPG	KPG	KPG	180849	N	Y	Y	Y	Y	N	N	N	Y	N	Y	N	N	N	Y	N	N	Y	N	Y	N	Y	N	88	KPG	NA	NA	NA	NA	NA	NA	KPG	99175	NA	NA		Y	phenotype expansion
NS	SHPRINTZEN-GOLDBERG CRANIOSYNOSTOSIS SYNDROME; SGS	multiple	N	2014-02-01	NS	NA	UE	NA	1		NA	NA	BH	WES	CMG	Complete	multiple	NS	NS	NS	NS	NS	NS	NS	NS	NS	NS	NS	NS	182212	N	N	Y	N	Y	N	N	N	Y	N	N	N	Y	N	N	N	Y	Y	N	N	N	N	N	88	NS	NA	NA	NA	NA	NA	NA	NS	99232	NA	NA		Y	NA
NS	CARDIOFACIOCUTANEOUS SYNDROME 3; CFC3	multiple	N	2014-02-01	NS	NA	KNOWN	NA	0		NA	NA	Yale	WES	CMG	Complete	AD	NS	NS	NS	NS	NS	NS	NS	NS	NS	NS	NS	NS	615279	Y	N	N	N	N	N	N	N	Y	N	N	N	N	N	N	Y	N	N	N	N	N	N	N	88	NS	NA	NA	NA	NA	NA	NA	NS	49	NA	NA		N	NA
MAP2K1	CARDIOFACIOCUTANEOUS SYNDROME 3; CFC3	AD	TIER 1 GENE	2014-02-01	N	NA	KNOWN	615279	1		NA	NA	Yale	WES	CMG	Complete	AD	KPG	KPG	KPG	KPG	KPG	KPG	KPG	KPG	KPG	Y	KPG	KPG	615279	Y	N	N	N	N	N	N	N	Y	N	N	N	N	N	N	Y	N	N	N	N	N	N	N	88	N	NA	NA	N	NA	NA	NA	NA	49	NA	NA		N	known gene, explained-known phenotype
NS	COFFIN-SIRIS SYNDROME 1; CSS1	multiple	N	2014-02-01	NS	NA	KNOWN	NA	0		NA	NA	Yale	WES	CMG	Complete	AD	NS	NS	NS	NS	NS	NS	NS	NS	NS	NS	NS	NS	135900	N	N	Y	N	N	N	N	N	N	N	N	N	N	N	N	N	N	Y	N	N	N	N	N	88	NS	NA	NA	NA	NA	NA	NA	NS	49	NA	NA		N	NA
ARID1B	COFFIN-SIRIS SYNDROME 1; CSS1	AD	TIER 1 GENE	2014-02-01	N	NA	KNOWN	135900	1		NA	NA	Yale	WES	CMG	Complete	AD	KPG	KPG	KPG	KPG	KPG	KPG	KPG	KPG	KPG	KPG	KPG	KPG	135900	N	N	Y	N	N	N	N	N	N	N	N	N	N	N	N	N	N	Y	N	N	N	N	N	88	N	NA	NA	N	NA	NA	NA	NA	49	NA	NA		N	known gene, explained-known phenotype
NS	Noonan syndrome	multiple	N	2014-02-01	NS	NA	KNOWN	NA	51		NA	NA	Yale	WES	CMG	Complete	AD	NS	NS	NS	NS	NS	NS	NS	NS	NS	NS	NS	NS	PS163950	N	N	Y	N	N	Y	N	N	Y	N	Y	Y	Y	Y	N	Y	N	Y	N	Y	N	Y	Y	88	NS	NA	NA	NA	NA	NA	NA	NS	49	NA	NA		N	NA
PTPN11	NOONAN SYNDROME 1; NS1	AD	TIER 1 GENE	2014-02-01	N	NA	KNOWN	163950	3		NA	NA	Yale	WES	CMG	Complete	AD	KPG	KPG	KPG	KPG	KPG	KPG	KPG	KPG	KPG	KPG	KPG	KPG	PS163950	N	N	Y	N	N	Y	N	N	Y	N	Y	Y	Y	Y	N	Y	N	Y	N	Y	N	Y	Y	88	N	NA	NA	N	NA	NA	NA	NA	49	NA	NA		N	known gene, explained-known phenotype
SOS1	NOONAN SYNDROME 4; NS4	AD	TIER 1 GENE	2014-02-01	N	NA	KNOWN	610733	1		NA	NA	Yale	WES	CMG	Complete	AD	KPG	KPG	KPG	KPG	KPG	KPG	KPG	KPG	KPG	KPG	KPG	KPG	PS163950	N	N	Y	N	N	Y	N	N	Y	N	Y	Y	Y	Y	N	Y	N	Y	N	Y	N	Y	Y	88	N	NA	NA	N	NA	NA	NA	NA	49	NA	NA		N	known gene, explained-known phenotype
RAF1	NOONAN SYNDROME 5; NS5	AD	TIER 1 GENE	2014-02-01	N	NA	KNOWN	611553	1		NA	NA	Yale	WES	CMG	Complete	AD	KPG	KPG	KPG	KPG	KPG	KPG	KPG	KPG	KPG	KPG	KPG	KPG	PS163950	N	N	Y	N	N	Y	N	N	Y	N	Y	Y	Y	Y	N	Y	N	Y	N	Y	N	Y	Y	88	N	NA	NA	N	NA	NA	NA	NA	49	NA	NA		N	known gene, explained-known phenotype
BRAF	NOONAN SYNDROME 7; NS7	AD	TIER 1 GENE	2014-02-01	N	NA	KNOWN	613706	1		NA	NA	Yale	WES	CMG	Complete	AD	KPG	KPG	KPG	KPG	KPG	KPG	KPG	KPG	KPG	KPG	KPG	KPG	PS163950	N	N	Y	N	N	Y	N	N	Y	N	Y	Y	Y	Y	N	Y	N	Y	N	Y	N	Y	Y	88	N	NA	NA	N	NA	NA	NA	NA	49	NA	NA		N	known gene, explained-known phenotype
SOS2	NOONAN SYNDROME 9; NS9	AD	TIER 1 GENE	2014-02-01	Y	NA	NEW	616559	1		26173643	NA	Yale	WES	CMG	Complete	AD	NA	NA	NA	3	Y	N	N	N	N	N	N	N	PS163950	N	N	Y	N	N	Y	N	N	Y	N	Y	Y	Y	Y	N	Y	N	Y	N	Y	N	Y	Y	88	N	NA	NA	N	NA	NA	NA	NA	49	NA	NA		Y	novel gene, new phenotype
NIPBL	Noonan syndrome	AD	TIER 2 GENE	2014-02-01	N	NA	NEW	NA	1		NA	NA	Yale	WES	CMG	Complete	AD	NA	NA	NA	N	N	N	N	N	N	N	N	N	PS163950	N	N	Y	N	N	Y	N	N	Y	N	Y	Y	Y	Y	N	Y	N	Y	N	Y	N	Y	Y	88	Y	NA	NA	N	NA	NA	NA	NA	49	NA	NA		Y	known gene, new phenotype
PIK3C2B	Noonan syndrome	AD	TIER 2 GENE	2014-02-01	Y	NA	NEW	NA	1		NA	NA	Yale	WES	CMG	Complete	AD	NA	NA	NA	N	N	N	N	N	N	N	N	N	PS163950	N	N	Y	N	N	Y	N	N	Y	N	Y	Y	Y	Y	N	Y	N	Y	N	Y	N	Y	Y	88	Y	NA	NA	N	NA	NA	NA	NA	49	NA	NA		Y	novel gene, new phenotype
SPRY2	Noonan syndrome	AD	TIER 2 GENE	2014-02-01	Y	NA	NEW	NA	1		NA	NA	Yale	WES	CMG	Complete	AD	NA	NA	NA	N	N	N	N	N	N	N	N	N	PS163950	N	N	Y	N	N	Y	N	N	Y	N	Y	Y	Y	Y	N	Y	N	Y	N	Y	N	Y	Y	88	Y	NA	NA	N	NA	NA	NA	NA	49	NA	NA		Y	novel gene, new phenotype
NS	WILLIAMS-BEUREN SYNDROME; WBS	multiple	N	2014-02-01	NS	NA	KNOWN	NA	0		NA	NA	Yale	WES	CMG	Complete	AD	NS	NS	NS	NS	NS	NS	NS	NS	NS	NS	NS	NS	194050	N	N	Y	N	N	N	N	N	Y	N	Y	N	N	N	N	Y	N	Y	N	N	N	N	N	88	NS	NA	NA	NA	NA	NA	NA	NS	49	NA	NA		N	NA
CNV:chr7:72717346-74148199	WILLIAMS-BEUREN SYNDROME; WBS	AD	TIER 1 GENE	2014-02-01	N	NA	KNOWN	194050	1		NA	NA	Yale	WES	CMG	Complete	AD	KPG	KPG	KPG	KPG	KPG	KPG	KPG	KPG	KPG	KPG	KPG	KPG	194050	N	N	Y	N	N	N	N	N	Y	N	Y	N	N	N	N	Y	N	Y	N	N	N	N	N	88	N	NA	NA	N	NA	NA	NA	NA	49	NA	NA		N	known gene, explained-known phenotype
HSD17B4	ARTHROGRYPOSIS	AR homozygous	TIER 1 GENE	2014-01-31	N	NA	KNOWN	108120	2		31230720	NA	BH	WES	CMG	Complete	AR	KPG	KPG	KPG	KPG	KPG	KPG	KPG	KPG	KPG	KPG	KPG	KPG	108120	Y	N	Y	N	N	N	N	N	Y	N	N	Y	N	N	Y	N	N	Y	N	N	N	N	N	88	KPG	Y	NA	Published	NA	NA	NA	Y	3403	NA	NA		N	known gene, explained-known phenotype
ATM	ATAXIA-TELANGIECTASIA	AR homozygous	TIER 1 GENE	2014-01-31	N	NA	KNOWN	NA	1		NA	NA	BH	WES	CMG	Complete	AR	NA	NA	NA	3	N	N	N	N	N	N	N	N	208900	N	N	Y	N	N	N	N	N	N	N	N	N	N	N	N	N	N	N	N	N	N	N	N	88	N	Y	NA	NA	NA	NA	NA	N	3530	NA	NA		N	known gene, explained-known phenotype
PTEN	CEREBRAL CORTICAL DEVELOPMENT	AD	TIER 1 GENE	2014-01-31	N	NA	KNOWN	605309	1		29706646	NA	BH	WES	CMG	Complete	AD	KPG	KPG	KPG	KPG	KPG	KPG	KPG	KPG	KPG	KPG	KPG	KPG	605309	N	N	Y	N	N	N	N	N	N	N	Y	N	N	N	N	N	N	N	N	N	N	N	N	88	KPG	Y	NA	Published	NA	NA	NA	Y	3455	NA	NA		N	known gene, explained-known phenotype
HSD17B4	D-BIFUNCTIONAL PROTEIN DEFICIENCY; PERRAULT SYNDROME 1	AR	TIER 1 GENE	2014-01-31	N	NA	KNOWN	261515, 233401	1		28973083	NA	BH	WES	CMG	Complete	AR	KPG	KPG	KPG	KPG	KPG	KPG	KPG	KPG	KPG	KPG	KPG	KPG	261515	N	N	Y	N	N	N	N	Y	Y	N	Y	N	N	N	Y	N	N	Y	N	N	N	Y	N	88	KPG	Y	NA	Published	NA	NA	NA	Y	3526	NA	NA		N	known gene, explained-known phenotype
SCN9A	DEVELOPMENTAL AND EPILEPTIC ENCEPHALOPATHY	AR homozygous	TIER 1 GENE	2014-01-31	N	2	NEW	NA	1		NA	NA	BH	WES	CMG	Complete	AR	NA	NA	NA	3	N	N	N	N	N	N	N	N	NA	N	N	Y	N	N	N	N	N	N	N	Y	N	N	N	Y	N	N	N	N	N	N	N	N	88	N	Y	NA	NA	NA	NA	NA	N	3580	NA	NA		Y	known gene, new phenotype
SCN1A	EPILEPTIC ENCEPHALOPATHY, EARLY INFANTILE	AD	TIER 2 GENE	2014-01-31	N	NA	KNOWN	607208	1		NA	NA	BH	WES	CMG	Complete	multiple	NA	NA	NA	N	N	N	NS	N	N	N	N	N	NA	N	N	Y	N	N	N	N	N	N	N	N	N	N	N	N	N	N	N	N	N	N	N	N	88	KPG	Y	NA	NA	NA	NA	NA	Y	3460	NA	NA		N	known gene, explained-known phenotype
SYNGAP1	MENTAL RETARDATION, AUTOSOMAL DOMINANT 5	AD	TIER 1 GENE	2014-01-31	N	NA	KNOWN	NA	1		NA	NA	BH	WES	CMG	Complete	AD	NA	NA	NA	3	N	N	N	N	N	N	N	N	612621	N	N	Y	N	N	N	N	N	N	N	N	N	N	N	N	N	N	N	N	N	N	N	N	88	N	Y	NA	NA	NA	NA	NA	N	3527	NA	NA		N	known gene, explained-known phenotype
LIPA	WOLMAN DISEASE	AR homozygous	TIER 1 GENE	2014-01-31	N	NA	KNOWN	NA	1		NA	NA	BH	WES	CMG	Complete	AR	NA	NA	NA	3	N	N	N	N	N	N	N	N	278000	N	N	Y	N	N	N	N	N	N	N	N	N	N	N	N	N	N	N	N	N	N	N	N	88	N	Y	NA	NA	NA	NA	NA	N	3531	NA	NA		N	known gene, explained-known phenotype
LICAM	CEREBRAL CORTICAL DEVELOPMENT	X-linked	TIER 1 GENE	2014-01-30	N	NA	KNOWN	307000	1		29706646	NA	BH	WES	CMG	Complete	X-linked	KPG	KPG	KPG	KPG	KPG	KPG	KPG	KPG	KPG	KPG	KPG	KPG	307000	N	N	Y	N	N	N	N	N	N	N	N	N	N	N	N	N	N	N	N	N	N	N	N	88	Y	Y	NA	Published	NA	NA	NA	Y	3440	NA	NA		N	known gene, explained-known phenotype
NS	Attention-deficit/hyperactivity disorder	multiple	N	2014-01-29	NS	NA	UE	NA	5		NA	jarvik_uwcmg_adhd_1	UW	WES	CMG	Complete	multiple	NA	NA	NA	NS	NS	NS	NS	NS	NS	NS	NS	NS	NA	N	N	Y	N	N	N	N	N	N	N	N	N	N	N	N	N	N	N	N	N	N	N	N	88	NS	NA	N	additional candidate genes listed in publication 28332277	Investigator	cog	NA	NA	NA	NA	NA		Y	NA
DAGLA	Attention-deficit/hyperactivity disorder	de novo	TIER 2 GENE	2014-01-29	Y	NA	UE	NA	1		28332277	jarvik_uwcmg_adhd_1	UW	WES	CMG	Complete	multiple	NA	NA	NA	1	N	N	Y	N	N	N	N	N	NA	N	N	Y	N	N	N	N	N	N	N	N	N	N	N	N	N	N	N	N	N	N	N	N	88	Y	NA	UW-D	NA	Investigator	cog	jarvik_uwcmg_adhd_1-DAGLA	NA	NA	NA	NA		Y	novel gene, unexplained-known phenotype
DNPEP	Attention-deficit/hyperactivity disorder	de novo	TIER 2 GENE	2014-01-29	Y	NA	UE	NA	1		NA	jarvik_uwcmg_adhd_1	UW	WES	CMG	Complete	multiple	NA	NA	NA	1	N	N	Y	N	N	N	N	N	NA	N	N	Y	N	N	N	N	N	N	N	N	N	N	N	N	N	N	N	N	N	N	N	N	88	Y	NA	N	NA	Investigator	cog	jarvik_uwcmg_adhd_1-DNPEP	NA	NA	NA	NA		Y	novel gene, unexplained-known phenotype
QARS1	Attention-deficit/hyperactivity disorder	de novo	TIER 2 GENE	2014-01-29	N	NA	NEW	NA	1		28332277	jarvik_uwcmg_adhd_1	UW	WES	CMG	Complete	multiple	NA	NA	NA	1	N	N	Y	N	N	N	N	N	NA	N	N	Y	N	N	N	N	N	N	N	N	N	N	N	N	N	N	N	N	N	N	N	N	88	KPG	NA	UW-D	Old gene symbol QARS	Investigator	cog	NA	NA	NA	NA	NA		Y	known gene, new phenotype
TBC1D9	Attention-deficit/hyperactivity disorder	de novo	TIER 2 GENE	2014-01-29	Y	NA	UE	NA	1		28332277	jarvik_uwcmg_adhd_1	UW	WES	CMG	Complete	multiple	NA	NA	NA	1	N	N	Y	N	N	N	N	N	NA	N	N	Y	N	N	N	N	N	N	N	N	N	N	N	N	N	N	N	N	N	N	N	N	88	Y	NA	UW-D	NA	Investigator	cog	jarvik_uwcmg_adhd_1-TBC1D9	NA	NA	NA	NA		Y	novel gene, unexplained-known phenotype
ADGRG6	ARTHROGRYPOSIS	AR homozygous	TIER 1 GENE	2014-01-26	Y	NA	KNOWN	616503	1		26752647	NA	BH	WES	CMG	Complete	AR	N	N	N	N	N	N	N	N	N	N	N	N	616503	N	N	N	N	N	N	N	N	N	N	N	Y	N	N	Y	N	N	N	N	N	N	N	N	88	Y	Y	NA	Published	NA	NA	NA	Y	3515	NA	NA		Y	novel gene, unexplained-known phenotype
PRKACA	BILATERAL ADRENOCORTICAL HYPERPLASIA (BAH) AND CUSHING'S SYNDROME (CS)	AD	TIER 1 GENE	2014-01-26	N	NA	KNOWN	615830	5		25924874	NA	BH	CNV	CMG	Complete	multiple	KPG	KPG	KPG	KPG	KPG	KPG	KPG	KPG	KPG	KPG	KPG	KPG	615830	N	N	Y	N	N	Y	N	Y	Y	N	Y	N	N	N	N	Y	N	Y	N	N	Y	N	Y	88	KPG	Y	NA	Published	NA	NA	NA	Y	3508	NA	NA		N	known gene, explained-known phenotype
RARS2	BRAIN MALFORMATIONS	AR	TIER 1 GENE	2014-01-26	N	NA	KNOWN	611523	1		26539891	NA	BH	WES	CMG	Complete	AR	KPG	KPG	KPG	KPG	KPG	KPG	KPG	KPG	KPG	KPG	KPG	KPG	611523	N	N	Y	N	N	N	N	N	N	N	N	N	N	N	Y	N	N	N	N	N	N	N	N	88	KPG	Y	NA	Published	NA	NA	NA	Y	3478	NA	NA		N	known gene, explained-known phenotype
KANK1	BRAIN MALFORMATIONS	AD	TIER 1 GENE	2014-01-26	N	NA	KNOWN	612900	1		26539891	NA	BH	WES	CMG	Complete	AD	KPG	KPG	KPG	KPG	KPG	KPG	KPG	KPG	KPG	KPG	KPG	KPG	612900	N	N	Y	N	N	N	N	N	N	N	N	N	N	N	N	N	N	N	N	N	N	N	Y	88	KPG	Y	NA	Published	NA	NA	NA	Y	3485	NA	NA		N	known gene, explained-known phenotype
PLEKHG2	BRAIN MALFORMATIONS	AR	TIER 2 GENE	2014-01-26	N	NA	NEW	NA	1		26539891	NA	BH	WES	CMG	Complete	AR	KPG	KPG	KPG	KPG	KPG	KPG	KPG	KPG	KPG	KPG	KPG	KPG	NA	N	N	Y	N	Y	N	N	N	N	N	Y	N	N	N	N	N	N	N	N	N	N	N	N	88	KPG	Y	NA	Published	NA	NA	NA	Y	3587	NA	NA		Y	known gene, new phenotype
MET	CONGENITAL DIAPHRAGMATIC HERNIA, CDH	multiple	TIER 1 GENE	2014-01-26	N	NA	KNOWN	NA	2		25736269	NA	BH	WES	CMG	Complete	multiple	KPG	KPG	KPG	KPG	KPG	KPG	KPG	KPG	KPG	KPG	KPG	KPG	605074; 114550; 607278; 616705	N	N	N	N	N	N	N	N	N	N	N	N	N	N	N	N	Y	N	N	N	N	N	N	88	KPG	Y	NA	Published	NA	NA	NA	Y	3564	NA	NA		N	known gene, explained-known phenotype
MMACHC	METHYLMALONIC ACIDURIA AND HOMOCYSTINURIA TYPE C (CBLC) WITH NON-SYNDROMIC BULL’S EYE MACULOPATHY	AR	TIER 1 GENE	2014-01-26	N	NA	KNOWN	277400	1		25687216	NA	BH	WES	CMG	Complete	multiple	KPG	KPG	KPG	KPG	KPG	KPG	KPG	KPG	KPG	KPG	KPG	KPG	277400	N	N	N	N	Y	N	N	N	N	N	N	N	N	N	N	N	N	N	Y	N	N	N	N	88	KPG	Y	NA	Published	NA	NA	NA	Y	3434	NA	NA		N	known gene, explained-known phenotype
ABHD12	POLYNEUROPATHY, HEARING LOSS, ATAXIA, RETINITIS PIGMENTOSA, AND CATARACT	AR	TIER 1 GENE	2014-01-26	N	NA	KNOWN	612674	1		26257172	NA	BH	WES	CMG	Complete	AR	KPG	KPG	KPG	KPG	KPG	KPG	KPG	KPG	KPG	KPG	KPG	KPG	612674	N	N	Y	N	Y	N	N	N	N	N	N	Y	N	N	Y	N	N	Y	N	N	N	Y	N	88	KPG	Y	NA	Published	NA	NA	NA	Y	3482	NA	NA		N	known gene, explained-known phenotype
MED17	TURKISH BRAIN MALFORMATION/PHENOTYPIC EXPANSION	AR homozygous	TIER 1 GENE	2014-01-26	N	NA	KNOWN	613668	1		29790871	NA	BH	WES	CMG	Complete	AR	KPG	KPG	KPG	KPG	KPG	KPG	KPG	KPG	KPG	KPG	KPG	KPG	613668	N	N	Y	N	N	N	N	N	N	N	N	N	N	N	N	N	N	N	N	N	N	N	N	88	KPG	Y	NA	Published	NA	NA	NA	Y	3491	NA	NA		N	known gene, explained-known phenotype
AP4B1	TURKISH BRAIN MALFORMATION/PHENOTYPIC EXPANSION	AR	TIER 1 GENE	2014-01-26	N	NA	KNOWN	614066	3		26539891, 29790871	NA	BH	WES	CMG	Complete	AR	KPG	KPG	KPG	KPG	KPG	KPG	KPG	KPG	KPG	KPG	KPG	KPG	614066	N	N	Y	N	N	N	N	N	N	N	N	N	N	N	N	N	N	N	N	N	N	N	N	88	KPG	Y	NA	Published	NA	NA	NA	Y	3494	NA	NA		N	known gene, explained-known phenotype
AMPD2	TURKISH BRAIN MALFORMATION/PHENOTYPIC EXPANSION	AR homozygous	TIER 1 GENE	2014-01-26	N	NA	KNOWN	615809	1		29790871	NA	BH	WES	CMG	Complete	AR	KPG	KPG	KPG	KPG	KPG	KPG	KPG	KPG	KPG	KPG	KPG	KPG	615809	N	N	Y	N	N	N	N	N	N	N	N	N	N	N	N	N	N	N	N	N	N	N	N	88	KPG	Y	NA	Published	NA	NA	NA	Y	3507	NA	NA		N	known gene, explained-known phenotype
ACTG2	VISCERAL MYOPATHY	de novo	TIER 1 GENE	2014-01-23	N	NA	KNOWN	155310	1		NA	NA	BH	WES	CMG	Complete	de novo	KPG	KPG	KPG	KPG	KPG	KPG	KPG	KPG	KPG	KPG	KPG	KPG	155310	N	N	N	N	N	N	N	N	N	N	N	N	N	N	Y	N	Y	N	N	N	N	Y	N	89	KPG	Y	NA	NA	NA	NA	NA	KPG	3361	NA	NA		N	known gene, explained-known phenotype
FAM92A	Postaxial polydactyly type A	AR homozygous	TIER 1 GENE	2014-01-21	Y	NA	NEW	NA	1		NA	leal_uwcmg_papa_1	UW	WES	CMG	Complete	AR	2.82	NA	NA	1	Y	N	N	N	N	Y	N	N	NA	N	N	N	N	N	N	N	N	N	N	N	N	N	N	N	N	N	Y	N	N	N	N	N	89	Y	NA	In-progress	NA	Investigator	N	leal_uwcmg_papa_1-FAM92A1	NA	NA	NA	NA		Y	novel gene, new phenotype
FYCO1	Congenital cataract (originally reported as Leber congenital amaurosis)	AR homozygous	TIER 1 GENE	2014-01-17	N	NA	KNOWN	NA	2		NA	leal_uwcmg_lca_1	UW	WES	CMG	Complete	AR	5.64	NA	NA	KPG	KPG	KPG	KPG	KPG	KPG	KPG	KPG	KPG	NA	N	N	N	N	N	N	N	N	N	N	N	N	N	N	N	N	N	N	N	N	N	N	N	89	KPG	NA	Other	NA	Investigator	N	NA	NA	NA	NA	NA		N	known gene, explained-known phenotype
NS	intellectual disability	AR homozygous	N	2014-01-17	NS	NA	UE	NA	1		NA	leal_uwcmg_mr_1	UW	WES	CMG	Complete	AR	2.65	NA	NA	NS	NS	NS	NS	NS	NS	NS	NS	NS	NA	N	N	N	N	N	N	N	N	N	N	N	N	N	N	N	N	N	N	N	N	N	N	N	89	NS	NA	N	NA	Investigator	N	NA	NA	NA	NA	NA		Y	NA
ATF6	Achromatopsia (ACHM)	AR homozygous	TIER 1 GENE	2014-01-16	Y	NA	NEW	NA	1		26063662	leal_uwcmg_acmg_1	UW	WES	CMG	Complete	AR	3.6	NA	NA	11	Y	N	Y	Y	N	Y	N	N	NA	N	N	N	N	Y	N	N	N	N	N	N	N	N	N	N	N	N	N	N	N	N	N	N	89	Y	NA	UW-D	NA	Investigator	N	leal_uwcmg_acmg_1-ATF6	NA	NA	NA	NA		Y	novel gene, new phenotype
ALOXE3	Autosomal recessive congenital ichthyosis	AR	TIER 1 GENE	2014-01-16	N	NA	EXPAN	NA	2		26578203	leal_uwcmg_	UW	WES	CMG	Complete	AR	5.1	NA	NA	1	KPG	KPG	KPG	KPG	KPG	KPG	KPG	KPG	NA	NA	NA	N	NA	NA	NA	NA	NA	NA	NA	NA	NA	NA	NA	NA	NA	NA	NA	NA	NA	NA	NA	NA	89	Y	NA	UW-D	NA	Investigator	NA	leal_uwcmg_ed_1-ALOXE3	NA	NA	NA	NA		Y	phenotype expansion
TGM1	Autosomal recessive congenital ichthyosis	AR	TIER 1 GENE	2014-01-16	N	NA	EXPAN	NA	1		26578203	leal_uwcmg_ed_1	UW	WES	CMG	Complete	AR	3.6	NA	NA	NS	KPG	KPG	KPG	KPG	KPG	KPG	KPG	KPG	NA	NA	NA	N	NA	NA	NA	NA	NA	NA	NA	NA	NA	NA	NA	NA	NA	NA	NA	NA	NA	NA	NA	NA	89	Y	NA	UW-D	NA	Investigator	NA	leal_uwcmg_ed_1-TGM1	NA	NA	NA	NA		Y	phenotype expansion
COL7A1	Ectodermal dysplasia: hypotrichosis with nail dystrophy	AR homozygous	TIER 1 GENE	2014-01-16	N	NA	KNOWN	NA	1		NA	leal_uwcmg_ed_1	UW	WES	CMG	Complete	AR	2.53	NA	NA	KPG	KPG	KPG	KPG	KPG	KPG	KPG	KPG	KPG	PS305100	N	N	N	N	N	N	N	N	N	N	N	N	N	N	N	N	N	N	N	N	N	N	N	89	KPG	NA	Other	NA	Investigator	N	NA	NA	NA	NA	NA		N	known gene, explained-known phenotype
AGPAT3	retinitis pigmentosa with intellectual disability (Joubert Syndrome / RP_MR/JBTS)	AR homozygous	TIER 1 GENE	2014-01-16	Y	NA	NEW	NA	1		NA	leal_uwcmg_js_1	UW	WES	CMG	Complete	AR	2.95	NA	NA	1	Y	N	Y	N	N	Y	N	N	NA	N	N	N	N	Y	N	N	N	N	N	N	N	N	N	N	N	N	N	N	N	N	N	N	89	Y	NA	N	NA	Investigator	N	leal_uwcmg_js_1-AGPAT3	NA	NA	NA	NA		Y	novel gene, new phenotype
MPLKIP	Trichothiodystrophy, nonphotosensitive (with cardiomyopathy)	AR homozygous	TIER 1 GENE	2014-01-16	N	NA	EXPAN	NA	1		26880286	leal_uwcmg_ed_1	UW	WES	CMG	Complete	AR	3.26	NA	NA	KPG	KPG	KPG	Y	N	N	KPG	N	N	NA	N	N	N	N	N	N	N	N	N	N	N	N	N	N	N	N	N	N	N	N	N	N	N	89	Y	NA	UW-D	NA	Investigator	N	leal_uwcmg_ed_1-MPLKIP	NA	NA	NA	NA		Y	phenotype expansion
NS	Mutation Negative Familial Distal Arthrogryposis - 1	AD	N	2014-01-16	NS	NA	UE	NA	1		NA	bamshad_uwcmg_fda_1, bamshad_uwcmg_sunda_1	UW	WES	CMG	Complete	AD	NA	NA	NA	NS	NS	NS	NS	NS	NS	NS	NS	NS	NA	N	N	N	N	N	N	N	N	N	N	N	N	N	N	Y	N	N	Y	N	N	N	N	N	89	NS	Y	N	NA	Jessica Chong	N	NA	NA	NA	NA	NA		Y	NA
NS	Mutation Negative Familial Distal Arthrogryposis - 2	AD	N	2014-01-16	NS	NA	UE	NA	1		NA	bamshad_uwcmg_fda_1, bamshad_uwcmg_sunda_1	UW	WES	CMG	Complete	AD	NA	NA	NA	NS	NS	NS	NS	NS	NS	NS	NS	NS	NA	N	N	N	N	N	N	N	N	N	N	N	N	N	N	Y	N	N	Y	N	N	N	N	N	89	NS	Y	N	NA	Jessica Chong	N	NA	NA	NA	NA	NA		Y	NA
MYLPF	Mutation Negative Familial Distal Arthrogryposis - 3	AR homozygous	TIER 1 GENE	2014-01-16	Y	NA	NEW	NA	2		NA	bamshad_uwcmg_fda_1, bamshad_uwcmg_sunda_1	UW	WES	CMG	Complete	AR	NA	NA	NA	2	Y	N	Y	N	N	Y	N	N	NA	N	N	N	N	N	N	N	N	N	N	N	N	N	N	Y	N	N	Y	N	N	N	N	N	89	Y	Y	N	NA	Jessica Chong	N	KW1130*	NA	NA	NA	NA		Y	novel gene, new phenotype
TNFRSF1A	PERIODIC FEVER, FAMILIAL, AUTOSOMAL DOMINANT	AD	TIER 2 GENE	2014-01-14	N	NA	KNOWN	142680	1		NA	NA	BH	WES	CMG	Complete	multiple	NA	NA	NA	NA	NA	NA	NA	NA	NA	NA	NA	NA	142680	N	N	N	N	N	N	N	N	N	Y	N	N	N	N	N	N	N	N	N	N	N	N	N	89	KPG	Y	NA	NA	NA	NA	NA	Y	3145	NA	NA		N	known gene, explained-known phenotype
NS	Atrioventricular Septal Defect	multiple	N	2014-01-14	NS	NA	UE	NA	17		NA	priest_uwcmg_avsd_1	UW	WES	NHLBI-nonX01	Complete	multiple	NA	NA	NA	NS	NS	NS	NS	NS	NS	NS	NS	NS	NA	N	N	N	N	N	N	N	N	N	N	N	N	N	N	N	Y	N	N	N	N	N	N	N	89	NS	NA	N	cohort analysis, expect large effect risk alleles	Investigator	N	NA	NA	NA	NA	NA		Y	NA
DNAH2	Atrioventricular Septal Defect	AD	TIER 1 GENE	2014-01-14	N	NA	KNOWN	NA	2		NA	priest_uwcmg_avsd_1	UW	WES	NHLBI-nonX01	Complete	multiple	NA	NA	NA	KPG	KPG	KPG	KPG	KPG	KPG	KPG	KPG	KPG	NA	N	N	N	N	N	N	N	N	N	N	N	N	N	N	N	Y	N	N	N	N	N	N	N	89	KPG	NA	N	cohort analysis, expect large effect risk alleles	Investigator	N	NA	NA	NA	NA	NA		N	known gene, explained-known phenotype
DNAH8	Atrioventricular Septal Defect	AD	TIER 1 GENE	2014-01-14	N	NA	KNOWN	NA	1		NA	priest_uwcmg_avsd_1	UW	WES	NHLBI-nonX01	Complete	multiple	NA	NA	NA	KPG	KPG	KPG	KPG	KPG	KPG	KPG	KPG	KPG	NA	N	N	N	N	N	N	N	N	N	N	N	N	N	N	N	Y	N	N	N	N	N	N	N	89	Y	NA	N	cohort analysis, expect large effect risk alleles	Investigator	N	priest_uwcmg_avsd_1-DNAH8	NA	NA	NA	NA		N	known gene, explained-known phenotype
IFT140	Atrioventricular Septal Defect	AR compound heterozygous	TIER 1 GENE	2014-01-14	N	NA	KNOWN	NA	1		27058611	priest_uwcmg_avsd_1	UW	WES	NHLBI-nonX01	Complete	multiple	NA	NA	NA	KPG	KPG	KPG	KPG	KPG	KPG	KPG	KPG	KPG	NA	N	N	N	N	N	N	N	N	N	N	N	N	N	N	N	Y	N	N	N	N	N	N	N	89	Y	NA	UW-K	cohort analysis, expect large effect risk alleles	Investigator	N	cohn_uwcmg_srp_1-IFT140	NA	NA	NA	NA		N	known gene, explained-known phenotype
MACF1	Atrioventricular Septal Defect	AR compound heterozygous	TIER 1 GENE	2014-01-14	Y	NA	NEW	NA	1		NA	priest_uwcmg_avsd_1	UW	WES	NHLBI-nonX01	Complete	multiple	NA	NA	NA	KPG	KPG	KPG	KPG	KPG	KPG	KPG	KPG	KPG	NA	N	N	N	N	N	N	N	N	N	N	N	N	N	N	N	Y	N	N	N	N	N	N	N	89	Y	NA	N	cohort analysis, expect large effect risk alleles	Investigator	N	priest_uwcmg_avsd_1-MACF1	NA	NA	NA	NA		Y	novel gene, new phenotype
PCDHGA1	Atrioventricular Septal Defect	AD	TIER 1 GENE	2014-01-14	N	NA	KNOWN	NA	1		NA	priest_uwcmg_avsd_1	UW	WES	NHLBI-nonX01	Complete	multiple	NA	NA	NA	KPG	KPG	KPG	KPG	KPG	KPG	KPG	KPG	KPG	NA	N	N	N	N	N	N	N	N	N	N	N	N	N	N	N	Y	N	N	N	N	N	N	N	89	KPG	NA	N	cohort analysis, expect large effect risk alleles	Investigator	N	NA	NA	NA	NA	NA		N	known gene, explained-known phenotype
SRCAP	Atrioventricular Septal Defect	AR compound heterozygous	TIER 1 GENE	2014-01-14	N	NA	KNOWN	NA	1		27058611	priest_uwcmg_avsd_1	UW	WES	NHLBI-nonX01	Complete	multiple	NA	NA	NA	KPG	KPG	KPG	KPG	KPG	KPG	KPG	KPG	KPG	NA	N	N	N	N	N	N	N	N	N	N	N	N	N	N	N	Y	N	N	N	N	N	N	N	89	KPG	NA	UW-D	cohort analysis, expect large effect risk alleles	Investigator	N	NA	NA	NA	NA	NA		N	known gene, explained-known phenotype
TMEM107	Joubert syndrome	AR compound heterozygous	TIER 1 GENE	2014-01-14	N	NA	KNOWN	NA	1		NA	doherty_uwcmg_js_2	UW	WES	CMG	Complete	AR	NA	NA	NA	KPG	KPG	KPG	KPG	KPG	KPG	KPG	KPG	KPG	PS213300	N	N	Y	N	Y	Y	N	N	N	N	N	Y	N	N	N	N	N	N	N	N	N	Y	N	89	KPG	NA	N	NA	Investigator	NA	NA	NA	NA	NA	NA		N	known gene, explained-known phenotype
TMEM231	Joubert syndrome	AR compound heterozygous	TIER 1 GENE	2014-01-14	N	NA	KNOWN	NA	1		NA	doherty_uwcmg_js_2	UW	WES	CMG	Complete	AR	NA	NA	NA	KPG	KPG	KPG	KPG	KPG	KPG	KPG	KPG	KPG	PS213300	N	N	Y	N	Y	Y	N	N	N	N	N	Y	N	N	N	N	N	N	N	N	N	Y	N	89	KPG	NA	N	NA	Investigator	NA	NA	NA	NA	NA	NA		N	known gene, explained-known phenotype
FAM149B1	Joubert syndrome	AR compound heterozygous	TIER 1 GENE	2014-01-14	N	NA	KNOWN	NA	1		NA	doherty_uwcmg_js_2	UW	WES	CMG	Complete	AR	NA	NA	NA	KPG	KPG	KPG	KPG	KPG	KPG	KPG	KPG	KPG	PS213300	N	N	Y	N	Y	Y	N	N	N	N	N	Y	N	N	N	N	N	N	N	N	N	Y	N	89	KPG	NA	N	NA	Investigator	NA	NA	NA	NA	NA	NA		N	known gene, explained-known phenotype
B9D1	Joubert syndrome	AR compound heterozygous	TIER 1 GENE	2014-01-14	N	NA	KNOWN	NA	1		NA	doherty_uwcmg_js_1	UW	WES	CMG	Complete	AR	NA	NA	NA	KPG	KPG	KPG	KPG	KPG	KPG	KPG	KPG	KPG	PS213300	N	N	Y	N	Y	Y	N	N	N	N	N	Y	N	N	N	N	N	N	N	N	N	Y	N	89	KPG	NA	N	NA	Martin	NA	NA	NA	NA	NA	NA		N	known gene, explained-known phenotype
B9D2	Joubert syndrome	AR compound heterozygous	TIER 1 GENE	2014-01-14	N	NA	KNOWN	NA	1		NA	doherty_uwcmg_js_1	UW	WES	CMG	Complete	AR	NA	NA	NA	KPG	KPG	KPG	KPG	KPG	KPG	KPG	KPG	KPG	PS213300	N	N	Y	N	Y	Y	N	N	N	N	N	Y	N	N	N	N	N	N	N	N	N	Y	N	89	KPG	NA	N	NA	Martin	NA	NA	NA	NA	NA	NA		N	known gene, explained-known phenotype
KIF7	Joubert syndrome	AR compound heterozygous	TIER 1 GENE	2014-01-14	N	NA	KNOWN	NA	1		NA	doherty_uwcmg_js_1	UW	WES	CMG	Complete	AR	NA	NA	NA	KPG	KPG	KPG	KPG	KPG	KPG	KPG	KPG	KPG	PS213300	N	N	Y	N	Y	Y	N	N	N	N	N	Y	N	N	N	N	N	N	N	N	N	Y	N	89	KPG	NA	N	NA	Martin	NA	NA	NA	NA	NA	NA		N	known gene, explained-known phenotype
TBCK	Hypotonia, Infantile, w/ psychomotor retardation & characteristic facies 3; IHPRF3	AR	TIER 1 GENE	2014-01-14	Y	NA	NEW	616900	2		27040692	doherty_uwcmg_js_1, chopra_uwcmg_ttp_1	UW	WES	CMG	Complete	AR	2.48	NA	NA	4	Y	N	Y	Y	N	N	N	N	NA	N	N	Y	N	N	N	N	N	N	N	N	N	N	N	N	N	N	N	N	N	N	N	N	89	Y	NA	UW-D	NA	Martin Kircher	cog,str	doherty_uwcmg_js_1-TBCK	NA	NA	NA	NA		Y	novel gene, new phenotype
AHI1	Joubert syndrome	AR compound heterozygous	TIER 1 GENE	2014-01-14	N	NA	KNOWN	608629	1		NA	doherty_uwcmg_js_1, doherty_uwcmg_js_2	UW	WES	CMG	Complete	AR	NA	NA	NA	KPG	KPG	KPG	KPG	KPG	KPG	KPG	KPG	KPG	PS213300	N	N	Y	N	Y	Y	N	N	N	N	N	Y	N	N	N	N	N	N	N	N	N	Y	N	89	KPG	NA	Other	NA	Martin Kircher	cog,str	NA	NA	NA	NA	NA		N	known gene, explained-known phenotype
CPLANE1	Joubert syndrome	AR compound heterozygous	TIER 1 GENE	2014-01-14	N	NA	KNOWN	614615	1		NA	doherty_uwcmg_js_1, doherty_uwcmg_js_2	UW	WES	CMG	Complete	AR	NA	NA	NA	KPG	KPG	KPG	KPG	KPG	KPG	KPG	KPG	KPG	PS213300	N	N	Y	N	Y	Y	N	N	N	N	N	Y	N	N	N	N	N	N	N	N	N	Y	N	89	NS	NA	Other	Old gene symbol C5orf42	Martin Kircher	cog,str	NA	NA	NA	NA	NA		N	known gene, explained-known phenotype
CC2D2A	Joubert syndrome	AR compound heterozygous	TIER 1 GENE	2014-01-14	N	NA	KNOWN	612285	2		NA	doherty_uwcmg_js_1, doherty_uwcmg_js_2	UW	WES	CMG	Complete	AR	NA	NA	NA	KPG	KPG	KPG	KPG	KPG	KPG	KPG	KPG	KPG	PS213300	N	N	Y	N	Y	Y	N	N	N	N	N	Y	N	N	N	N	N	N	N	N	N	Y	N	89	KPG	NA	Other	NA	Martin Kircher	cog,str	NA	NA	NA	NA	NA		N	known gene, explained-known phenotype
CSPP1	Joubert syndrome	AR compound heterozygous	TIER 1 GENE	2014-01-14	N	NA	KNOWN	NA	2		NA	doherty_uwcmg_js_1, doherty_uwcmg_js_2	UW	WES	CMG	Complete	AR	NA	NA	NA	KPG	KPG	KPG	KPG	KPG	KPG	KPG	KPG	KPG	PS213300	N	N	Y	N	Y	Y	N	N	N	N	N	Y	N	N	N	N	N	N	N	N	N	Y	N	89	KPG	NA	Other	NA	Martin Kircher	cog,str	NA	NA	NA	NA	NA		N	known gene, explained-known phenotype
INPP5E	Joubert syndrome	AR compound heterozygous	TIER 1 GENE	2014-01-14	N	NA	KNOWN	NA	4		NA	doherty_uwcmg_js_1, doherty_uwcmg_js_2	UW	WES	CMG	Complete	AR	NA	NA	NA	KPG	KPG	KPG	KPG	KPG	KPG	KPG	KPG	KPG	PS213300	N	N	Y	N	Y	Y	N	N	N	N	N	Y	N	N	N	N	N	N	N	N	N	Y	N	89	KPG	NA	Other	NA	Martin Kircher	cog,str	NA	NA	NA	NA	NA		N	known gene, explained-known phenotype
MKS1	Joubert syndrome	AR compound heterozygous	TIER 1 GENE	2014-01-14	N	NA	KNOWN	NA	1		NA	doherty_uwcmg_js_1, doherty_uwcmg_js_2	UW	WES	CMG	Complete	AR	NA	NA	NA	KPG	KPG	KPG	KPG	KPG	KPG	KPG	KPG	KPG	PS213300	N	N	Y	N	Y	Y	N	N	N	N	N	Y	N	N	N	N	N	N	N	N	N	Y	N	89	KPG	NA	Other	NA	Martin Kircher	cog,str	NA	NA	NA	NA	NA		N	known gene, explained-known phenotype
RPGRIP1L	Joubert syndrome	AR compound heterozygous	TIER 1 GENE	2014-01-14	N	NA	KNOWN	NA	1		NA	doherty_uwcmg_js_1, doherty_uwcmg_js_2	UW	WES	CMG	Complete	AR	NA	NA	NA	KPG	KPG	KPG	KPG	KPG	KPG	KPG	KPG	KPG	PS213300	N	N	Y	N	Y	Y	N	N	N	N	N	Y	N	N	N	N	N	N	N	N	N	Y	N	89	KPG	NA	Other	NA	Martin Kircher	cog,str	NA	NA	NA	NA	NA		N	known gene, explained-known phenotype
TMEM67	Joubert syndrome	AR compound heterozygous	TIER 1 GENE	2014-01-14	N	NA	KNOWN	NA	1		26092869	doherty_uwcmg_js_1, doherty_uwcmg_js_2	UW	WES	CMG	Complete	AR	NA	NA	NA	KPG	KPG	KPG	KPG	KPG	KPG	KPG	KPG	KPG	PS213300	N	N	Y	N	Y	Y	N	N	N	N	N	Y	N	N	N	N	N	N	N	N	N	Y	N	89	KPG	NA	UW-K	NA	Martin Kircher	cog,str	NA	NA	NA	NA	NA		N	known gene, explained-known phenotype
C2CD3	Joubert syndrome	AR compound heterozygous	TIER 1 GENE	2014-01-14	Y	NA	NEW	NA	1		NA	doherty_uwcmg_js_1, doherty_uwcmg_js_2	UW	WES	CMG	Complete	AR	NA	NA	NA	2	Y	N	Y	N	N	N	N	N	PS213300	N	N	Y	N	Y	Y	N	N	N	N	N	Y	N	N	N	N	N	N	N	N	N	Y	N	89	Y	NA	Other	NA	Martin Kircher	cog,str	doherty_uwcmg_js_1-C2CD3	NA	NA	NA	NA		Y	novel gene, new phenotype
KIAA0586	Joubert syndrome	AR compound heterozygous	TIER 1 GENE	2014-01-14	Y	NA	NEW	NA	4		26096313	doherty_uwcmg_js_1, doherty_uwcmg_js_2	UW	WES	CMG	Complete	AR	NA	NA	NA	20	Y	N	Y	N	N	N	Y	N	PS213300	N	N	Y	N	Y	Y	N	N	N	N	N	Y	N	N	N	N	N	N	N	N	N	Y	N	89	Y	NA	UW-D	NA	Martin Kircher	cog,str	doherty_uwcmg_js_1-KIAA0586	NA	NA	NA	NA		Y	novel gene, new phenotype
PIBF1	Joubert syndrome	AR compound heterozygous	TIER 1 GENE	2014-01-14	Y	NA	NEW	NA	1		26167768	doherty_uwcmg_js_1, doherty_uwcmg_js_2	UW	WES	CMG	Complete	AR	NA	NA	NA	11	Y	N	Y	N	N	N	N	N	PS213300	N	N	Y	N	Y	Y	N	N	N	N	N	Y	N	N	N	N	N	N	N	N	N	Y	N	89	Y	NA	UW-D	NA	Martin Kircher	cog,str	doherty_uwcmg_js_1-PIBF1	NA	NA	NA	NA		Y	novel gene, new phenotype
LAMA1	Poretti - Boltshauser Syndrome; PTBHS	AR compound heterozygous	TIER 1 GENE	2014-01-14	Y	NA	NEW	615960	2		25105227	doherty_uwcmg_js_1, doherty_uwcmg_js_2	UW	WES	CMG	Complete	AR	NA	NA	NA	5	N	N	Y	N	N	Y	N	N	NA	N	N	Y	N	N	N	N	N	N	N	N	N	N	N	N	N	N	N	N	N	N	N	N	89	Y	NA	UW-D	NA	Martin Kircher	cog,str	doherty_uwcmg_js_1-LAMA1	NA	NA	NA	NA		Y	novel gene, new phenotype
TUBB3	Tubulinopathy	de novo	TIER 1 GENE	2014-01-14	N	NA	KNOWN	NA	1		NA	doherty_uwcmg_js_1, doherty_uwcmg_js_2	UW	WES	CMG	Complete	AR	NA	NA	NA	KPG	KPG	KPG	KPG	KPG	KPG	KPG	KPG	KPG	PS213300	N	N	Y	N	N	N	N	N	N	N	N	N	N	N	N	N	N	N	N	N	N	N	N	89	KPG	NA	Other	NA	Martin Kircher	cog,str	NA	NA	NA	NA	NA		N	known gene, explained-known phenotype
NS	Joubert syndrome	AR	N	2014-01-14	NS	NA	UE	NA	31		NA	doherty_uwcmg_js_1, doherty_uwcmg_js_2, doherty_uwcmg_js_3	UW	WES	CMG	Complete	AR	NA	NA	NA	NS	NS	NS	NS	NS	NS	NS	NS	NS	PS213300	N	N	Y	N	Y	Y	N	N	N	N	N	Y	N	N	N	N	N	N	N	N	N	Y	N	89	NS	NA	N	NA	Martin Kircher, Investigator/Michele Mehaffey	cog,str	NA	NA	NA	NA	NA		Y	NA
CEP290	Joubert syndrome	AR compound heterozygous	TIER 1 GENE	2014-01-14	N	NA	KNOWN	NA	2		NA	doherty_uwcmg_js_1, doherty_uwcmg_js_2	UW	WES	CMG	Complete	AR	NA	NA	NA	KPG	KPG	KPG	KPG	KPG	KPG	KPG	KPG	KPG	PS213302	N	N	Y	N	Y	Y	N	N	N	N	N	Y	N	N	N	N	N	N	N	N	N	Y	N	89	KPG	NA	N	NA	Martin, investigator	NA	NA	NA	NA	NA	NA		N	known gene, explained-known phenotype
PADI3	Uncombable Hair	multiple	TIER 1 GENE	2014-01-13	N	NA	KNOWN	NA	2		NA	bamshad_uwcmg_uch_1	UW	WES	CMG	Complete	multiple	NA	NA	NA	2	KPG	KPG	KPG	KPG	KPG	KPG	KPG	KPG	NA	N	N	N	N	N	N	N	N	N	N	N	N	N	N	N	N	N	N	N	N	N	N	Y	89	NA	Y	N	NA	Jessica Chong	N	NA	NA	NA	NA	NA		N	known gene, explained-known phenotype
WDR90	Arrhythmogenic right ventricular dysplasia, familial	AD	TIER 1 GENE	2014-01-01	Y	NA	UE	NA	3		NA	NA	BH	WES	CMG	Complete	AD	NA	NA	NA	3	N	N	N	N	N	N	N	N	107970	N	N	N	N	N	N	N	N	N	N	N	N	N	N	N	Y	N	N	N	N	N	N	N	89	N	NA	NA	NA	NA	NA	NA	Y	99027	NA	NA		Y	novel gene, unexplained-known phenotype
CPLX1	BRAIN MALFORMATION	AR homozygous	TIER 2 GENE	2014-01-01	Y	NA	NEW	NA	1		26539891	TBM	BH	WES	CMG	Complete	AR	NA	NA	NA	1	N	N	N	N	N	N	N	N	NA	N	N	Y	N	N	N	N	N	N	N	N	N	N	N	N	N	N	N	N	N	N	N	N	89	Y	Y	NA	Published	NA	NA	NA	Y	3126	NA	NA		Y	novel gene, new phenotype
SLC18A2	BRAIN MALFORMATION	AR homozygous	TIER 2 GENE	2014-01-01	Y	NA	NEW	NA	1		26539891	TBM	BH	WES	CMG	Complete	AR	NA	NA	NA	1	Y	N	Y	N	N	N	N	N	NA	N	N	Y	N	N	N	N	N	N	N	N	N	N	N	N	N	N	N	N	N	N	N	N	89	Y	Y	NA	Published	NA	NA	NA	Y	3127	NA	NA		Y	novel gene, new phenotype
SMARCA1	BRAIN MALFORMATION	AR homozygous	TIER 2 GENE	2014-01-01	Y	NA	NEW	NA	1		26539891	TBM	BH	WES	CMG	Complete	AR	NA	NA	NA	1	Y	N	N	N	N	N	N	N	NA	N	N	Y	N	N	N	N	N	N	N	N	N	N	N	N	N	N	N	N	N	N	N	N	89	Y	Y	NA	Published	NA	NA	NA	Y	3128	NA	NA		Y	novel gene, new phenotype
MAGI3	BRAIN MALFORMATION, SEIZURES	AR homozygous	TIER 2 GENE	2014-01-01	Y	2	NEW	NA	1		NA	NA	BH	WES	CMG	Complete	AR	NA	NA	NA	1	Y	N	Y	N	N	N	N	N	NA	N	N	Y	N	N	N	N	N	N	N	N	Y	N	N	N	N	N	Y	N	N	N	Y	Y	89	Y	Y	NA	In Prep	NA	NA	NA	Y	3124	NA	NA		Y	novel gene, new phenotype
SRR	DEMENTIA, NEURODEVELOPMENTAL DELAU	AD	TIER 2 GENE	2014-01-01	Y	2	NEW	NA	1		NA	NA	BH	WES	CMG	Complete	AD	NA	NA	NA	1	Y	N	N	N	N	N	N	N	NA	N	N	Y	N	N	N	N	N	N	N	N	N	N	N	N	N	N	N	N	N	N	N	N	89	Y	Y	NA	In Prep	NA	NA	NA	Y	3125	NA	NA		Y	novel gene, new phenotype
PURA	MENTAL RETARDATION, AUTOSOMAL DOMINANT 31	de novo	TIER 1 GENE	2014-01-01	Y	NA	KNOWN	616158	11		25439098	NA	BH	WES	CMG	Complete	multiple	NA	NA	NA	11	N	N	N	N	N	N	N	N	NA	N	N	Y	N	N	N	N	N	N	N	N	N	N	N	N	N	N	N	N	N	N	N	N	89	Y	Y	NA	Published	NA	NA	NA	Y	2601	NA	NA		Y	novel gene, unexplained-known phenotype
UBQLN1	NEUROEVELOPMENTAL DELAY, BRAIN MALFORMATION	AR homozygous	TIER 2 GENE	2014-01-01	Y	NA	NEW	NA	1		26539891	TBM	BH	WES	CMG	Complete	AR	NA	NA	NA	1	Y	Y	Y	N	N	N	N	N	NA	N	N	Y	N	N	N	N	N	N	N	N	N	N	N	N	N	N	N	N	N	N	N	N	89	Y	Y	NA	Published	NA	NA	NA	Y	3129	NA	NA		Y	novel gene, new phenotype
KDM1A	Developmental delay and distinctive facial features	de novo	TIER 1 GENE	2014-01-01	Y	NA	NEW	NA	0		26656649	bamshad_MyGene2_fam5	UW	WES	CMG	Complete	multiple	NA	NA	NA	3	1	1	1	N	N	N	N	N	NA	N	N	Y	N	N	N	N	N	Y	N	N	N	N	N	N	N	N	N	N	N	N	N	N	89	NA	NA	UW-D	NA	Jessica Chong	cog,str	NA	NA	NA	NA	NA		Y	novel gene, new phenotype
NS	Cardiomyopathy	multiple	N	2014-01-01	NS	NA	KNOWN	NA	42		NA	NA	Yale	WES	NHLBI-nonX01	Complete	multiple	NS	NS	NS	NS	NS	NS	NS	NS	NS	NS	NS	NS	PS192600	N	N	N	N	N	N	N	N	N	N	N	N	N	N	N	Y	N	N	N	N	N	N	N	89	NS	NA	NA	NA	NA	NA	NA	NS	36	NA	NA		N	NA
NS	Genetic Bases of Developmental Language Disorders	multiple	N	2014-01-01	NS	NA	KNOWN	NA	5		NA	NA	Yale	WES	CMG	Complete	multiple	NS	NS	NS	NS	NS	NS	NS	NS	NS	NS	NS	NS	NA	N	N	N	N	N	N	N	N	N	N	N	N	N	N	N	N	N	N	N	N	N	N	N	89	NS	NA	NA	NA	NA	NA	NA	NS	44	NA	NA		N	NA
NS	Language Development Disorders	multiple	N	2014-01-01	NS	NA	KNOWN	NA	0		NA	NA	Yale	WES	CMG	Complete	multiple	NS	NS	NS	NS	NS	NS	NS	NS	NS	NS	NS	NS	NA	N	N	Y	N	N	N	N	N	N	N	N	N	N	N	N	N	N	N	N	N	N	N	N	89	NS	NA	NA	NA	NA	NA	NA	NS	44	NA	NA		N	NA
SETBP1	Language Development Disorders	multiple	TIER 1 GENE	2014-01-01	N	NA	NEW	NA	3		27016271	NA	Yale	WES	CMG	Complete	multiple	NA	5.47 X 10-7	NA	2	N	N	N	N	N	N	N	N	NA	N	N	Y	N	N	N	N	N	N	N	N	N	N	N	N	N	N	N	N	N	N	N	N	89	N	NA	NA	N	NA	NA	NA	NA	44	NA	NA		Y	known gene, new phenotype
NS	AMELOGENESIS IMPERFECTA	multiple	N	2014-01-01	NS	NA	KNOWN	NA	7		NA	NA	Yale	WES	CMG	Complete	de novo	NS	NS	NS	NS	NS	NS	NS	NS	NS	NS	NS	NS	PS104500	N	N	N	N	N	N	N	N	N	N	N	N	N	N	N	N	N	Y	N	N	N	N	N	89	NS	NA	NA	NA	NA	NA	NA	NS	48	NA	NA		N	NA
WDR72	AMELOGENESIS IMPERFECTA, HYPOMATURATION TYPE, IIA3; AI2A3	AR homozygous	TIER 1 GENE	2014-01-01	N	NA	KNOWN	613211	1		NA	NA	Yale	WES	CMG	Complete	de novo	KPG	KPG	KPG	KPG	KPG	KPG	KPG	KPG	KPG	Y	KPG	KPG	PS104500	N	N	N	N	N	N	N	N	N	N	N	N	N	N	N	N	N	Y	N	N	N	N	N	89	N	NA	NA	N	NA	NA	NA	NA	48	NA	NA		N	known gene, explained-known phenotype
NS	DENTIN DYSPLASIA	multiple	N	2014-01-01	NS	NA	KNOWN	NA	1		NA	NA	Yale	WES	CMG	Complete	de novo	NS	NS	NS	NS	NS	NS	NS	NS	NS	NS	NS	NS	NA	Y	N	N	N	N	N	N	N	N	N	N	N	N	N	N	N	N	Y	N	N	N	N	Y	89	NS	NA	NA	NA	NA	NA	NA	NS	48	NA	NA		N	NA
DSPP	DENTINOGENESIS IMPERFECTA 1; DGI1	AD	TIER 1 GENE	2014-01-01	N	NA	KNOWN	125490	2		26788535	NA	Yale	WES	CMG	Complete	de novo	KPG	KPG	KPG	KPG	KPG	KPG	KPG	KPG	KPG	Y	KPG	Y	NA	Y	N	N	N	N	N	N	N	N	N	N	N	N	N	N	N	N	Y	N	N	N	N	N	89	N	NA	NA	N	NA	NA	NA	NA	48	NA	NA		N	known gene, explained-known phenotype
COL1A1	OSTEOGENESIS IMPERFECTA, TYPE I; OI1	AD	TIER 1 GENE	2014-01-01	N	NA	KNOWN	166200	1		NA	NA	Yale	WES	CMG	Complete	de novo	KPG	KPG	KPG	KPG	KPG	KPG	KPG	KPG	KPG	Y	KPG	KPG	NA	Y	N	N	N	N	N	N	N	N	N	N	N	N	N	N	N	N	Y	N	N	N	N	N	89	N	NA	NA	N	NA	NA	NA	NA	48	NA	NA		N	known gene, explained-known phenotype
COL1A2	OSTEOGENESIS IMPERFECTA, TYPE II; OI2	AD	TIER 1 GENE	2014-01-01	N	NA	KNOWN	166210	2		26788535	NA	Yale	WES	CMG	Complete	de novo	KPG	KPG	KPG	KPG	KPG	KPG	KPG	KPG	KPG	Y	KPG	KPG	NA	Y	N	N	N	N	N	N	N	N	N	N	N	N	N	N	N	N	Y	N	N	N	N	N	89	N	NA	NA	N	NA	NA	NA	NA	48	NA	NA		N	known gene, explained-known phenotype
NS	Molar Root Dyaplasia (Novel dental condition)	multiple	N	2014-01-01	NS	NA	KNOWN	NA	2		NA	NA	Yale	WES	CMG	Complete	de novo	NS	NS	NS	NS	NS	NS	NS	NS	NS	NS	NS	NS	NA	N	N	N	N	N	N	N	N	N	N	N	N	N	N	N	N	N	Y	N	N	N	N	N	89	NS	NA	NA	NA	NA	NA	NA	NS	48	NA	NA		N	NA
NS	Mulberry Molars and oligodontia	multiple	N	2014-01-01	NS	NA	KNOWN	NA	1		NA	NA	Yale	WES	CMG	Complete	de novo	NS	NS	NS	NS	NS	NS	NS	NS	NS	NS	NS	NS	187000	N	N	N	N	N	N	N	N	N	N	N	N	N	N	N	N	N	Y	N	N	N	N	N	89	NS	NA	NA	NA	NA	NA	NA	NS	48	NA	NA		N	NA
NS	TOOTH AGENESIS	multiple	N	2014-01-01	NS	NA	KNOWN	NA	5		NA	NA	Yale	WES	CMG	Complete	de novo	NS	NS	NS	NS	NS	NS	NS	NS	NS	NS	NS	NS	PS106600	N	N	N	N	N	N	N	N	N	N	N	N	N	N	N	N	N	Y	N	N	N	N	N	89	NS	NA	NA	NA	NA	NA	NA	NS	48	NA	NA		N	NA
WNT10A	TOOTH AGENESIS, SELECTIVE, 4; STHAG4	AD	TIER 1 GENE	2014-01-01	N	NA	EXPAN	150400	1		25629078	NA	Yale	WES	CMG	Complete	de novo	NA	NA	NA	N	N	N	N	N	N	Y	N	N	PS106600	N	N	N	N	N	N	N	N	N	N	N	N	N	N	N	N	N	Y	N	N	N	N	N	89	N	NA	NA	N	NA	NA	NA	NA	48	NA	NA		Y	phenotype expansion
NS	Hydrocephalus	multiple	N	2014-01-01	NS	NA	KNOWN	NA	1		NA	NA	Yale	WES	CMG	Complete	multiple	NS	NS	NS	NS	NS	NS	NS	NS	NS	NS	NS	NS	NA	N	N	Y	N	N	N	N	N	N	N	N	N	N	N	N	N	N	N	N	N	N	N	N	89	NS	NA	NA	NA	NA	NA	NA	NS	52	NA	NA		N	NA
NS	BOSMA ARHINIA MICROPHTHALMIA SYNDROME; BAMS	multiple	N	2014-01-01	NS	NA	KNOWN	NA	0		NA	NA	Yale	WES	CMG	Complete	multiple	NS	NS	NS	NS	NS	NS	NS	NS	NS	NS	NS	NS	603457	N	N	N	N	Y	N	N	Y	Y	N	N	N	N	N	N	N	N	N	N	N	N	Y	N	89	NS	NA	NA	NA	NA	NA	NA	NS	46	NA	NA		N	NA
SMCHD1	BOSMA ARHINIA MICROPHTHALMIA SYNDROME; BAMS	de novo	TIER 1 GENE	2014-01-01	N	NA	KNOWN	603457	1		28067909	NA	Yale	WES	CMG	Complete	de novo	KPG	KPG	KPG	20	KPG	KPG	KPG	KPG	KPG	Y	KPG	Y	603457	N	N	N	N	Y	N	N	Y	Y	N	N	N	N	N	N	N	N	N	N	N	N	Y	N	89	N	NA	NA	N	NA	NA	NA	NA	46	NA	NA		N	known gene, explained-known phenotype
NS	delayed puberty	multiple	N	2014-01-01	NS	NA	KNOWN	NA	15		NA	NA	Yale	WES	CMG	Complete	multiple	NS	NS	NS	NS	NS	NS	NS	NS	NS	NS	NS	NS	NA	N	N	N	N	N	N	N	N	N	N	N	N	N	N	N	N	N	N	N	N	N	Y	N	89	NS	NA	NA	NA	NA	NA	NA	NS	46	NA	NA		N	NA
NS	Hypothalamic amenorrhea	multiple	N	2014-01-01	NS	NA	KNOWN	NA	7		NA	NA	Yale	WES	CMG	Complete	multiple	NS	NS	NS	NS	NS	NS	NS	NS	NS	NS	NS	NS	NA	N	N	N	N	N	N	N	N	N	N	Y	N	N	N	N	N	N	N	N	N	N	N	N	89	NS	NA	NA	NA	NA	NA	NA	NS	46	NA	NA		N	NA
NS	Kallmann syndrome	multiple	N	2014-01-01	NS	NA	KNOWN	NA	22		NA	NA	Yale	WES	CMG	Complete	multiple	NS	NS	NS	NS	NS	NS	NS	NS	NS	NS	NS	NS	PS147950	N	N	N	N	N	N	N	N	N	N	N	N	N	N	N	N	N	N	N	N	N	Y	N	89	NS	NA	NA	NA	NA	NA	NA	NS	46	NA	NA		N	NA
NS	Normosmic Hypogonadotropic Hypogonadism	multiple	N	2014-01-01	NS	NA	KNOWN	NA	53		NA	NA	Yale	WES	CMG	Complete	multiple	NS	NS	NS	NS	NS	NS	NS	NS	NS	NS	NS	NS	PS147950	N	N	N	N	N	N	N	N	N	N	N	N	N	N	N	N	N	N	N	N	N	Y	N	89	NS	NA	NA	NA	NA	NA	NA	NS	46	NA	NA		N	NA
KISS1R	Normosmic Hypogonadotropic Hypogonadism	AR	TIER 2 GENE	2014-01-01	N	NA	EXPAN	NA	1		29452377	NA	Yale	WES	CMG	Complete	AR	NA	NA	NA	N	N	N	N	N	N	N	N	N	PS147950	N	N	N	N	N	N	N	N	N	N	N	N	N	N	N	N	N	N	N	N	N	Y	N	89	N	NA	NA	N	NA	NA	NA	NA	46	NA	NA		Y	phenotype expansion
POLR3B	Normosmic Hypogonadotropic Hypogonadism	multiple	TIER 1 GENE	2014-01-01	N	NA	EXPAN	NA	4		27512013	NA	Yale	WES	CMG	Complete	AR	NA	NA	NA	N	N	N	N	N	N	N	N	N	PS147950	N	N	N	N	N	N	N	N	N	N	N	N	N	N	N	N	N	N	N	N	N	Y	N	89	N	NA	NA	N	NA	NA	NA	NA	46	NA	NA		Y	phenotype expansion
NS	Precocious puberty	multiple	N	2014-01-01	NS	NA	KNOWN	NA	1		NA	NA	Yale	WES	CMG	Complete	multiple	NS	NS	NS	NS	NS	NS	NS	NS	NS	NS	NS	NS	PS176400	N	N	N	N	N	N	N	N	N	N	N	N	N	N	N	N	N	N	N	N	N	Y	N	89	NS	NA	NA	NA	NA	NA	NA	NS	46	NA	NA		N	NA
MERTK	RETINITIS PIGMENTOSA 38	AR homozygous	TIER 1 GENE	2013-12-27	N	NA	KNOWN	613862	1		NA	NA	BH	WES	CMG	Complete	AR	NA	NA	NA	KPG	KPG	KPG	KPG	KPG	KPG	KPG	KPG	KPG	268000	N	N	N	N	Y	N	N	N	N	N	N	N	N	N	N	N	N	N	N	N	N	N	N	89	KPG	Y	NA	NA	NA	NA	NA	Y	2453	NA	NA		N	known gene, explained-known phenotype
CNGA3	ACHROMATOPSIA 2	AR homozygous	TIER 1 GENE	2013-12-26	N	NA	EXPAN	216900	1		NA	NA	BH	WES	CMG	Complete	AR	NA	NA	NA	KPG	KPG	KPG	KPG	KPG	KPG	KPG	KPG	KPG	120970	N	N	N	N	Y	N	N	N	N	N	N	N	N	N	N	N	N	N	N	N	N	N	N	89	Y	Y	NA	NA	NA	NA	NA	Y	2130	NA	NA		Y	phenotype expansion
CACNA2D4	RETINAL CONE DYSTROPHY 4	AR homozygous	TIER 1 GENE	2013-12-26	N	NA	EXPAN	610478	1		NA	NA	BH	WES	CMG	Complete	AR	NA	NA	NA	KPG	KPG	KPG	KPG	KPG	KPG	KPG	KPG	KPG	NA	N	N	N	N	Y	N	N	N	N	N	N	N	N	N	N	N	N	N	N	N	N	N	N	89	Y	Y	NA	NA	NA	NA	NA	Y	2379	NA	NA		Y	phenotype expansion
RP1	RETINITIS PIGMENTOSA 1	AD	TIER 1 GENE	2013-12-26	N	NA	KNOWN	180100	1		NA	NA	BH	WES	CMG	Complete	AD	NA	NA	NA	KPG	KPG	KPG	KPG	KPG	KPG	KPG	KPG	KPG	268000	N	N	N	N	Y	N	N	N	N	N	N	N	N	N	N	N	N	N	N	N	N	N	N	89	KPG	Y	NA	NA	NA	NA	NA	Y	2452	NA	NA		N	known gene, explained-known phenotype
RHO	RETINITIS PIGMENTOSA 4, AUTOSOMAL DOMINANT OR RECESSIVE	AD	TIER 1 GENE	2013-12-26	N	NA	KNOWN	613731	1		NA	NA	BH	WES	CMG	Complete	AD	NA	NA	NA	KPG	KPG	KPG	KPG	KPG	KPG	KPG	KPG	KPG	268000	N	N	N	N	Y	N	N	N	N	N	N	N	N	N	N	N	N	N	N	N	N	N	N	89	KPG	Y	NA	NA	NA	NA	NA	Y	2456	NA	NA		N	known gene, explained-known phenotype
ABCA4	STARGARDT DISEASE 1; STGD1	AR compound heterozygous	TIER 1 GENE	2013-12-26	N	NA	KNOWN	248200	1		NA	NA	BH	WES	CMG	Complete	AR	KPG	KPG	KPG	KPG	KPG	KPG	KPG	KPG	KPG	KPG	KPG	KPG	NA	N	N	N	N	Y	N	N	N	N	N	N	N	N	N	N	N	N	N	N	N	N	N	N	89	KPG	Y	NA	NA	NA	NA	NA	Y	2706	NA	NA		N	known gene, explained-known phenotype
PIGN	BRAIN MALFORMATIONS	AR	TIER 1 GENE	2013-12-21	N	NA	KNOWN	614080	1		26539891	NA	BH	WES	CMG	Complete	AR	KPG	KPG	KPG	KPG	KPG	KPG	KPG	KPG	KPG	KPG	KPG	KPG	614080	N	N	Y	N	N	N	N	N	N	N	Y	N	N	N	N	N	N	N	N	N	N	N	N	90	KPG	Y	NA	Published	NA	NA	NA	Y	3495	NA	NA		N	known gene, explained-known phenotype
DHCR7	BRAIN MALFORMATIONS	AR	TIER 1 GENE	2013-12-18	N	NA	KNOWN	270400	1		26539891	NA	BH	WES	CMG	Complete	AR	KPG	KPG	KPG	KPG	KPG	KPG	KPG	KPG	KPG	KPG	KPG	KPG	270400	N	N	Y	N	N	N	N	N	N	N	N	N	N	N	N	Y	N	N	N	N	N	N	N	90	KPG	Y	NA	Published	NA	NA	NA	Y	3432	NA	NA		N	known gene, explained-known phenotype
NALCN	CLIFAHDD syndrome (Mutation Negative Sporadic Distal Arthrogryposis, Severe Freeman Sheldon Syndrome)	de novo	TIER 1 GENE	2013-12-18	N	NA	NEW	NA	11		25683120	bamshad_uwcmg_sda_1, bamshad_uwcmg_sfss_1, bamshad_uwcmg_sda2b_1, bamshad_uwcmg_nac_1	UW	WES	CMG	Complete	multiple	NA	NA	NA	14	Y	Y	Y	N	Y	Y	N	N	NA	N	N	Y	N	N	N	N	N	N	N	N	N	N	N	N	N	N	N	N	N	N	N	N	90	Y	Y	UW-D	NA	Jessica Chong	cog	bamshad_uwcmg_sda_1-NALCN	NA	NA	NA	NA		Y	known gene, new phenotype
NS	Mutation Negative Sporadic Distal Arthrogryposis - 1	de novo	N	2013-12-18	NS	NA	UE	NA	3		NA	bamshad_uwcmg_sda_1	UW	WES	CMG	Complete	multiple	NA	NA	NA	NS	NS	NS	NS	NS	NS	NS	NS	NS	NA	N	N	N	N	N	N	N	N	N	N	N	N	N	N	Y	N	N	N	N	N	N	N	N	90	NS	Y	N	NA	Jessica Chong	N	NA	NA	NA	NA	NA		Y	NA
TPM2	Mutation Negative Sporadic Distal Arthrogryposis - 3	de novo	TIER 1 GENE	2013-12-18	N	NA	KNOWN	NA	4		NA	bamshad_uwcmg_sda_1, bamshad_uwcmg_sda2b_1, bamshad_uwcmg_funda_1	UW	WES	CMG	Complete	multiple	NA	NA	NA	KPG	KPG	KPG	KPG	KPG	KPG	KPG	KPG	KPG	NA	N	N	N	N	N	N	N	N	N	N	N	N	N	N	Y	N	N	N	N	N	N	N	N	90	KPG	Y	Other	NA	Jessica Chong	N	NA	NA	NA	NA	NA		N	known gene, explained-known phenotype
MYH3	unknown distal arthrogryposis	de novo	TIER 1 GENE	2013-12-18	N	NA	KNOWN	NA	3		25957469	bamshad_uwcmg_sda_1, bamshad_uwcmg_fda2b_1, bamshad_uwcmg_mnda1_1	UW	WES	CMG	Complete	multiple	NA	NA	NA	KPG	KPG	KPG	KPG	KPG	KPG	KPG	KPG	KPG	NA	N	N	N	N	N	N	N	N	N	N	N	N	N	N	Y	N	N	N	N	N	N	N	N	90	Y	Y	UW-K	NA	Jessica Chong	N	bamshad_uwcmg_sda_1-MYH3	NA	NA	NA	NA		N	known gene, explained-known phenotype
ACTG2	VISCERAL MYOPATHY	other	TIER 1 GENE	2013-12-17	N	NA	KNOWN	155310	1		NA	NA	BH	WES	CMG	Complete	multiple	KPG	KPG	KPG	KPG	KPG	KPG	KPG	KPG	KPG	KPG	KPG	KPG	155310	N	N	N	N	N	N	N	N	N	N	N	N	N	N	Y	N	Y	N	N	N	N	Y	N	90	KPG	Y	NA	NA	NA	NA	NA	KPG	3368	NA	NA		N	known gene, explained-known phenotype
NSD1	SOTOS SYNDROME 1; SOTOS1	de novo	TIER 1 GENE	2013-12-14	N	NA	EXPAN	117550	1		NA	NA	BH	WES	CMG	Complete	de novo	NA	NA	NA	KPG	KPG	KPG	KPG	KPG	KPG	KPG	KPG	KPG	117550	N	N	Y	N	N	N	N	N	N	N	Y	N	N	N	N	N	N	N	N	N	N	N	N	90	Y	Y	NA	NA	NA	NA	NA	Y	2515	NA	NA		Y	phenotype expansion
SETBP1	SCHINZEL-GIEDION MIDFACE RETRACTION SYNDROME	AD	TIER 1 GENE	2013-12-13	N	NA	EXPAN	269150	1		NA	NA	BH	WES	CMG	Complete	de novo	NA	NA	NA	KPG	KPG	KPG	KPG	KPG	KPG	KPG	KPG	KPG	NA	N	N	Y	N	N	N	N	N	Y	N	N	N	N	N	N	N	N	Y	N	N	N	Y	Y	90	Y	Y	NA	NA	NA	NA	NA	Y	2487	NA	NA		Y	phenotype expansion
DDX54	NEURODEVELOPMENTAL DISORDER	AR	TIER 1 GENE	2013-12-12	Y	NA	NEW	NA	3		accepted	NA	BH	WES	CMG	Complete	AR	NA	NA	3	3	Y	N	Y	N	N	N	N	N	NA	N	N	Y	N	N	N	N	N	N	N	N	N	N	N	N	N	N	N	N	N	N	N	N	90	Y	Y	NA	Published	NA	NA	NA	N	3312	NA	NA		Y	novel gene, new phenotype
DHX16	NEURODEVELOPMENTAL DISORDER	de novo	TIER 1 GENE	2013-12-12	Y	NA	NEW	NA	3		accepted	NA	BH	WES	CMG	Complete	AD	NA	NA	3	3	Y	N	Y	N	N	N	N	N	NA	N	N	Y	N	N	N	N	N	N	N	N	N	N	N	N	N	N	N	N	N	N	N	N	90	Y	Y	NA	Published	NA	NA	NA	N	3313	NA	NA		Y	novel gene, new phenotype
DDX47	NEURODEVELOPMENTAL DISORDER	AR	TIER 2 GENE	2013-12-12	Y	NA	NEW	NA	1		accepted	NA	BH	WES	CMG	Complete	AR	NA	NA	1	1	Y	N	Y	N	N	N	N	N	NA	N	N	Y	N	N	N	N	N	N	N	N	N	N	N	N	N	N	N	N	N	N	N	N	90	Y	Y	NA	Published	NA	NA	NA	N	3314	NA	NA		Y	novel gene, new phenotype
DHX34	NEURODEVELOPMENTAL DISORDER	AR homozygous	TIER 2 GENE	2013-12-12	Y	NA	NEW	NA	1		accepted	NA	BH	WES	CMG	Complete	AR	NA	NA	1	1	Y	N	Y	N	N	N	N	N	NA	N	N	Y	N	N	N	N	N	N	N	N	N	N	N	N	N	N	N	N	N	N	N	N	90	Y	Y	NA	Published	NA	NA	NA	N	3315	NA	NA		Y	novel gene, new phenotype
DHX58	NEURODEVELOPMENTAL DISORDER	AR homozygous	TIER 2 GENE	2013-12-12	Y	NA	NEW	NA	1		accepted	NA	BH	WES	CMG	Complete	AR	NA	NA	1	1	Y	N	Y	N	N	N	N	N	NA	N	N	Y	N	N	N	N	N	N	N	N	N	N	N	N	N	N	N	N	N	N	N	N	90	Y	Y	NA	Published	NA	NA	NA	N	3316	NA	NA		Y	novel gene, new phenotype
DHX8	NEURODEVELOPMENTAL DISORDER	AR homozygous	TIER 2 GENE	2013-12-12	Y	NA	NEW	NA	1		accepted	NA	BH	WES	CMG	Complete	AR	NA	NA	1	1	Y	N	Y	N	N	N	N	N	NA	N	N	Y	N	N	N	N	N	N	N	N	N	N	N	N	N	N	N	N	N	N	N	N	90	Y	Y	NA	Published	NA	NA	NA	N	3317	NA	NA		Y	novel gene, new phenotype
ADSL	BRAIN MALFORMATIONS	AR	TIER 1 GENE	2013-12-09	N	NA	KNOWN	103050	1		26539891	NA	BH	WES	CMG	Complete	AR	KPG	KPG	KPG	KPG	KPG	KPG	KPG	KPG	KPG	KPG	KPG	KPG	103050	N	N	Y	N	N	N	N	N	N	N	N	N	N	N	N	N	N	N	N	N	N	N	N	90	KPG	Y	NA	Published	NA	NA	NA	Y	3400	NA	NA		N	known gene, explained-known phenotype
SOX3	BRAIN MALFORMATIONS	X-linked	TIER 1 GENE	2013-12-09	N	NA	KNOWN	300123	1		26539891	NA	BH	WES	CMG	Complete	multiple	KPG	KPG	KPG	KPG	KPG	KPG	KPG	KPG	KPG	KPG	KPG	KPG	300123	N	N	Y	N	N	N	N	Y	Y	N	Y	N	N	N	N	N	N	N	N	N	N	N	N	90	KPG	Y	NA	Published	NA	NA	NA	Y	3435	NA	NA		N	known gene, explained-known phenotype
NOP56	SPINOCEREBELLAR ATAXIA 36	AD	TIER 1 GENE	2013-12-03	N	NA	KNOWN	614153	4		28761930	NA	BH	WES	CMG	Complete	AD	KPG	KPG	KPG	4	KPG	KPG	KPG	KPG	KPG	KPG	KPG	KPG	NA	N	N	Y	N	N	N	N	N	N	N	N	N	N	N	N	N	N	N	N	N	N	N	N	90	KPG	Y	NA	Published	NA	NA	NA	Y	3228	NA	NA		N	known gene, explained-known phenotype
NS	Social Problem Solving Training (SPST)	multiple	N	2013-12-01	NS	NA	KNOWN	NA	4		NA	NA	Yale	WES	CMG	Complete	multiple	NS	NS	NS	NS	NS	NS	NS	NS	NS	NS	NS	NS	NA	N	N	N	N	N	N	N	N	N	N	N	N	N	N	N	N	N	N	N	N	N	N	N	90	NS	NA	NA	NA	NA	NA	NA	NS	45	NA	NA		N	NA
COQ8B	NEPHROTIC SYNDROME, TYPE 9; NPHS9	multiple	TIER 1 GENE	2013-12-01	Y	NA	NEW	615573	1		NA	NA	Yale	WES	CMG	Complete	multiple	NA	NA	NA	8	N	N	N	N	N	N	N	N	PS603278	N	N	N	N	N	N	N	N	N	N	N	N	N	N	N	N	N	N	N	N	N	Y	N	66	N	NA	NA	N	NA	NA	NA	NA	11	NA	NA		Y	novel gene, new phenotype
HNRNPK	AU-KLINE SYNDROME; AUKS	AD	TIER 1 GENE	2013-11-29	Y	NA	NEW	616580	2		26173930	NA	BH	WES	CMG	Complete	X-linked	NA	NA	NA	2	N	Y	Y	Y	N	N	N	N	NA	N	N	Y	Y	Y	Y	N	N	Y	N	N	N	Y	N	N	Y	Y	Y	N	Y	N	Y	Y	90	N	NA	NA	NA	NA	NA	NA	Y	99142	NA	NA		Y	novel gene, new phenotype
NS	big dimpled nose with micrognathia and alopecia	multiple	N	2013-11-29	NS	NA	NEW	NA	1		NA	NA	BH	WES	CMG	Complete	multiple	NS	NS	NS	NS	NS	NS	NS	NS	NS	NS	NS	NS	NA	N	N	N	N	Y	N	N	Y	Y	N	Y	N	N	N	N	N	N	N	N	N	N	N	Y	90	NS	NA	NA	NA	NA	NA	NA	NS	99051	NA	NA		Y	NA
VPS33B	ARTHROGRYPOSIS, RENAL DYSFUNCTION, AND CHOLESTASIS 1; ARCS1	AR homozygous	TIER 1 GENE	2013-11-26	N	NA	KNOWN	208085	1		NA	NA	BH	WES	CMG	Complete	AR	KPG	KPG	KPG	KPG	KPG	KPG	KPG	KPG	KPG	KPG	KPG	KPG	NA	N	N	Y	N	Y	Y	N	N	Y	N	Y	N	N	N	N	N	N	Y	N	Y	N	Y	N	90	KPG	NA	NA	NA	NA	NA	NA	KPG	99037	NA	NA		N	known gene, explained-known phenotype
COL2A1	ARTHROPATHY, PROGRESSIVE PSEUDORHEUMATOID, OF CHILDHOOD; PPAC	AD	TIER 1 GENE	2013-11-26	N	NA	EXPAN	208230	1		26183434	NA	BH	WES	CMG	Complete	AD	KPG	KPG	KPG	KPG	KPG	KPG	KPG	KPG	KPG	KPG	KPG	KPG	208230	N	N	N	N	N	N	N	N	Y	N	Y	N	N	N	N	N	N	Y	N	N	N	N	N	90	KPG	NA	NA	NA	NA	NA	NA	KPG	99038	NA	NA		Y	phenotype expansion
SCNN1B	BRONCHIECTASIS WITH OR WITHOUT ELEVATED SWEAT CHLORIDE 1; BESC1	AD	TIER 1 GENE	2013-11-26	N	NA	KNOWN	211400	1		NA	NA	BH	WES	CMG	Complete	AR	KPG	KPG	KPG	KPG	KPG	KPG	KPG	KPG	KPG	KPG	KPG	KPG	NA	N	N	N	N	N	N	N	N	N	N	Y	N	N	N	N	N	N	N	Y	N	N	N	N	90	Y	NA	NA	NA	NA	NA	NA	KPG	99180	NA	NA		N	known gene, explained-known phenotype
NS	CORNEAL HYPESTHESIA WITH RETINAL ABNORMALITIES, SENSORINEURAL DEAFNESS, UNUSUAL FACIES, PERSISTENT DUCTUS ARTERIOSUS, AND MENTAL RETARDATION	multiple	N	2013-11-26	NS	NA	KNOWN	NA	1		NA	NA	BH	WES|WGS	CMG	Complete	AD	NS	NS	NS	NS	NS	NS	NS	NS	NS	NS	NS	NS	122430	N	N	Y	N	Y	N	N	N	Y	N	Y	N	N	N	N	N	N	N	N	Y	N	N	N	90	NS	NA	NA	NA	NA	NA	NA	NS	99076	NA	NA		N	NA
NS	MITRAL VALVE PROLAPSE, FAMILIAL; MVP	multiple	N	2013-11-26	NS	NA	UE	NA	1		NA	NA	BH	WES	CMG	Complete	AD	NS	NS	NS	NS	NS	NS	NS	NS	NS	NS	NS	NS	157700	N	N	N	N	N	N	N	N	N	N	N	N	N	N	N	Y	N	Y	N	N	N	Y	Y	90	NS	NA	NA	NA	NA	NA	NA	NS	99169	NA	NA		Y	NA
LAMA1	PORETTI-BOLTSHAUSER SYNDROME; PTBHS	AR compound heterozygous	TIER 1 GENE	2013-11-26	Y	NA	NEW	615960	1		NA	NA	BH	WES	CMG	Complete	AR	NA	NA	NA	1	N	Y	Y	Y	N	Y	N	N	NA	N	N	Y	N	Y	N	N	N	N	N	N	N	N	N	N	N	N	N	N	N	N	N	N	90	N	NA	NA	NA	NA	NA	NA	Y	99072	NA	NA		Y	novel gene, new phenotype
NS	VACTERL ASSOCIATION WITH HYDROCEPHALUS	multiple	N	2013-11-26	NS	NA	UE	NA	1		NA	NA	BH	WES	CMG	Complete	multiple	NS	NS	NS	NS	NS	NS	NS	NS	NS	NS	NS	NS	276950	N	N	N	N	N	N	N	N	N	N	N	N	N	N	N	Y	Y	Y	N	N	N	Y	N	90	NS	NA	NA	NA	NA	NA	NA	NS	99254	NA	NA		Y	NA
MYBPC3	ARRHYTHMOGENIC RIGHT VENTRICULAR DYSPLASIA, FAMILIAL, 1; ARVD1	AD	TIER 1 GENE	2013-11-23	N	NA	KNOWN	107970	2		NA	NA	BH	WES	CMG	Complete	AD	KPG	KPG	KPG	KPG	KPG	KPG	KPG	KPG	KPG	KPG	KPG	KPG	107970	N	N	N	N	N	N	N	N	N	N	N	N	N	N	N	Y	N	N	N	N	N	N	N	91	KPG	NA	NA	NA	NA	NA	NA	KPG	99029	NA	NA		N	known gene, explained-known phenotype
PLEC	ARRHYTHMOGENIC RIGHT VENTRICULAR DYSPLASIA, FAMILIAL, 1; ARVD1	AD	TIER 1 GENE	2013-11-23	N	NA	UE	107970	5		30161220	NA	BH	WES	CMG	Complete	multiple	KPG	KPG	KPG	KPG	KPG	KPG	KPG	KPG	KPG	KPG	KPG	KPG	107970	N	N	N	N	N	N	N	N	N	N	N	N	N	N	N	Y	N	N	N	N	N	N	N	91	KPG	NA	NA	NA	NA	NA	NA	KPG	99031	NA	NA		Y	known gene, unexplained-known phenotype
CACNA1H	BRAIN MALFORMATIONS	AR	TIER 1 GENE	2013-11-23	N	NA	EXPAN	NA	1		26539891	NA	BH	WES	CMG	Complete	AR	KPG	KPG	KPG	KPG	KPG	KPG	KPG	KPG	KPG	KPG	KPG	KPG	NA	N	N	Y	N	N	N	N	N	N	N	N	N	N	N	N	N	N	N	N	N	N	N	N	91	KPG	Y	NA	Published	NA	NA	NA	Y	3395	NA	NA		Y	phenotype expansion
GALC	BRAIN MALFORMATIONS	AR	TIER 1 GENE	2013-11-23	N	NA	KNOWN	245200	1		26539891	NA	BH	WES	CMG	Complete	AR	KPG	KPG	KPG	KPG	KPG	KPG	KPG	KPG	KPG	KPG	KPG	KPG	245200	N	N	Y	N	Y	N	N	N	N	N	N	N	N	N	N	N	N	N	N	N	N	N	N	91	KPG	Y	NA	Published	NA	NA	NA	Y	3426	NA	NA		N	known gene, explained-known phenotype
SCN5A	BRUGADA SYNDROME 1; BRGDA1	AD	TIER 1 GENE	2013-11-23	N	NA	KNOWN	601144	1		28069705	NA	BH	WES	CMG	Complete	AD	KPG	KPG	KPG	KPG	KPG	KPG	KPG	KPG	KPG	KPG	KPG	KPG	107970	N	N	N	N	N	N	N	N	N	N	N	N	N	N	N	Y	N	N	N	N	N	N	N	91	KPG	NA	NA	NA	NA	NA	NA	KPG	99026	NA	NA		N	known gene, explained-known phenotype
DEGS1	Delayed myelination and epilepsy	AR compound heterozygous	TIER 1 GENE	2013-11-23	Y	NA	NEW	NA	1		30620337	NA	BH	WES	CMG	Complete	AR	NA	NA	NA	2	Y	Y	Y	N	N	N	N	N	NA	N	N	Y	N	Y	N	N	Y	N	N	N	N	N	N	N	N	N	N	N	N	N	N	N	91	Y	NA	NA	NA	NA	NA	NA	Y	99086	NA	NA		Y	novel gene, new phenotype
ITGB4 + MBTPS2	ichthyosis and limbs malformation	multiple	TIER 1 GENE	2013-11-23	N	2	KNOWN	NA	1		NA	NA	BH	WES	CMG	Complete	multiple	KPG	KPG	KPG	KPG	KPG	KPG	KPG	KPG	KPG	KPG	KPG	KPG	NA	N	N	N	N	N	Y	N	N	Y	N	N	N	N	N	N	Y	N	Y	N	N	N	Y	Y	91	KPG	NA	NA	NA	NA	NA	NA	KPG	99128	NA	NA		N	known gene, explained-known phenotype
TMTC4	SUPRABULBAR PARESIS, CONGENITAL	AD	TIER 1 GENE	2013-11-23	Y	NA	NEW	NA	1		NA	NA	BH	WES	CMG	Complete	AD	NA	NA	NA	3	N	N	N	N	N	N	N	N	185480	N	N	Y	N	N	N	N	N	Y	N	N	N	N	N	Y	N	N	N	N	N	N	N	N	91	Y	NA	NA	NA	NA	NA	NA	Y	99245	NA	NA		Y	novel gene, new phenotype
GUCY1A1	Moyamoya	AR compound heterozygous	TIER 1 GENE	2013-11-22	N	NA	KNOWN	NA	1		26777256	milewicz_uwcmg_mmd_1	UW	WES	NHLBI-nonX01	Complete	multiple	NA	NA	KPG	KPG	KPG	KPG	KPG	KPG	KPG	KPG	KPG	KPG	PS252350	N	N	N	N	N	N	N	N	N	N	N	N	N	N	N	Y	N	N	N	N	N	N	N	91	KPG	NA	UW-K	Old gene symbol GUCY1A3	Investigator	N	NA	NA	NA	NA	NA		N	known gene, explained-known phenotype
NF1	Moyamoya	de novo	TIER 1 GENE	2013-11-22	N	NA	KNOWN	NA	1		NA	milewicz_uwcmg_mmd_1	UW	WES	NHLBI-nonX01	Complete	multiple	NA	NA	NA	KPG	KPG	KPG	KPG	KPG	KPG	KPG	KPG	KPG	PS252350	N	N	N	N	N	N	N	N	N	N	N	N	N	N	N	Y	N	N	N	N	N	N	N	91	KPG	NA	Other	NA	Investigator	N	NA	NA	NA	NA	NA		N	known gene, explained-known phenotype
RNF213	Moyamoya	de novo	TIER 1 GENE	2013-11-22	N	NA	KNOWN	NA	10		25278557, 33568546	milewicz_uwcmg_mmd_1, milewicz_uwcmg_mmd_2, milewicz_uwcmg_mmd_3	UW	WES	NHLBI-nonX01	Complete	multiple	NA	NA	NA	KPG	KPG	KPG	KPG	KPG	KPG	KPG	KPG	KPG	PS252350	N	N	N	N	N	N	N	N	N	N	N	N	N	N	N	Y	N	N	N	N	N	N	N	91	KPG	NA	UW-K	June 2020 update: Additional UW-K manuscript in prep on gene. June 2021 update: PMID available for additional manuscript.	Investigator	N	NA	NA	NA	NA	NA		N	known gene, explained-known phenotype
CNNM1	Moyamoya	AD	TIER 2 GENE	2013-11-22	N	NA	NEW	NA	4		NA	milewicz_uwcmg_mmd_1	UW	WES	NHLBI-nonX01	Complete	multiple	NA	NA	NA	4	N	N	N	N	N	N	N	N	PS252350	N	N	N	N	N	N	N	N	N	N	N	N	N	N	N	Y	N	N	N	N	N	N	N	91	Y	NA	N	NA	Investigator	N	milewicz_uwcmg_mmd_1-CNNM1	NA	NA	NA	NA		Y	known gene, new phenotype
SORL1	Moyamoya	AD	TIER 2 GENE	2013-11-22	N	NA	NEW	NA	2		NA	milewicz_uwcmg_mmd_1	UW	WES	NHLBI-nonX01	Complete	multiple	NA	NA	NA	2	N	N	Y	N	N	N	N	N	PS252350	N	N	N	N	N	N	N	N	N	N	N	N	N	N	N	Y	N	N	N	N	N	N	N	91	Y	NA	N	NA	Investigator	N	milewicz_uwcmg_mmd_1-SORL1	NA	NA	NA	NA		Y	known gene, new phenotype
NS	Brachydactly A3 with clinodactyly	AD	N	2013-11-21	NS	NA	UE	NA	1		NA	bassuk_uwcmg_adcd_1	UW	WES	CMG	Complete	AD	3	NA	NA	NS	NS	NS	NS	NS	NS	NS	NS	NS	NA	N	N	N	N	N	N	N	N	N	N	N	N	N	N	N	N	N	Y	N	N	N	N	N	91	NS	NA	N	NA	Investigator	N	NA	NA	NA	NA	NA		Y	NA
NS	peripheral/diffuse vascular disease	multiple	N	2013-11-21	NS	NA	UE	NA	13		NA	milewicz_uwcmg_pvdz_1	UW	WES	NHLBI-nonX01	Complete	multiple	NA	NA	NA	NS	NS	NS	NS	NS	NS	NS	NS	NS	NA	N	N	N	N	N	N	N	N	N	N	N	N	N	N	N	Y	N	N	N	N	N	N	N	91	NS	NA	N	NA	Investigator	N	NA	NA	NA	NA	NA		Y	NA
COL3A1	peripheral/diffuse vascular disease	de novo	TIER 1 GENE	2013-11-21	N	NA	KNOWN	NA	1		NA	milewicz_uwcmg_pvdz_1	UW	WES	NHLBI-nonX01	Complete	multiple	NA	NA	NA	KPG	KPG	KPG	KPG	KPG	KPG	KPG	KPG	KPG	NA	N	N	N	N	N	N	N	N	N	N	N	N	N	N	N	Y	N	N	N	N	N	N	N	91	KPG	NA	Other	NA	Investigator	N	NA	NA	NA	NA	NA		N	known gene, explained-known phenotype
PTPRT	BRAIN MALFORMATIONS	AR	TIER 1 GENE	2013-11-19	Y	NA	KNOWN	NA	1		26539891	NA	BH	WES	CMG	Complete	AR	N	N	N	N	N	N	N	N	N	N	N	N	NA	N	N	Y	N	N	N	N	N	N	N	N	N	N	N	Y	N	N	Y	N	N	N	N	N	91	Y	Y	NA	Published	NA	NA	NA	Y	3528	NA	NA		Y	novel gene, unexplained-known phenotype
SNAPIN	BRAIN MALFORMATIONS	AR	TIER 2 GENE	2013-11-19	Y	NA	NEW	NA	1		26539891	NA	BH	WES	CMG	Complete	AR	NA	NA	NA	NA	N	N	N	N	N	N	N	N	NA	N	N	Y	N	N	N	N	N	N	N	N	N	N	N	N	N	N	N	N	N	N	N	N	91	Y	Y	NA	Published	NA	NA	NA	Y	3589	NA	NA		Y	novel gene, new phenotype
INA	TURKISH BRAIN MALFORMATION/PHENOTYPIC EXPANSION	AR homozygous	TIER 2 GENE	2013-11-19	Y	NA	NEW	NA	1		29790871	NA	BH	WES	CMG	Complete	AR	N	N	N	N	N	N	N	N	N	N	N	N	NA	N	N	Y	N	N	N	N	N	N	Y	N	N	N	N	N	N	N	N	N	N	N	N	N	91	Y	Y	NA	Published	NA	NA	NA	Y	3399	NA	NA		Y	novel gene, new phenotype
CACNA1A	GLOBAL DEVELOPMENTAL DELAY	de novo	TIER 1 GENE	2013-11-18	N	1	EXPAN	108500	1		NA	NA	BH	WES	CMG	Complete	de novo	NA	NA	NA	1	Y	N	N	N	N	Y	N	Y	108500	N	N	Y	N	N	Y	N	N	N	N	N	N	N	N	N	N	N	N	N	N	N	N	N	91	KPG	Y	NA	NA	NA	NA	NA	Y	3064	NA	NA		Y	phenotype expansion
NS	Premature aging syndrome	multiple	N	2013-11-18	NS	NA	UE	NA	1		NA	dobyns_uwcmg_wrs_1	UW	WES	CMG	Complete	multiple	NA	NA	NA	NS	NS	NS	NS	NS	NS	NS	NS	NS	NA	N	N	Y	N	N	N	N	N	Y	N	N	N	N	N	N	N	N	N	N	N	N	N	Y	91	NS	NA	N	NA	Investigator	cog,str	NA	NA	NA	NA	NA		Y	NA
AHR	Isolated cleft lip palate	AD	TIER 2 GENE	2013-11-15	Y	NA	NEW	PS119530	1		28748635	haddad_uwcmg_clp_1, haddad_uwcmg_clp_2	UW	WES	CMG	Complete	AD	NA	NA	1	3	N	N	N	N	N	N	N	N	PS119530	N	N	N	N	N	N	N	N	Y	N	N	N	N	N	N	N	N	N	N	N	N	N	N	91	Y	NA	UW-D	This is from the CNV analysis. This can explain family M45	Liz	N	haddad_uwcmg_clp_1-AHR	NA	NA	NA	NA		Y	novel gene, new phenotype
HKDC1	Isolated cleft lip palate	AD	TIER 2 GENE	2013-11-15	Y	NA	NEW	PS119530	3		NA	haddad_uwcmg_clp_1, haddad_uwcmg_clp_2	UW	WES	CMG	Complete	AD	NA	NA	NA	3	N	N	N	N	N	N	N	N	PS119530	N	N	N	N	N	N	N	N	Y	N	N	N	N	N	N	N	N	N	N	N	N	N	N	91	Y	NA	N	This can explain family M32, M36, M71, M94	Liz	N	haddad_uwcmg_clp_1-HKDC1	NA	NA	NA	NA		Y	novel gene, new phenotype
ADH7	Isolated cleft lip palate	AD	TIER 2 GENE	2013-11-15	Y	NA	NEW	PS119530	1		28748635	haddad_uwcmg_clp_1, haddad_uwcmg_clp_2	UW	WES	CMG	Complete	AD	NA	NA	2	1	Y	Y	Y	N	N	Y	N	N	PS119530	N	N	N	N	N	N	N	N	Y	N	N	N	N	N	N	N	N	N	N	N	N	N	N	91	Y	NA	UW-D	This is from the CNV analysis.This can explain family M1	Liz	N	haddad_uwcmg_clp_1-ADH7	NA	NA	NA	NA		Y	novel gene, new phenotype
NS	Isolated cleft lip palate	multiple	N	2013-11-15	NS	NA	UE	PS119530	15		NA	haddad_uwcmg_clp_1, haddad_uwcmg_clp_2	UW	WES	CMG	Complete	multiple	NA	NA	NA	NS	NS	NS	NS	NS	NS	NS	NS	NS	PS119530	N	N	N	N	N	N	N	N	Y	N	N	N	N	N	N	N	N	N	N	N	N	N	N	91	NS	NA	N	Some families can be explained by multiple genes. See notes above.They are analyzing genotypes in a larger cohort for variants in PHYH and HKDC1.	Liz Blue	N	NA	NA	NA	NA	NA		Y	NA
FOXE1	Isolated cleft lip palate	AD	TIER 1 GENE	2013-11-15	N	NA	KNOWN	PS119530	1		NA	haddad_uwcmg_clp_1, haddad_uwcmg_clp_2	UW	WES	CMG	Complete	AD	NA	NA	NA	KPG	KPG	KPG	KPG	KPG	KPG	KPG	KPG	KPG	PS119530	N	N	N	N	N	N	N	N	Y	N	N	N	N	N	N	N	N	N	N	N	N	N	N	91	KPG	NA	Other	This can explain cases in family M15 and M32	Liz Blue	N	NA	NA	NA	NA	NA		N	known gene, explained-known phenotype
TGFB3	Isolated cleft lip palate	AD	TIER 1 GENE	2013-11-15	N	NA	KNOWN	PS119530	1		NA	haddad_uwcmg_clp_1, haddad_uwcmg_clp_2	UW	WES	CMG	Complete	AD	NA	NA	NA	KPG	KPG	KPG	KPG	KPG	KPG	KPG	KPG	KPG	PS119530	N	N	N	N	N	N	N	N	Y	N	N	N	N	N	N	N	N	N	N	N	N	N	N	91	KPG	NA	Other	This can explain family M46	Liz Blue	N	NA	NA	NA	NA	NA		N	known gene, explained-known phenotype
ACSS2	Isolated cleft lip palate	AD	TIER 1 GENE	2013-11-15	Y	NA	NEW	PS119530	3		27229527	haddad_uwcmg_clp_1, haddad_uwcmg_clp_2	UW	WES	CMG	Complete	AD	NA	NA	NA	3	N	N	N	N	N	N	N	N	PS119530	N	N	N	N	N	N	N	N	Y	N	N	N	N	N	N	N	N	N	N	N	N	N	N	91	Y	NA	UW-D	This can explain family M45, M67, M94.PMC4985012	Liz Blue	N	haddad_uwcmg_clp_1-ACSS2	NA	NA	NA	NA		Y	novel gene, new phenotype
PHYH	Isolated cleft lip palate	AD	TIER 1 GENE	2013-11-15	N	NA	NEW	PS119530	3		27229527	haddad_uwcmg_clp_1, haddad_uwcmg_clp_2	UW	WES	CMG	Complete	AD	NA	NA	NA	1	N	N	N	N	N	N	N	N	PS119530	N	N	N	N	N	N	N	N	Y	N	N	N	N	N	N	N	N	N	N	N	N	N	N	91	Y	NA	UW-D	This can explain family M28, M45, M46. PMC4985012	Liz Blue	N	haddad_uwcmg_clp_1-PHYH	NA	NA	NA	NA		Y	known gene, new phenotype
EYA1	Isolated cleft lip palate	AD	TIER 2 GENE	2013-11-15	N	NA	NEW	PS119530	1		NA	haddad_uwcmg_clp_1, haddad_uwcmg_clp_2	UW	WES	CMG	Complete	AD	NA	NA	NA	1	N	N	N	N	N	N	N	N	PS119530	N	N	N	N	N	N	N	N	Y	N	N	N	N	N	N	N	N	N	N	N	N	N	N	91	Y	NA	N	This can explain family M94	Liz Blue	N	haddad_uwcmg_clp_1-EYA1	NA	NA	NA	NA		Y	known gene, new phenotype
SALL1	Isolated cleft lip palate	AD	TIER 2 GENE	2013-11-15	N	NA	NEW	PS119530	1		NA	haddad_uwcmg_clp_1, haddad_uwcmg_clp_2	UW	WES	CMG	Complete	AD	NA	NA	NA	1	N	N	N	N	N	N	N	N	PS119530	N	N	N	N	N	N	N	N	Y	N	N	N	N	N	N	N	N	N	N	N	N	N	N	91	Y	NA	N	This can explain family M75	Liz Blue	N	haddad_uwcmg_clp_1-SALL1	NA	NA	NA	NA		Y	known gene, new phenotype
ATAD3A	Marinesco-Sjogren syndrome MSS	AR homozygous	TIER 1 GENE	2013-11-14	Y	NA	NEW	NA	1		27640307	graziano_uwcmg_mss_1	UW	WES	CMG	Complete	multiple	NA	NA	NA	5	N	N	Y	N	N	N	N	N	NA	N	N	Y	N	Y	N	N	N	N	N	N	N	N	N	Y	N	N	N	N	N	N	N	N	91	Y	NA	UW-D	NA	Josh Smith	cog	graziano_uwcmg_mss_1-ATAD3A	NA	NA	NA	NA		Y	novel gene, new phenotype
WAS	WISKOTT-ALDRICH SYNDROME; WAS	X-linked	TIER 1 GENE	2013-11-05	N	NA	KNOWN	301000	3		27577878	NA	BH	WES	CMG	Complete	X-linked	NA	NA	NA	KPG	KPG	KPG	KPG	KPG	KPG	KPG	KPG	KPG	301000	N	N	N	N	N	N	N	N	N	Y	N	N	N	N	N	N	N	N	N	N	N	N	N	91	Y	Y	NA	Published	NA	NA	NA	Y	3038	NA	NA		N	known gene, explained-known phenotype
WWOX	EPILEPTIC ENCEPHALOPATHY, EARLY INFANTILE WITH MICROCEPHALY	AR	TIER 1 GENE	2013-11-03	N	NA	KNOWN	616211	1		27980096	NA	BH	WES	CMG	Complete	multiple	KPG	KPG	KPG	KPG	KPG	KPG	KPG	KPG	KPG	KPG	KPG	KPG	616211	N	N	Y	N	N	N	N	N	N	N	N	N	N	N	N	N	N	N	N	N	N	N	N	91	N	Y	NA	Published	NA	NA	NA	Y	3512	NA	NA		N	known gene, explained-known phenotype
NS	Cleft Lip/Cleft Palate	multiple	N	2013-11-01	NS	NA	KNOWN	NA	25		NA	NA	Yale	WES	CMG	Complete	multiple	NS	NS	NS	NS	NS	NS	NS	NS	NS	NS	NS	NS	119530	N	N	N	N	N	N	N	N	Y	N	N	N	N	N	N	N	N	N	N	N	N	N	N	91	NS	NA	NA	NA	NA	NA	NA	NS	38	NA	NA		N	NA
NS	BREAST CANCER	multiple	N	2013-11-01	NS	NA	KNOWN	NA	98		NA	NA	Yale	WES	CMG	Complete	multiple	NS	NS	NS	NS	NS	NS	NS	NS	NS	NS	NS	NS	114480	N	N	N	Y	N	N	N	N	N	N	N	N	N	N	N	N	N	N	N	N	N	N	N	91	NS	NA	NA	NA	NA	NA	NA	NS	35	NA	NA		N	NA
NS	"CONGENITAL HEART DEFECTS, MULTIPLE TYPES, 3; CHTD3"	multiple	N	2013-11-01	NS	NA	KNOWN	NA	4		NA	NA	Yale	WES	NHLBI-nonX01	Complete	multiple	NS	NS	NS	NS	NS	NS	NS	NS	NS	NS	NS	NS	614954	N	N	N	N	N	N	N	N	N	N	N	N	N	N	N	Y	N	N	N	N	N	N	N	91	NS	NA	NA	NA	NA	NA	NA	NS	29	NA	NA		N	NA
NS	"CONGENITAL HEART DEFECTS, MULTIPLE TYPES, 4; CHTD4"	multiple	N	2013-11-01	NS	NA	KNOWN	NA	1		NA	NA	Yale	WES	NHLBI-nonX01	Complete	multiple	NS	NS	NS	NS	NS	NS	NS	NS	NS	NS	NS	NS	615779	N	N	N	N	N	N	N	N	N	N	N	N	N	N	N	Y	N	N	N	N	N	N	N	91	NS	NA	NA	NA	NA	NA	NA	NS	29	NA	NA		N	NA
NS	"TRANSPOSITION OF THE GREAT ARTERIES, DEXTRO-LOOPED 1; DTGA1"	multiple	N	2013-11-01	NS	NA	KNOWN	NA	6		NA	NA	Yale	WES	NHLBI-nonX01	Complete	multiple	NS	NS	NS	NS	NS	NS	NS	NS	NS	NS	NS	NS	608808	N	N	N	N	N	N	N	N	N	N	N	N	N	N	N	Y	N	N	N	N	N	N	N	91	NS	NA	NA	NA	NA	NA	NA	NS	29	NA	NA		N	NA
NS	Aortic Valve Disease	multiple	N	2013-11-01	NS	NA	KNOWN	NA	4		NA	NA	Yale	WES	NHLBI-nonX01	Complete	multiple	NS	NS	NS	NS	NS	NS	NS	NS	NS	NS	NS	NS	PS109730	N	N	N	N	N	N	N	N	N	N	N	N	N	N	N	Y	N	N	N	N	N	N	N	91	NS	NA	NA	NA	NA	NA	NA	NS	29	NA	NA		N	NA
NS	ASD	multiple	N	2013-11-01	NS	NA	KNOWN	NA	19		NA	NA	Yale	WES	NHLBI-nonX01	Complete	multiple	NS	NS	NS	NS	NS	NS	NS	NS	NS	NS	NS	NS	PS108800	N	N	N	N	N	N	N	N	N	N	N	N	N	N	N	Y	N	N	N	N	N	N	N	91	NS	NA	NA	NA	NA	NA	NA	NS	29	NA	NA		N	NA
NS	Atrioventricular Septal Defect	multiple	N	2013-11-01	NS	NA	KNOWN	NA	4		NA	NA	Yale	WES	NHLBI-nonX01	Complete	multiple	NS	NS	NS	NS	NS	NS	NS	NS	NS	NS	NS	NS	NA	N	N	N	N	N	N	N	N	N	N	N	N	N	N	N	N	N	N	N	N	N	N	N	91	NS	NA	NA	NA	NA	NA	NA	NS	29	NA	NA		N	NA
NS	Bicuspid Aortic Valve Disease	multiple	N	2013-11-01	NS	NA	KNOWN	NA	21		NA	NA	Yale	WES	NHLBI-nonX01	Complete	multiple	NS	NS	NS	NS	NS	NS	NS	NS	NS	NS	NS	NS	PS109730	N	N	N	N	N	N	N	N	N	N	N	N	N	N	N	Y	N	N	N	N	N	N	N	91	NS	NA	NA	NA	NA	NA	NA	NS	29	NA	NA		N	NA
NS	COARCTATION OF AORTA	multiple	N	2013-11-01	NS	NA	KNOWN	NA	16		NA	NA	Yale	WES	NHLBI-nonX01	Complete	multiple	NS	NS	NS	NS	NS	NS	NS	NS	NS	NS	NS	NS	120000	N	N	N	N	N	N	N	N	N	N	N	N	N	N	N	Y	N	N	N	N	N	N	N	91	NS	NA	NA	NA	NA	NA	NA	NS	29	NA	NA		N	NA
NS	Cong. Hemidysplasia	multiple	N	2013-11-01	NS	NA	KNOWN	NA	1		NA	NA	Yale	WES	NHLBI-nonX01	Complete	multiple	NS	NS	NS	NS	NS	NS	NS	NS	NS	NS	NS	NS	308050	N	N	N	N	N	N	N	N	N	N	N	N	N	N	N	Y	N	N	N	N	N	N	N	91	NS	NA	NA	NA	NA	NA	NA	NS	29	NA	NA		N	NA
NS	CONOTRUNCAL HEART MALFORMATIONS; CTHM	multiple	N	2013-11-01	NS	NA	KNOWN	NA	9		NA	NA	Yale	WES	NHLBI-nonX01	Complete	multiple	NS	NS	NS	NS	NS	NS	NS	NS	NS	NS	NS	NS	217095	N	N	N	N	N	N	N	N	N	N	N	N	N	N	N	Y	N	N	N	N	N	N	N	91	NS	NA	NA	NA	NA	NA	NA	NS	29	NA	NA		N	NA
NS	DCM	multiple	N	2013-11-01	NS	NA	KNOWN	NA	1		NA	NA	Yale	WES	NHLBI-nonX01	Complete	multiple	NS	NS	NS	NS	NS	NS	NS	NS	NS	NS	NS	NS	PS115200	N	N	N	N	N	N	N	N	N	N	N	N	N	N	N	Y	N	N	N	N	N	N	N	91	NS	NA	NA	NA	NA	NA	NA	NS	29	NA	NA		N	NA
NS	EBSTEIN ANOMALY	multiple	N	2013-11-01	NS	NA	KNOWN	NA	1		NA	NA	Yale	WES	NHLBI-nonX01	Complete	multiple	NS	NS	NS	NS	NS	NS	NS	NS	NS	NS	NS	NS	224700	N	N	N	N	N	N	N	N	N	N	N	N	N	N	N	Y	N	N	N	N	N	N	N	91	NS	NA	NA	NA	NA	NA	NA	NS	29	NA	NA		N	NA
NS	HYPOPLASTIC LEFT HEART SYNDROME 1; HLHS1	multiple	N	2013-11-01	NS	NA	KNOWN	NA	1		NA	NA	Yale	WES	NHLBI-nonX01	Complete	multiple	NS	NS	NS	NS	NS	NS	NS	NS	NS	NS	NS	NS	241550	N	N	N	N	N	N	N	N	N	N	N	N	N	N	N	Y	N	N	N	N	N	N	N	91	NS	NA	NA	NA	NA	NA	NA	NS	29	NA	NA		N	NA
NS	PATENT DUCTUS ARTERIOSUS 1; PDA1	multiple	N	2013-11-01	NS	NA	KNOWN	NA	7		NA	NA	Yale	WES	NHLBI-nonX01	Complete	multiple	NS	NS	NS	NS	NS	NS	NS	NS	NS	NS	NS	NS	607411	N	N	N	N	N	N	N	N	N	N	N	N	N	N	N	Y	N	N	N	N	N	N	N	91	NS	NA	NA	NA	NA	NA	NA	NS	29	NA	NA		N	NA
NS	Pulm. Atresia	multiple	N	2013-11-01	NS	NA	KNOWN	NA	2		NA	NA	Yale	WES	NHLBI-nonX01	Complete	multiple	NS	NS	NS	NS	NS	NS	NS	NS	NS	NS	NS	NS	265150	N	N	N	N	N	N	N	N	N	N	N	N	N	N	N	Y	N	N	N	N	N	N	N	91	NS	NA	NA	NA	NA	NA	NA	NS	29	NA	NA		N	NA
NS	PULMONIC STENOSIS	multiple	N	2013-11-01	NS	NA	KNOWN	NA	8		NA	NA	Yale	WES	NHLBI-nonX01	Complete	multiple	NS	NS	NS	NS	NS	NS	NS	NS	NS	NS	NS	NS	265500	N	N	N	N	N	N	N	N	N	N	N	N	N	N	N	Y	N	N	N	N	N	N	N	91	NS	NA	NA	NA	NA	NA	NA	NS	29	NA	NA		N	NA
NS	SUPRAVALVULAR AORTIC STENOSIS; SVAS	multiple	N	2013-11-01	NS	NA	KNOWN	NA	5		NA	NA	Yale	WES	NHLBI-nonX01	Complete	multiple	NS	NS	NS	NS	NS	NS	NS	NS	NS	NS	NS	NS	185500	N	N	N	N	N	N	N	N	N	N	N	N	N	N	N	Y	N	N	N	N	N	N	N	91	NS	NA	NA	NA	NA	NA	NA	NS	29	NA	NA		N	NA
NS	TAPVR	multiple	N	2013-11-01	NS	NA	KNOWN	NA	1		NA	NA	Yale	WES	NHLBI-nonX01	Complete	multiple	NS	NS	NS	NS	NS	NS	NS	NS	NS	NS	NS	NS	106700	N	N	N	N	N	N	N	N	N	N	N	N	N	N	N	Y	N	N	N	N	N	N	N	91	NS	NA	NA	NA	NA	NA	NA	NS	29	NA	NA		N	NA
NS	TETRALOGY OF FALLOT; TOF	multiple	N	2013-11-01	NS	NA	KNOWN	NA	12		NA	NA	Yale	WES	NHLBI-nonX01	Complete	multiple	NS	NS	NS	NS	NS	NS	NS	NS	NS	NS	NS	NS	187500	N	N	N	N	N	N	N	N	N	N	N	N	N	N	N	Y	N	N	N	N	N	N	N	91	NS	NA	NA	NA	NA	NA	NA	NS	29	NA	NA		N	NA
NS	VENTRICULAR SEPTAL DEFECT 1; VSD1	multiple	N	2013-11-01	NS	NA	KNOWN	NA	11		NA	NA	Yale	WES	NHLBI-nonX01	Complete	multiple	NS	NS	NS	NS	NS	NS	NS	NS	NS	NS	NS	NS	614429	N	N	N	N	N	N	N	N	N	N	N	N	N	N	N	Y	N	N	N	N	N	N	N	91	NS	NA	NA	NA	NA	NA	NA	NS	29	NA	NA		N	NA
MAP2K2	SMITH-MAGENIS SYNDROME (SMS)	multiple	TIER 1 GENE	2013-10-29	N	NA	KNOWN	182290	1		27799067	NA	BH	WES	CMG	Complete	multiple	KPG	KPG	KPG	KPG	KPG	KPG	KPG	KPG	KPG	KPG	KPG	KPG	182290	N	N	Y	N	N	N	N	N	N	N	N	N	N	N	N	N	N	N	N	N	N	N	N	91	KPG	Y	NA	Published	NA	NA	NA	Y	3417	NA	NA		N	known gene, explained-known phenotype
CLN5	TURKISH BRAIN MALFORMATION/PHENOTYPIC EXPANSION	AR homozygous	TIER 1 GENE	2013-10-29	N	NA	KNOWN	256731	1		29790871	NA	BH	WES	CMG	Complete	AR	KPG	KPG	KPG	KPG	KPG	KPG	KPG	KPG	KPG	KPG	KPG	KPG	256731	N	N	Y	N	N	N	N	N	N	N	N	N	N	N	N	N	N	N	N	N	N	N	N	91	KPG	Y	NA	Published	NA	NA	NA	Y	3430	NA	NA		N	known gene, explained-known phenotype
ALG8	TURKISH BRAIN MALFORMATION/PHENOTYPIC EXPANSION	AR homozygous	TIER 1 GENE	2013-10-29	N	NA	KNOWN	608104	1		29790871	NA	BH	WES	CMG	Complete	AR	KPG	KPG	KPG	KPG	KPG	KPG	KPG	KPG	KPG	KPG	KPG	KPG	608104	N	N	Y	N	N	N	N	N	N	N	N	N	N	N	N	N	N	N	N	N	N	N	N	91	KPG	Y	NA	Published	NA	NA	NA	Y	3463	NA	NA		N	known gene, explained-known phenotype
MCPH1	TURKISH BRAIN MALFORMATION/PHENOTYPIC EXPANSION	AR homozygous	TIER 1 GENE	2013-10-29	N	NA	EXPAN	251200	2		29790871	NA	BH	WES	CMG	Complete	AR	KPG	KPG	KPG	KPG	KPG	KPG	KPG	KPG	KPG	KPG	KPG	KPG	251200	N	N	Y	N	N	N	N	N	Y	N	Y	N	N	N	N	N	N	N	N	N	N	N	N	91	KPG	Y	NA	Published	NA	NA	NA	Y	3566	NA	NA		Y	phenotype expansion
SMARCAL1	SCHIMKE IMMUNOOSSEOUS DYSPLASIA; SIOD	AR compound heterozygous	TIER 1 GENE	2013-10-26	N	NA	EXPAN	242900	1		27577878	NA	BH	WES	CMG	Complete	AR	NA	NA	NA	KPG	KPG	KPG	KPG	KPG	KPG	KPG	KPG	KPG	NA	N	N	N	N	N	N	N	N	N	N	N	N	N	N	N	N	N	Y	N	N	N	N	N	91	Y	Y	NA	Published	NA	NA	NA	Y	2309	NA	NA		Y	phenotype expansion
TUBG1	lissencephaly posterior > anterior	de novo	TIER 1 GENE	2013-10-24	Y	NA	NEW	NA	1		NA	dobyns_uwcmg_lis_1	UW	WES	CMG	Complete	multiple	NA	NA	NA	KPG	KPG	KPG	KPG	KPG	KPG	KPG	KPG	KPG	NA	N	N	Y	N	N	N	N	N	N	N	N	N	N	N	N	N	N	N	N	N	N	N	N	91	Y	NA	Other	NA	Investigator	cog,str	dobyns_uwcmg_lis_1-TUBG1	NA	NA	NA	NA		Y	novel gene, new phenotype
C6orf226	lissencephaly posterior > anterior	de novo	TIER 2 GENE	2013-10-24	Y	NA	NEW	NA	1		NA	dobyns_uwcmg_lis_1	UW	WES	CMG	Complete	multiple	NA	NA	NA	1	Y	N	N	N	N	N	N	N	NA	N	N	Y	N	N	N	N	N	N	N	N	N	N	N	N	N	N	N	N	N	N	N	N	91	Y	NA	N	NA	Investigator	cog,str	dobyns_uwcmg_lis_1-C6orf226	NA	NA	NA	NA		Y	novel gene, new phenotype
NS	subcortical band hetertopia affecting the posterior more than the anterior	multiple	N	2013-10-24	NS	NA	UE	NA	1		NA	dobyns_uwcmg_lis_1	UW	WES	CMG	Complete	multiple	NA	NA	NA	NS	NS	NS	NS	NS	NS	NS	NS	NS	NA	N	N	Y	N	N	N	N	N	N	N	N	N	N	N	N	N	N	N	N	N	N	N	N	91	NS	NA	N	NA	Investigator	cog,str	NA	NA	NA	NA	NA		Y	NA
ZDBF2	NASOPALPEBRAL LIPOMA-COLOBOMA SYNDROME; NPLCS	AD	TIER 2 GENE	2013-10-12	Y	NA	KNOWN	167730	1		27139419	NA	BH	WES	CMG	Complete	AD	NA	NA	NA	1	N	N	Y	N	N	Y	N	N	167730	N	N	N	N	Y	N	N	N	Y	N	N	N	N	N	N	N	N	N	N	N	N	N	Y	92	Y	NA	NA	NA	NA	NA	NA	Y	99193	NA	NA		Y	novel gene, unexplained-known phenotype
PEX10	PEROXISOME BIOGENESIS DISORDER 6B; PBD6B	AR homozygous	TIER 1 GENE	2013-10-12	N	NA	EXPAN	614871	1		NA	NA	BH	WES	CMG	Complete	AR	NA	NA	NA	1	Y	N	N	N	N	N	N	N	614871	N	N	Y	N	N	N	N	N	N	N	N	N	N	N	N	N	N	N	N	N	N	N	N	92	Y	Y	NA	NA	NA	NA	NA	Y	2426	NA	NA		Y	phenotype expansion
SMARCB1	SCHWANNOMATOSIS	AD	TIER 1 GENE	2013-10-12	N	NA	KNOWN	162091	2		NA	NA	BH	WES	CMG	Complete	multiple	KPG	KPG	KPG	KPG	KPG	KPG	KPG	KPG	KPG	KPG	KPG	KPG	162091	N	N	Y	N	N	N	Y	N	N	N	N	N	N	N	N	N	N	N	N	N	N	N	N	92	KPG	NA	NA	NA	NA	NA	NA	KPG	99216	NA	NA		N	known gene, explained-known phenotype
XRCC4	SHORT STATURE, MICROCEPHALY, AND ENDOCRINE DYSFUNCTION; SSMED	AR homozygous	TIER 1 GENE	2013-10-12	Y	NA	UE	616541	1		NA	NA	BH	WES	CMG	Complete	AR	NA	NA	NA	1	Y	N	Y	N	N	Y	N	N	176690	N	Y	N	N	Y	N	Y	Y	Y	N	Y	N	N	N	N	N	N	N	N	N	N	N	N	92	Y	NA	NA	NA	NA	NA	NA	Y	99230	NA	NA		Y	novel gene, unexplained-known phenotype
CYP26B1 + HOXD13	SYNDACTYLY, TYPE V; SDTY5;RADIOHUMERAL FUSIONS WITH OTHER SKELETAL AND CRANIOFACIAL ANOMALIES; RHFCA	AD	TIER 1 GENE	2013-10-12	N	2	KNOWN	186300 and 614416	1		NA	NA	BH	WES	CMG	Complete	AD	KPG	KPG	KPG	KPG	KPG	KPG	KPG	KPG	KPG	KPG	KPG	KPG	NA	N	N	Y	N	Y	N	N	N	Y	N	N	N	N	N	N	Y	N	Y	Y	Y	N	N	Y	92	KPG	NA	NA	NA	NA	NA	NA	KPG	99002	NA	NA		N	known gene, explained-known phenotype
NS	X-linked myopathy	multiple	N	2013-10-12	NS	NA	NEW	NA	1		NA	NA	BH	WES	CMG	Complete	X-linked	NS	NS	NS	NS	NS	NS	NS	NS	NS	NS	NS	NS	NA	N	N	N	N	N	N	N	N	N	N	N	N	N	N	Y	N	N	N	N	N	N	N	N	92	NS	NA	NA	NA	NA	NA	NA	NS	99261	NA	NA		Y	NA
NS	cerebral cavernous malformations plus skin	multiple	N	2013-10-09	NS	NA	UE	NA	1		NA	dobyns_uwcmg_ccm_1	UW	WES	CMG	Complete	multiple	NA	NA	NA	NS	NS	NS	NS	NS	NS	NS	NS	NS	NA	N	N	Y	N	N	N	N	N	N	N	N	N	N	N	N	N	N	N	N	N	N	N	N	92	NS	NA	N	NA	Investigator	cog,str	NA	NA	NA	NA	NA		Y	NA
NS	intracranial aneurysm	AD	N	2013-10-09	NS	NA	UE	NA	2		NA	milewicz_uwcmg_ia_1	UW	WES	NHLBI-nonX01	Complete	AD	NA	NA	NA	NS	NS	NS	NS	NS	NS	NS	NS	NS	PS105800	N	N	N	N	N	N	N	N	N	N	N	N	N	N	N	Y	N	N	N	N	N	N	N	92	NS	NA	N	NA	Investigator	N	NA	NA	NA	NA	NA		Y	NA
KRT8	intracranial aneurysm	AD	TIER 2 GENE	2013-10-09	N	NA	NEW	NA	2		NA	milewicz_uwcmg_ia_1	UW	WES	NHLBI-nonX01	Complete	AD	NA	NA	NA	2	N	N	N	N	N	N	N	N	PS105800	N	N	N	N	N	N	N	N	N	N	N	N	N	N	N	Y	N	N	N	N	N	N	N	92	Y	NA	N	NA	Investigator	N	milewicz_uwcmg_ia_1-KRT8	NA	NA	NA	NA		Y	known gene, new phenotype
NS	Liver Disease	multiple	N	2013-10-08	NS	NA	NEW	NA	1		NA	NA	BH	WES	CMG	Complete	AR	NS	NS	NS	NS	NS	NS	NS	NS	NS	NS	NS	NS	NA	N	N	Y	N	N	N	N	Y	N	Y	N	N	N	N	Y	N	Y	N	N	N	N	N	Y	92	NS	NA	NA	NA	NA	NA	NA	NS	99157	NA	NA		Y	NA
ITGA8	BRAIN MALFORMATION	AR homozygous	TIER 2 GENE	2013-10-03	Y	NA	NEW	NA	1		NA	NA	BH	WES	CMG	Complete	AR	NA	NA	NA	1	N	N	N	N	N	N	N	N	NA	N	N	Y	N	N	N	N	N	N	N	N	N	N	N	N	N	N	N	N	N	N	N	N	92	Y	Y	NA	NA	NA	NA	NA	Y	2059	NA	NA		Y	novel gene, new phenotype
HDAC8	CORNELIA DE LANGE SYNDROME 5; CDLS5	X-linked	TIER 1 GENE	2013-10-03	N	NA	EXPAN	300882	1		25574841	NA	BH	WES	CMG	Complete	X-linked	NA	NA	NA	KPG	KPG	KPG	KPG	KPG	KPG	KPG	KPG	KPG	300882	N	N	Y	N	N	N	N	N	Y	N	N	N	N	N	N	Y	N	Y	N	Y	N	Y	N	92	Y	Y	NA	Published	NA	NA	NA	Y	2159	NA	NA		Y	phenotype expansion
PLXNA2	FAMILIAL DD/ID	AR homozygous	TIER 2 GENE	2013-10-02	Y	NA	NEW	NA	1		NA	NA	BH	WES	CMG	Complete	AR	NA	NA	NA	1	N	N	N	N	N	N	N	N	NA	N	N	Y	N	N	N	N	N	N	N	N	N	N	N	N	N	N	N	N	N	N	N	N	92	Y	Y	NA	NA	NA	NA	NA	N	2216	NA	NA		Y	novel gene, new phenotype
IL7R	SEVERE COMBINED IMMUNODEFICIENCY, AUTOSOMAL RECESSIVE, T CELL-NEGATIVE, B CELL-POSITIVE, NK CELL-POSITIVE	AR compound heterozygous	TIER 1 GENE	2013-09-27	N	NA	EXPAN	608971	1		25046553	NA	BH	WES	CMG	Complete	AR	NA	NA	NA	KPG	KPG	KPG	KPG	KPG	KPG	KPG	KPG	KPG	NA	N	N	N	N	N	N	N	N	N	Y	N	N	N	N	N	N	N	N	N	N	N	N	N	92	Y	Y	NA	Published	NA	NA	NA	Y	2498	NA	NA		Y	phenotype expansion
NS	megalencephaly with heterotopia	multiple	N	2013-09-27	NS	NA	UE	NA	2		NA	dobyns_uwcmg_megphn_1	UW	WES	CMG	Complete	multiple	NA	NA	NA	NS	NS	NS	NS	NS	NS	NS	NS	NS	NA	N	N	Y	N	N	N	N	N	Y	N	N	N	N	N	N	N	N	N	N	N	N	N	N	92	NS	NA	N	NA	Investigator	cog,str	NA	NA	NA	NA	NA		Y	NA
CDC42	megalencephaly with heterotopia, Multiple Congenital Anomalies, Hypertelorism, Dysmorphis Features (MCAHDF)	de novo	TIER 1 GENE	2013-09-27	Y	NA	NEW	NA	2		NA	dobyns_uwcmg_megphn_1, vergano_uwcmg_mcahdf_1	UW	WES	CMG	Complete	multiple	NA	NA	NA	2	Y	N	Y	N	N	N	N	N	NA	N	N	Y	N	N	N	N	N	Y	N	N	N	N	N	N	N	N	N	N	N	N	N	N	92	Y	NA	Other	NA	Investigator	cog,str	dobyns_uwcmg_megphn_1-CDC42	NA	NA	NA	NA		Y	novel gene, new phenotype
SON	megalencephaly with heterotopia	de novo	TIER 1 GENE	2013-09-27	N	NA	KNOWN	NA	1		NA	dobyns_uwcmg_megphn_1	UW	WES	CMG	Complete	multiple	NA	NA	NA	KPG	KPG	KPG	KPG	KPG	KPG	KPG	KPG	KPG	NA	N	N	Y	N	N	N	N	N	Y	N	N	N	N	N	N	N	N	N	N	N	N	N	N	92	N	NA	N	Added as of June 2019 update.	Investigator	cog,str	NA	NA	NA	NA	NA		N	known gene, explained-known phenotype
TUBB2B	Microcephaly with cortical malformations	de novo	TIER 1 GENE	2013-09-27	N	NA	KNOWN	NA	2		NA	dobyns_uwcmg_mic_1, dobyns_uwcmg_mic_5, dobyns_uwcmg_mic_2	UW	WES	CMG	Complete	AR	NA	NA	NA	KPG	KPG	KPG	KPG	KPG	KPG	KPG	KPG	KPG	NA	N	N	Y	N	N	N	N	N	N	N	N	N	N	N	N	N	N	N	N	N	N	N	N	92	NA	NA	Other	NA	Martin Kircher	cog,str	NA	NA	NA	NA	NA		N	known gene, explained-known phenotype
FIG4	Microcephaly with fetal brain disruption	AR homozygous	TIER 1 GENE	2013-09-27	N	NA	EXPAN	NA	1		NA	dobyns_uwcmg_mic_1, dobyns_uwcmg_mic_6	UW	WES	CMG	Complete	AR	NA	NA	NA	1	N	N	Y	N	N	N	N	N	NA	N	N	Y	N	N	N	N	N	N	N	N	N	N	N	N	N	N	N	N	N	N	N	N	92	Y	NA	Other	NA	Martin Kircher	cog,str	dobyns_uwcmg_mic_1-FIG4	NA	NA	NA	NA		Y	phenotype expansion
ASNS	Microcephaly with increased extra-axial space	AR compound heterozygous	TIER 1 GENE	2013-09-27	N	NA	KNOWN	NA	2		NA	dobyns_uwcmg_mic_1, dobyns_uwcmg_mic_7, dobyns_uwcmg_mic_2	UW	WES	CMG	Complete	AR	NA	NA	NA	KPG	KPG	KPG	KPG	KPG	KPG	KPG	KPG	KPG	NA	N	N	Y	N	N	N	N	N	N	N	N	N	N	N	N	N	N	N	N	N	N	N	N	92	NA	NA	Other	NA	Martin Kircher	cog,str	NA	NA	NA	NA	NA		N	known gene, explained-known phenotype
QARS1	Microcephaly with increased extra-axial space	AR compound heterozygous	TIER 1 GENE	2013-09-27	N	NA	KNOWN	NA	2		NA	dobyns_uwcmg_mic_1, dobyns_uwcmg_mic_8, dobyns_uwcmg_mic_2	UW	WES	CMG	Complete	AR	NA	NA	NA	KPG	KPG	KPG	KPG	KPG	KPG	KPG	KPG	KPG	NA	N	N	Y	N	N	N	N	N	N	N	N	N	N	N	N	N	N	N	N	N	N	N	N	92	Y	NA	Other	Old gene symbol QARS	Martin Kircher	cog,str	dobyns_uwcmg_mic_1-QARS	NA	NA	NA	NA		N	known gene, explained-known phenotype
PARD3	Microcephaly with polymicrogyria	AR compound heterozygous	TIER 1 GENE	2013-09-27	Y	NA	NEW	NA	1		NA	dobyns_uwcmg_mic_1, dobyns_uwcmg_mic_10	UW	WES	CMG	Complete	AR	NA	NA	NA	2	N	N	N	N	N	Y	N	N	NA	N	N	Y	N	N	N	N	N	N	N	N	N	N	N	N	N	N	N	N	N	N	N	N	92	Y	NA	N	NA	Martin Kircher	cog,str	dobyns_uwcmg_mic_1-PARD3	NA	NA	NA	NA		Y	novel gene, new phenotype
NS	Microcephaly with poor growth/MOPD	multiple	N	2013-09-27	NS	NA	UE	NA	1		NA	dobyns_uwcmg_mic_1	UW	WES	CMG	Complete	multiple	NA	NA	NA	NS	NS	NS	NS	NS	NS	NS	NS	NS	NA	N	N	Y	N	N	N	N	N	N	N	N	N	N	N	N	N	N	N	N	N	N	N	N	92	NS	NA	N	NA	Martin Kircher	cog,str	NA	NA	NA	NA	NA		Y	NA
SMPD4	Microcephaly with simplification of the gyral pattern and arthrogryposis	AR compound heterozygous	TIER 1 GENE	2013-09-27	Y	NA	NEW	NA	1		NA	dobyns_uwcmg_mic_1, dobyns_uwcmg_mic_11	UW	WES	CMG	Complete	AR	NA	NA	NA	8	N	N	Y	N	N	N	N	N	NA	N	N	Y	N	N	N	N	N	N	N	N	N	N	N	N	N	N	N	N	N	N	N	N	92	Y	NA	N	NA	Martin Kircher	cog,str	dobyns_uwcmg_mic_1-SMPD4	NA	NA	NA	NA		Y	novel gene, new phenotype
KIF11	Microcephaly with simplified gyri	de novo	TIER 1 GENE	2013-09-27	N	NA	EXPAN	NA	1		NA	dobyns_uwcmg_mic_1, dobyns_uwcmg_mic_12	UW	WES	CMG	Complete	AR	NA	NA	NA	1	NS	Y	Y	N	N	N	N	N	NA	N	N	Y	N	N	N	N	N	N	N	N	N	N	N	N	N	N	N	N	N	N	N	N	92	Y	NA	Other	NA	Martin Kircher	cog,str	dobyns_uwcmg_mic_1-KIF11	NA	NA	NA	NA		Y	phenotype expansion
CREBBP	Postnatal microcephaly with simplified gyri	de novo	TIER 1 GENE	2013-09-27	N	NA	EXPAN	NA	1		NA	dobyns_uwcmg_mic_1, dobyns_uwcmg_mic_2	UW	WES	CMG	Complete	AR	NA	NA	NA	phase1	N	Y	phase1	phase1	phase1	Y	NA	NA	NA	N	N	Y	N	N	N	N	N	N	N	N	N	N	N	N	N	N	N	N	N	N	N	N	92	Y	NA	N	NA	Martin Kircher	cog,str	dobyns_uwcmg_mic_1-CREBBP	NA	NA	NA	NA		Y	phenotype expansion
NS	cerebellar agenesis complete	AR	N	2013-09-26	NS	NA	UE	NA	3		NA	dobyns_uwcmg_cbl_1	UW	WES	CMG	Complete	AR	NA	NA	NA	NS	NS	NS	NS	NS	NS	NS	NS	NS	NA	N	N	Y	N	N	N	N	N	N	N	N	N	N	N	N	N	N	N	N	N	N	N	N	92	NS	NA	N	NA	Investigator	cog,str	NA	NA	NA	NA	NA		Y	NA
ITGA2	cerebellar agenesis complete	AR compound heterozygous	TIER 2 GENE	2013-09-26	Y	NA	NEW	NA	1		NA	dobyns_uwcmg_cbl_1	UW	WES	CMG	Complete	multiple	NA	NA	NA	1	N	N	N	N	N	N	N	N	NA	N	N	Y	N	N	N	N	N	N	N	N	N	N	N	N	N	N	N	N	N	N	N	N	92	Y	NA	N	NA	Investigator	cog,str	dobyns_uwcmg_cbl_1-ITGA2	NA	NA	NA	NA		Y	novel gene, new phenotype
PFAS	cerebellar agenesis complete	AR compound heterozygous	TIER 2 GENE	2013-09-26	Y	NA	NEW	NA	1		NA	dobyns_uwcmg_cbl_1	UW	WES	CMG	Complete	multiple	NA	NA	NA	1	N	N	N	N	N	N	N	N	NA	N	N	Y	N	N	N	N	N	N	N	N	N	N	N	N	N	N	N	N	N	N	N	N	92	Y	NA	N	NA	Investigator	cog,str	dobyns_uwcmg_cbl_1-PFAS	NA	NA	NA	NA		Y	novel gene, new phenotype
NS	cerebellar vermis hypoplasia with heterotopia (CBVH MCA)	AR	N	2013-09-26	NS	NA	UE	NA	1		NA	dobyns_uwcmg_cbvh_1	UW	WES	CMG	Complete	AR	NA	NA	NA	NS	NS	NS	NS	NS	NS	NS	NS	NS	NA	N	N	Y	N	N	N	N	N	N	N	N	N	N	N	N	N	N	N	N	N	N	N	N	92	NS	NA	N	NA	Investigator	cog,str	NA	NA	NA	NA	NA		Y	NA
NS	cerebellar vermis hypoplasia with heterotopia CBVH PNH	multiple	N	2013-09-26	NS	NA	UE	NA	1		NA	dobyns_uwcmg_cbvh_1	UW	WES	CMG	Complete	multiple	NA	NA	NA	NS	NS	NS	NS	NS	NS	NS	NS	NS	NA	N	N	Y	N	N	N	N	N	N	N	N	N	N	N	N	N	N	N	N	N	N	N	N	92	NS	NA	N	NA	Investigator	cog,str	NA	NA	NA	NA	NA		Y	NA
AP1S2	cerebellar vermis hypoplasia with heterotopia CBVH PNH	X-linked	TIER 1 GENE	2013-09-26	N	NA	EXPAN	NA	1		NA	dobyns_uwcmg_cbvh_1	UW	WES	CMG	Complete	multiple	NA	NA	NA	KPG	KPG	KPG	Y	N	N	KPG	N	N	NA	N	N	Y	N	N	N	N	N	N	N	N	N	N	N	N	N	N	N	N	N	N	N	N	92	Y	NA	Other	NA	Investigator	cog,str	dobyns_uwcmg_cbvh_1-AP1S2	NA	NA	NA	NA		Y	phenotype expansion
NS	Dandy-Walker malformation with infantile spasms or MCA	multiple	N	2013-09-26	NS	NA	UE	NA	1		NA	dobyns_uwcmg_cbvh_1	UW	WES	CMG	Complete	multiple	NA	NA	NA	NS	NS	NS	NS	NS	NS	NS	NS	NS	NA	N	N	Y	N	N	N	N	N	N	N	N	N	N	N	N	N	N	N	N	N	N	N	N	92	NS	NA	N	NA	Investigator	cog,str	NA	NA	NA	NA	NA		Y	NA
AUTS2	Multiple congenital anomalies, brain stem hypoplasia, partial agenesis of the corpus callosum and cerebellar vermis hypoplasia.	de novo	TIER 1 GENE	2013-09-26	N	NA	EXPAN	NA	1		NA	dobyns_uwcmg_cbvh_1	UW	WES	CMG	Complete	multiple	NA	NA	NA	23	Y	N	Y	N	N	Y	N	Y	NA	N	N	Y	N	N	N	N	N	N	N	N	N	N	N	N	N	N	N	N	N	N	N	N	92	Y	NA	Other	NA	Investigator	cog,str	dobyns_uwcmg_cbvh_1-AUTS2	NA	NA	NA	NA		Y	phenotype expansion
TNFRSF13B	Hypogammaglobulinemia, Coarse facial features, short stature, relatively wide digits	AD	TIER 2 GENE	2013-09-26	N	NA	EXPAN	NA	1		NA	allenspach_uwcmg_hgsa_1	UW	WES	CMG	Complete	multiple	NA	NA	NA	KPG	KPG	KPG	KPG	KPG	KPG	KPG	KPG	KPG	NA	N	N	N	N	N	N	N	N	N	Y	N	N	N	N	N	N	N	N	N	N	N	N	N	92	Y	NA	N	TNFRSF13B = known gene, known phenotype; RIT1 = known gene, known phenotype	Marsha Wheeler	N	allenspach_uwcmg_hgsa_1-TNFRSF13B	NA	NA	NA	NA		Y	phenotype expansion
GRIP1	TURKISH BRAIN MALFORMATION/PHENOTYPIC EXPANSION	AR	TIER 1 GENE	2013-09-19	N	NA	EXPAN	617667	1		29790871	NA	BH	WES	CMG	Complete	AR	KPG	KPG	KPG	KPG	KPG	KPG	KPG	KPG	KPG	KPG	KPG	KPG	617667	N	N	Y	N	N	N	N	N	N	N	N	N	N	N	N	N	N	Y	N	N	N	N	N	93	KPG	Y	NA	Published	NA	NA	NA	Y	3392	NA	NA		Y	phenotype expansion
COL3A1	TURKISH BRAIN MALFORMATION/PHENOTYPIC EXPANSION	AD	TIER 1 GENE	2013-09-19	N	NA	KNOWN	130050	1		29790871	NA	BH	WES	CMG	Complete	AD	KPG	KPG	KPG	KPG	KPG	KPG	KPG	KPG	KPG	KPG	KPG	KPG	130050	N	N	Y	N	N	N	N	N	N	N	N	N	N	N	N	N	N	N	N	N	N	N	N	93	KPG	Y	NA	Published	NA	NA	NA	Y	3411	NA	NA		N	known gene, explained-known phenotype
RDH11	RETINAL DYSTROPHY, JUVENILE CATARACTS, AND SHORT STATURE SYNDROME	AR compound heterozygous	TIER 1 GENE	2013-09-06	Y	NA	NEW	616108	3		24916380	NA	BH	WES	CMG	Complete	AR	NA	NA	NA	3	Y	N	N	N	N	N	N	N	NA	N	N	Y	N	Y	N	N	N	N	N	N	N	N	N	N	N	N	N	N	N	N	N	N	93	Y	Y	NA	Published	NA	NA	NA	Y	2378	NA	NA		Y	novel gene, new phenotype
MEAF6	BRAIN MALFORMATION	AR homozygous	TIER 2 GENE	2013-09-04	Y	NA	NEW	NA	1		NA	NA	BH	WES	CMG	Complete	AR	NA	NA	NA	1	N	N	N	N	N	N	N	N	NA	N	N	Y	N	N	N	N	N	N	N	N	N	N	N	N	N	N	N	N	N	N	N	N	93	Y	Y	NA	NA	NA	NA	NA	Y	2043	NA	NA		Y	novel gene, new phenotype
SLC26A3	TRICHOHEPATOENTERIC SYNDROME 1; THES1	AR homozygous	TIER 1 GENE	2013-09-04	N	NA	KNOWN	222470	1		NA	NA	BH	WES	CMG	Complete	AR	NA	NA	NA	KPG	KPG	KPG	KPG	KPG	KPG	KPG	KPG	KPG	222470	N	N	Y	N	N	N	N	N	Y	N	N	N	N	N	N	Y	Y	N	N	N	N	N	Y	93	KPG	Y	NA	NA	NA	NA	NA	Y	2555	NA	NA		N	known gene, explained-known phenotype
NS	"DIAPHRAGMATIC HERNIA, CONGENITAL"	multiple	N	2013-09-01	NS	NA	KNOWN	NA	12		NA	NA	Yale	WES	CMG	Complete	multiple	NS	NS	NS	NS	NS	NS	NS	NS	NS	NS	NS	NS	142340	N	N	N	N	N	N	N	N	N	N	N	N	N	N	N	N	N	N	Y	N	N	N	N	93	NS	NA	NA	NA	NA	NA	NA	NS	34	NA	NA		N	NA
NS	Pulmonary Hypertension	multiple	N	2013-09-01	NS	NA	KNOWN	NA	9		NA	NA	Yale	WES	NHLBI-nonX01	Complete	multiple	NS	NS	NS	NS	NS	NS	NS	NS	NS	NS	NS	NS	PS178600	N	N	N	N	N	N	N	N	N	N	N	N	N	N	N	N	N	N	Y	N	N	N	N	93	NS	NA	NA	NA	NA	NA	NA	NS	37	NA	NA		N	NA
NOS2	Pulmonary Hypertension	multiple	TIER 2 GENE	2013-09-01	N	NA	NEW	NA	2		NA	NA	Yale	WES	NHLBI-nonX01	Complete	multiple	NA	NA	NA	N	N	N	N	N	N	N	N	N	PS178600	N	N	N	N	N	N	N	N	N	N	N	N	N	N	N	N	N	N	Y	N	N	N	N	93	Y	NA	NA	N	NA	NA	NA	NA	37	NA	NA		Y	known gene, new phenotype
SLITRK5	BRAIN MALFORMATIONS	AR	TIER 2 GENE	2013-08-30	Y	NA	NEW	NA	1		26539891	NA	BH	WES	CMG	Complete	AR	NA	NA	NA	NA	N	N	N	N	N	N	N	N	NA	N	N	Y	N	N	N	N	N	N	N	N	N	N	N	N	N	N	N	N	Y	N	N	N	93	Y	Y	NA	Published	NA	NA	NA	Y	3588	NA	NA		Y	novel gene, new phenotype
NS	Multiple Epiphysial Dysplasia	multiple	N	2013-08-22	NS	NA	UE	NA	4		NA	cohn_uwcmg_med_1	UW	WES	CMG	Complete	multiple	NA	NA	NA	NS	NS	NS	NS	NS	NS	NS	NS	NS	NA	N	N	N	N	N	N	N	N	N	N	N	N	N	N	N	N	N	Y	N	N	N	N	N	94	NS	NA	N	NA	Investigator	N	NA	NA	NA	NA	NA		Y	NA
COL2A1	Multiple Epiphysial Dysplasia	de novo	TIER 1 GENE	2013-08-22	N	NA	EXPAN	NA	1		NA	cohn_uwcmg_med_1	UW	WES	CMG	Complete	multiple	NA	NA	NA	KPG	KPG	KPG	KPG	KPG	KPG	KPG	KPG	KPG	NA	N	N	N	N	N	N	N	N	N	N	N	N	N	N	N	N	N	Y	N	N	N	N	N	94	Y	NA	Other	NA	Investigator	N	cohn_uwcmg_med_1-COL2A1	NA	NA	NA	NA		Y	phenotype expansion
COL9A2	Multiple Epiphysial Dysplasia	de novo	TIER 1 GENE	2013-08-22	N	NA	KNOWN	NA	1		NA	cohn_uwcmg_med_1	UW	WES	CMG	Complete	multiple	NA	NA	NA	KPG	KPG	KPG	KPG	KPG	KPG	KPG	KPG	KPG	NA	N	N	N	N	N	N	N	N	N	N	N	N	N	N	N	N	N	Y	N	N	N	N	N	94	KPG	NA	Other	NA	Investigator	N	NA	NA	NA	NA	NA		N	known gene, explained-known phenotype
COMP	Multiple Epiphysial Dysplasia	de novo	TIER 1 GENE	2013-08-22	N	NA	KNOWN	NA	3		NA	cohn_uwcmg_med_1	UW	WES	CMG	Complete	multiple	NA	NA	NA	KPG	KPG	KPG	KPG	KPG	KPG	KPG	KPG	KPG	NA	N	N	N	N	N	N	N	N	N	N	N	N	N	N	N	N	N	Y	N	N	N	N	N	94	KPG	NA	Other	NA	Investigator	N	NA	NA	NA	NA	NA		N	known gene, explained-known phenotype
MATN3	Multiple Epiphysial Dysplasia	AD	TIER 1 GENE	2013-08-22	N	NA	KNOWN	NA	2		NA	cohn_uwcmg_med_1	UW	WES	CMG	Complete	multiple	NA	NA	NA	KPG	KPG	KPG	KPG	KPG	KPG	KPG	KPG	KPG	NA	N	N	N	N	N	N	N	N	N	N	N	N	N	N	N	N	N	Y	N	N	N	N	N	94	KPG	NA	Other	NA	Investigator	N	NA	NA	NA	NA	NA		N	known gene, explained-known phenotype
CANT1	Multiple Epiphysial Dysplasia	AR	TIER 1 GENE	2013-08-22	N	NA	NEW	NA	2		28742282	cohn_uwcmg_med_1	UW	WES	CMG	Complete	multiple	NA	NA	NA	1	Y	Y	Y	N	N	N	N	N	NA	N	N	N	N	N	N	N	N	N	N	N	N	N	N	N	N	N	Y	N	N	N	N	N	94	Y	NA	UW-D	NA	Investigator	N	cohn_uwcmg_med_1-CANT1	NA	NA	NA	NA		Y	known gene, new phenotype
PDE4DIP	Multiple Epiphysial Dysplasia	de novo	TIER 2 GENE	2013-08-22	Y	NA	NEW	NA	1		NA	cohn_uwcmg_med_1	UW	WES	CMG	Complete	multiple	NA	NA	NA	1	N	N	Y	N	N	N	N	N	NA	N	N	N	N	N	N	N	N	N	N	N	N	N	N	N	N	N	Y	N	N	N	N	N	94	Y	NA	N	NA	Investigator	N	cohn_uwcmg_med_1-PDE4DIP	NA	NA	NA	NA		Y	novel gene, new phenotype
PRICKLE1	Multiple Epiphysial Dysplasia	de novo	TIER 2 GENE	2013-08-22	N	NA	NEW	NA	1		NA	cohn_uwcmg_med_1	UW	WES	CMG	Complete	multiple	NA	NA	NA	KPG	KPG	KPG	N	N	N	KPG	N	N	NA	N	N	N	N	N	N	N	N	N	N	N	N	N	N	N	N	N	Y	N	N	N	N	N	94	Y	NA	N	still validating	Investigator	N	cohn_uwcmg_med_1-PRICKLE1	NA	NA	NA	NA		Y	known gene, new phenotype
PTH2R	Multiple Epiphysial Dysplasia	de novo	TIER 2 GENE	2013-08-22	Y	NA	NEW	NA	1		NA	cohn_uwcmg_med_1	UW	WES	CMG	Complete	multiple	NA	NA	NA	1	N	Y	Y	N	N	N	N	N	NA	N	N	N	N	N	N	N	N	N	N	N	N	N	N	N	N	N	Y	N	N	N	N	N	94	Y	NA	N	NA	Investigator	N	cohn_uwcmg_med_1-PTH2R	NA	NA	NA	NA		Y	novel gene, new phenotype
STXBP1	cerebellar hypoplasia with infantile spasms	de novo	TIER 1 GENE	2013-08-19	N	NA	EXPAN	NA	1		NA	dobyns_uwcmg_cblh_1	UW	WES	CMG	Complete	multiple	NA	NA	NA	KPG	KPG	KPG	Y	N	N	KPG	N	N	NA	N	N	Y	N	N	N	N	N	N	N	N	N	N	N	N	N	N	N	N	N	N	N	N	94	Y	NA	Other	NA	Martin Kircher	cog,str	dobyns_uwcmg_cblh_1-STXBP1	NA	NA	NA	NA		Y	phenotype expansion
NCL	microcephaly with cerebellar hypoplasia	AR compound heterozygous	TIER 1 GENE	2013-08-19	N	NA	KNOWN	NA	1		NA	dobyns_uwcmg_mic_1, dobyns_uwcmg_mic_2	UW	WES	CMG	Complete	multiple	NA	NA	NA	KPG	KPG	KPG	KPG	KPG	KPG	KPG	KPG	KPG	NA	N	N	Y	N	N	N	N	N	Y	N	N	N	N	N	N	N	N	N	N	N	N	N	N	94	KPG	NA	Other	NA	Martin Kircher	cog,str	NA	NA	NA	NA	NA		N	known gene, explained-known phenotype
BCLAF1	microcephaly with cerebellar hypoplasia	AR compound heterozygous	TIER 2 GENE	2013-08-19	Y	NA	NEW	NA	1		NA	dobyns_uwcmg_mic_1, dobyns_uwcmg_mic_3	UW	WES	CMG	Complete	multiple	NA	NA	NA	1	N	N	Y	N	N	N	N	N	NA	N	N	Y	N	N	N	N	N	Y	N	N	N	N	N	N	N	N	N	N	N	N	N	N	94	Y	NA	N	NA	Martin Kircher	cog,str	dobyns_uwcmg_mic_1-BCLAF1	NA	NA	NA	NA		Y	novel gene, new phenotype
NAV2	microcephaly with cerebellar hypoplasia	AR compound heterozygous	TIER 2 GENE	2013-08-19	Y	NA	NEW	NA	1		NA	dobyns_uwcmg_mic_1, dobyns_uwcmg_mic_4	UW	WES	CMG	Complete	multiple	NA	NA	NA	1	Y	N	Y	N	N	N	N	N	NA	N	N	Y	N	N	N	N	N	Y	N	N	N	N	N	N	N	N	N	N	N	N	N	N	94	Y	NA	N	NA	Martin Kircher	cog,str	dobyns_uwcmg_mic_1-NAV2	NA	NA	NA	NA		Y	novel gene, new phenotype
ARHGEF4	microcephaly with IUGR	AR compound heterozygous	TIER 2 GENE	2013-08-19	Y	NA	NEW	NA	1		NA	dobyns_uwcmg_mic_1	UW	WES	CMG	Complete	multiple	NA	NA	NA	1	NA	NA	NA	NA	NA	NA	NA	NA	NA	N	N	Y	N	N	Y	N	N	Y	N	N	N	N	N	N	N	N	N	N	N	N	N	N	94	Y	NA	N	NA	Martin Kircher	cog,str	dobyns_uwcmg_mic_1-ARHGEF4	NA	NA	NA	NA		Y	novel gene, new phenotype
WDR27	microcephaly with superimposed atrophy (MIC CBLHMIC caskL )	AR	TIER 2 GENE	2013-08-19	Y	NA	NEW	NA	1		NA	dobyns_uwcmg_mic_1	UW	WES	CMG	Complete	AR	NA	NA	NA	1	NA	NA	NA	NA	NA	NA	NA	NA	NA	N	N	Y	N	N	N	N	N	Y	N	N	N	N	N	N	N	N	N	N	N	N	N	N	94	Y	NA	N	Added as of June 2019 update.	Martin Kircher	cog,str	dobyns_uwcmg_mic_1-WDR27	NA	NA	NA	NA		Y	novel gene, new phenotype
DCHS1	microcephaly with superimposed atrophy	AR compound heterozygous	TIER 2 GENE	2013-08-19	Y	NA	NEW	NA	1		NA	dobyns_uwcmg_mic_1, dobyns_uwcmg_mic_13	UW	WES	CMG	Complete	multiple	NA	NA	NA	1	N	N	Y	N	N	N	N	N	NA	N	N	Y	N	N	N	N	N	Y	N	N	N	N	N	N	N	N	N	N	N	N	N	N	94	Y	NA	Other	NA	Martin Kircher	cog,str	dobyns_uwcmg_mic_1-DCHS1	NA	NA	NA	NA		Y	novel gene, new phenotype
NMNAT1	microcephaly with superimposed atrophy	AR compound heterozygous	TIER 2 GENE	2013-08-19	Y	NA	NEW	NA	1		NA	dobyns_uwcmg_mic_1, dobyns_uwcmg_mic_14	UW	WES	CMG	Complete	multiple	NA	NA	NA	1	N	N	Y	N	N	N	N	N	NA	N	N	Y	N	N	N	N	N	Y	N	N	N	N	N	N	N	N	N	N	N	N	N	N	94	Y	NA	N	NA	Martin Kircher	cog,str	dobyns_uwcmg_mic_1-NMNAT1	NA	NA	NA	NA		Y	novel gene, new phenotype
VRK1	Brainstem-cerebellar defects	AR	TIER 2 GENE	2013-08-19	Y	NA	NEW	NA	1		NA	dobyns_uwcmg_rho_1	UW	WES	CMG	Complete	multiple	NA	NA	NA	1	N	N	Y	N	N	N	N	N	NA	N	N	Y	N	N	Y	N	N	Y	N	N	N	N	N	N	N	N	N	N	N	N	N	N	94	Y	NA	Other	Added as of June 2019 update.	Investigator	cog,str	dobyns_uwcmg_rho_1-VRK1	NA	NA	NA	NA		Y	novel gene, new phenotype
TUT1	BRAIN MALFORMATIONS	AR homozygous	TIER 2 GENE	2013-08-18	Y	NA	NEW	NA	1		26539891	NA	BH	WES	CMG	Complete	AR	NA	NA	NA	NA	N	N	N	N	N	N	N	N	NA	N	N	Y	N	N	N	N	N	N	N	N	N	N	N	N	N	N	N	N	N	N	N	N	94	Y	Y	NA	Published	NA	NA	NA	Y	3594	NA	NA		Y	novel gene, new phenotype
ARHGAP21	BRAIN MALFORMATIONS	AR homozygous	TIER 2 GENE	2013-08-17	Y	NA	KNOWN	NA	1		26539891	NA	BH	WES	CMG	Complete	AR	N	N	N	N	N	N	N	N	N	N	N	N	NA	N	N	Y	N	N	N	N	N	N	N	N	N	N	N	N	N	N	N	N	N	N	N	N	94	Y	Y	NA	Published	NA	NA	NA	Y	3534	NA	NA		Y	novel gene, unexplained-known phenotype
NS	Hallerman-Streiff syndrome	multiple	N	2013-08-16	NS	NA	UE	NA	1		NA	danda_uwcmg_hss_1	UW	WES	CMG	Complete	multiple	NA	NA	NA	NS	NS	NS	NS	NS	NS	NS	NS	NS	NA	N	N	N	N	Y	N	N	N	Y	N	Y	N	N	N	N	N	N	N	N	N	N	N	Y	94	NS	NA	N	NA	Jessica Chong	N	NA	NA	NA	NA	NA		Y	NA
NS	hydrocephalus with aqueductal stenosis	multiple	N	2013-08-16	NS	NA	UE	NA	1		NA	dobyns_uwcmg_hyd_1	UW	WES	CMG	Complete	multiple	NA	NA	NA	NS	NS	NS	NS	NS	NS	NS	NS	NS	NA	N	N	Y	N	N	N	N	N	N	N	N	N	N	N	N	N	N	N	N	N	N	N	N	94	NS	NA	N	NA	Martin Kircher	cog,str	NA	NA	NA	NA	NA		Y	NA
CHIC2	polymicrogyria with rare parasagital distribution	de novo	TIER 2 GENE	2013-08-16	Y	NA	NEW	NA	1		NA	dobyns_uwcmg_pmg_1, dobyns_uwcmg_pmg_2	UW	WES	CMG	Complete	multiple	NA	NA	NA	1	Y	N	phase1	phase1	phase1	N	phase1	phase1	NA	N	N	Y	N	N	N	N	N	N	N	N	N	N	N	N	N	N	N	N	N	N	N	N	94	Y	NA	N	NA	Martin Kircher	cog,str	dobyns_uwcmg_pmg_1-CHIC2	NA	NA	NA	NA		Y	novel gene, new phenotype
SRSF1	NEURODEVELOPMENTAL DISORDER	AR	TIER 1 GENE	2013-08-15	Y	2	NEW	NA	1		NA	NA	BH	WES	CMG	Complete	AR	No	No	NA	5+	N	N	N	N	N	N	N	N	NA	N	N	Y	N	N	N	N	N	N	N	Y	N	N	N	N	N	N	N	N	N	N	N	N	94	Y	Y	NA	NA	NA	NA	NA	Y	3773	NA	NA		Y	novel gene, new phenotype
TOE1	agenesis corpus callosum with XY sex reversal	AR	TIER 1 GENE	2013-08-15	Y	NA	UE	614969	1		28092684	dobyns_uwcmg_acc_1	UW	WES	CMG	Complete	multiple	NA	NA	NA	12	N	N	Y	Y	N	Y	N	N	NA	N	N	Y	N	N	N	N	N	Y	N	N	N	N	N	N	N	N	N	N	N	N	N	N	94	Y	NA	UW-D	NA	Martin Kircher	cog,str	dobyns_uwcmg_acc_1-TOE1	NA	NA	NA	NA		Y	novel gene, unexplained-known phenotype
COL27A1	STEEL SYNDROME; STLS	AR homozygous	TIER 1 GENE	2013-08-14	Y	NA	KNOWN	615155	1		24986830	NA	BH	WES	CMG	Complete	multiple	NA	NA	NA	KPG	KPG	KPG	KPG	KPG	KPG	KPG	KPG	KPG	615155	Y	N	N	N	N	N	N	N	N	N	N	N	N	N	N	N	N	Y	N	N	N	N	N	94	Y	Y	NA	Other families outside of BHCMG (Published)	NA	NA	NA	Y	2538	NA	NA		Y	novel gene, unexplained-known phenotype
RS1	RETINOSCHISIS	X-linked	TIER 1 GENE	2013-08-13	N	NA	EXPAN	312700	1		NA	NA	BH	WES	CMG	Complete	X-linked	NA	NA	NA	KPG	KPG	KPG	KPG	KPG	KPG	KPG	KPG	KPG	248200	N	N	N	N	Y	N	N	N	N	N	N	N	N	N	N	N	N	N	N	N	N	N	N	94	Y	Y	NA	NA	NA	NA	NA	Y	2534	NA	NA		Y	phenotype expansion
TRIM66	NEURODEVELOPMENTAL DISORDER	AR	TIER 2 GENE	2013-08-13	Y	NA	NEW	NA	1		NA	NA	BH	WES	CMG	Complete	AR	No	No	NA	1	N	N	N	N	N	N	N	N	NA	N	N	Y	N	N	N	N	N	N	N	Y	N	N	N	N	N	N	N	N	N	N	N	N	94	Y	Y	NA	NA	NA	NA	NA	Y	3771	NA	NA		Y	novel gene, new phenotype
TMEM214	ARTHROGRYPOSIS	AR	TIER 2 GENE	2013-08-07	Y	NA	NEW	NA	1		31230720	NA	BH	WES	CMG	Complete	AR	NA	NA	NA	NS	N	N	N	N	N	N	N	N	208150	N	N	N	N	N	N	N	N	N	N	N	Y	N	N	Y	N	N	N	N	N	N	N	Y	94	Y	Y	NA	Published	NA	NA	NA	N	3284	NA	NA		Y	novel gene, new phenotype
MTOR	FOCAL CORTICAL DYSPLASIA (FCD), HEMIMEGALENCEPHALY (HMEG) AND MEGALENCEPHALY	AR	TIER 1 GENE	2013-08-06	N	NA	KNOWN	607341	10		27159400	NA	BH	WES	CMG	Complete	AR	KPG	KPG	KPG	KPG	KPG	KPG	KPG	KPG	KPG	KPG	KPG	KPG	607341	N	N	Y	N	N	N	N	N	Y	N	N	N	N	N	N	N	N	N	N	N	N	N	N	94	KPG	Y	NA	Published	NA	NA	NA	Y	3461	NA	NA		N	known gene, explained-known phenotype
KMT2A	CORNELIA DE LANGE SYNDROME 1; CDLS1	de novo	TIER 1 GENE	2013-08-03	N	NA	EXPAN	NA	1		25574841	NA	BH	WES	CMG	Complete	AD	NA	NA	NA	1	Y	N	KPG	KPG	KPG	KPG	KPG	KPG	122470	N	N	Y	N	N	N	N	N	N	N	N	Y	N	N	N	N	N	N	N	N	N	N	Y	94	Y	Y	NA	Published	NA	NA	NA	KPG	2155	NA	NA		Y	phenotype expansion
KMT2A	PLANTAR LIPOMATOSIS, UNUSUAL FACIES, AND DEVELOPMENTAL DELAY	de novo	TIER 1 GENE	2013-08-03	N	NA	EXPAN	NA	2		NA	NA	BH	WES	CMG	Complete	de novo	NA	NA	NA	2	Y	N	KPG	KPG	KPG	KPG	KPG	KPG	NA	N	N	Y	N	N	N	N	N	N	N	N	N	N	N	N	N	N	N	N	N	N	N	Y	94	Y	Y	NA	NA	NA	NA	NA	Y	2432	NA	NA		Y	phenotype expansion
PLXNB3	BRAIN MALFORMATION	X-linked	TIER 2 GENE	2013-08-02	Y	NA	NEW	NA	1		NA	NA	BH	WES	CMG	Complete	X-linked	NA	NA	NA	1	N	N	N	N	N	N	N	N	NA	N	N	Y	N	N	N	N	N	N	N	N	N	N	N	N	N	N	N	N	N	N	N	N	94	Y	Y	NA	NA	NA	NA	NA	Y	2044	NA	NA		Y	novel gene, new phenotype
GPIHBP1	HYPERLIPOPROTEINEMIA, TYPE 1D	AR compound heterozygous	TIER 1 GENE	2013-08-02	N	NA	EXPAN	615947	1		24614124	NA	BH	WES	CMG	Complete	multiple	NA	NA	NA	1	KPG	KPG	KPG	KPG	KPG	KPG	KPG	KPG	NA	N	N	N	N	N	N	N	N	N	N	N	N	N	N	N	N	Y	N	N	N	Y	N	N	94	Y	Y	NA	Published	NA	NA	NA	Y	2327	NA	NA		Y	phenotype expansion
SPTBN5	PERIPHERAL NEUROPATHY+HYPOPITUARISM	AR compound heterozygous	TIER 2 GENE	2013-08-02	Y	NA	NEW	NA	1		NA	NA	BH	WES	CMG	Complete	AR	NA	NA	NA	1	N	N	N	N	N	N	N	N	NA	N	N	Y	N	N	N	N	Y	N	N	N	N	N	N	N	N	N	N	N	N	N	N	N	94	Y	Y	NA	NA	NA	NA	NA	Y	2425	NA	NA		Y	novel gene, new phenotype
NS	congenital tongue fusion to buccal mucosa	multiple	N	2013-07-30	NS	NA	NEW	NA	1		NA	NA	BH	WES	CMG	Complete	multiple	NS	NS	NS	NS	NS	NS	NS	NS	NS	NS	NS	NS	NA	N	Y	N	N	N	N	N	N	Y	N	N	N	N	N	N	N	N	N	N	Y	N	N	N	94	NS	NA	NA	NA	NA	NA	NA	NS	99073	NA	NA		Y	NA
NS	global developmental delay in consanguineous sibling (first cousin-parents) and 8.6% of homozygosity	multiple	N	2013-07-30	NS	NA	NEW	NA	1		NA	NA	BH	WES	CMG	Complete	AR	NS	NS	NS	NS	NS	NS	NS	NS	NS	NS	NS	NS	NA	N	N	Y	N	N	N	N	N	N	N	N	N	N	N	N	N	N	N	N	N	N	N	N	94	NS	NA	NA	NA	NA	NA	NA	NS	99115	NA	NA		Y	NA
TANGO2	METABOLIC ENCEPHALOMYOPATHIC CRISES, RECURRENT, WITH RHABDOMYOLYSIS, CARDIAC ARRHYTHMIAS, AND NEURODEGENERATION	AR homozygous	TIER 1 GENE	2013-07-30	Y	NA	NEW	616878	1		26805781	NA	BH	WES	CMG	Complete	AR	NA	NA	NA	12	N	Y	Y	N	N	N	N	N	NA	N	Y	Y	Y	N	N	N	Y	Y	N	Y	N	N	N	Y	N	N	Y	N	N	N	N	Y	94	N	NA	NA	NA	NA	NA	NA	Y	99236	NA	NA		Y	novel gene, new phenotype
OGDHL	NEURODEGENERATION	AR homozygous	TIER 1 GENE	2013-07-30	Y	NA	NEW	NA	1		28017472	NA	BH	WES	CMG	Complete	AR	NA	NA	NA	1	Y	N	Y	N	Y	Y	Y	Y	NA	N	N	Y	N	N	Y	N	N	N	N	N	N	N	N	N	N	N	N	N	N	N	N	N	94	TIER 1 GENE	Y	NA	Published	NA	NA	NA	Y	3046	NA	NA		Y	novel gene, new phenotype
APPL2	short stature and microcephaly	AR homozygous	TIER 1 GENE	2013-07-30	Y	NA	NEW	NA	1		NA	NA	BH	WES	CMG	Complete	AR	NA	NA	NA	2	N	Y	Y	N	N	N	N	N	NA	N	N	N	N	N	N	N	N	Y	N	Y	N	N	N	N	Y	N	Y	N	N	N	N	N	94	Y	NA	NA	NA	NA	NA	NA	Y	99229	NA	NA		Y	novel gene, new phenotype
COL6A1	ULLRICH CONGENITAL MUSCULAR DYSTROPHY; UCMD	AR homozygous	TIER 1 GENE	2013-07-30	N	NA	KNOWN	254090	1		NA	NA	BH	WES	CMG	Complete	AR	KPG	KPG	KPG	KPG	KPG	KPG	KPG	KPG	KPG	KPG	KPG	KPG	254090	N	N	N	N	N	N	N	N	N	N	Y	N	N	N	N	N	N	Y	N	N	N	N	N	94	KPG	NA	NA	NA	NA	NA	NA	KPG	99253	NA	NA		N	known gene, explained-known phenotype
TELO2	YOU-HOOVER-FONG SYNDROME	AR compound heterozygous	TIER 1 GENE	2013-07-30	Y	NA	NEW	616954	1		27132593	NA	BH	WES	CMG	Complete	AR	NA	NA	NA	4	Y	Y	Y	Y	Y	N	N	N	NA	N	N	Y	Y	Y	N	N	N	Y	N	Y	N	N	N	N	Y	Y	Y	Y	Y	N	Y	Y	94	N	NA	NA	NA	NA	NA	NA	Y	99114	NA	NA		Y	novel gene, new phenotype
PCARE	RETINITIS PIGMENTOSA 54	AR homozygous	TIER 1 GENE	2013-07-28	N	NA	KNOWN	613428	1		NA	NA	BH	WES	CMG	Complete	AR	NA	NA	NA	KPG	KPG	KPG	KPG	KPG	KPG	KPG	KPG	KPG	268000	N	N	N	N	Y	N	N	N	N	N	N	N	N	N	N	N	N	N	N	N	N	N	N	94	KPG	Y	NA	NA	NA	NA	NA	Y	2449	NA	NA		N	known gene, explained-known phenotype
TAF6	ALAZAMI-YUAN SYNDROME	AR homozygous	TIER 1 GENE	2013-07-28	Y	NA	NEW	617126	2		25574841	NA	BH	WES	CMG	Complete	AR	NA	NA	NA	2	Y	Y	N	N	N	N	N	N	NA	N	N	Y	N	N	N	N	N	Y	N	N	N	N	N	N	Y	N	Y	N	Y	N	Y	N	94	Y	Y	NA	Published	NA	NA	NA	Y	2160	NA	NA		Y	novel gene, new phenotype
ANTXR1	GAPO SYNDROME	AR homozygous	TIER 1 GENE	2013-07-28	Y	NA	KNOWN	230740	3		25045128	NA	BH	WES	CMG	Complete	AR	NA	NA	NA	3	KPG	KPG	KPG	KPG	KPG	KPG	KPG	KPG	NA	N	N	N	N	Y	N	N	N	N	N	N	N	N	N	N	N	N	Y	N	N	N	N	Y	94	Y	Y	NA	Published	NA	NA	NA	Y	2241	NA	NA		Y	novel gene, unexplained-known phenotype
PRPF8	RETINITIS PIGMENTOSA 13	AD	TIER 1 GENE	2013-07-28	N	NA	KNOWN	600059	1		NA	NA	BH	WES	CMG	Complete	AD	NA	NA	NA	KPG	KPG	KPG	KPG	KPG	KPG	KPG	KPG	KPG	248200/169150	N	N	N	N	Y	N	N	N	N	N	N	N	N	N	N	N	N	N	N	N	N	N	N	94	KPG	Y	NA	NA	NA	NA	NA	Y	2536	NA	NA		N	known gene, explained-known phenotype
C12orf65	BRAIN MALFORMATION	AR homozygous	TIER 1 GENE	2013-07-26	N	NA	EXPAN	613559	1		26539891	NA	BH	WES	CMG	Complete	AR	NA	NA	NA	KPG	KPG	KPG	N	N	N	KPG	N	N	NA	N	N	Y	N	N	N	N	Y	N	N	N	N	N	N	N	N	N	N	N	N	N	N	N	94	Y	Y	NA	Published	NA	NA	NA	Y	2048	NA	NA		Y	phenotype expansion
TLK2	FAMILIAL DD/ID	AR homozygous	TIER 2 GENE	2013-07-26	Y	NA	NEW	NA	1		NA	NA	BH	WES	CMG	Complete	AR	NA	NA	NA	1	N	N	N	N	N	N	N	N	NA	N	N	Y	N	N	N	N	N	N	N	N	N	N	N	N	N	N	N	N	N	N	N	N	94	Y	Y	NA	NA	NA	NA	NA	Y	2217	NA	NA		Y	novel gene, new phenotype
ACBD6	NEURODEVELOPMENTAL DISORDER	AR	TIER 1 GENE	2013-07-24	Y	3	NEW	NA	1		NA	NA	BH	WES	CMG	Complete	AR	No	No	NA	20	N	N	N	N	N	N	N	N	NA	N	N	Y	N	N	N	N	N	N	N	Y	N	N	N	N	N	N	N	N	N	N	N	N	95	Y	Y	NA	NA	NA	NA	NA	Y	3774	NA	NA		Y	novel gene, new phenotype
GPR161	PITUITARY STALK INTERRUPTION SYNDROME (PSIS)-LIKE	AR homozygous	TIER 2 GENE	2013-07-24	Y	NA	NEW	NA	1		25322266	NA	BH	WES	CMG	Complete	AR	NA	NA	NA	1	Y	Y	Y	N	N	NA	N	N	NA	N	N	Y	N	N	N	N	Y	N	N	N	N	N	N	N	N	N	N	N	N	N	N	N	95	Y	Y	NA	Published	NA	NA	NA	Y	2429	NA	NA		Y	novel gene, new phenotype
ASPM	MICROCEPHALY 5, PRIMARY, AUTOSOMAL RECESSIVE	AR homozygous	TIER 1 GENE	2013-07-22	N	NA	KNOWN	608716	1		NA	NA	BH	WES	CMG	Complete	AR	NA	NA	NA	KPG	KPG	KPG	KPG	KPG	KPG	Y	KPG	KPG	NA	N	N	Y	N	N	N	N	N	N	N	N	N	N	N	N	N	N	N	N	N	N	N	N	95	Y	Y	NA	NA	NA	NA	NA	Y	2610	NA	NA		N	known gene, explained-known phenotype
G6PC3	NEUTROPENIA, SEVERE CONGENITAL 4, AUTOSOMAL RECESSIVE	AR homozygous	TIER 1 GENE	2013-07-22	N	NA	EXPAN	612541	1		27577878	NA	BH	WES	CMG	Complete	AR	NA	NA	NA	KPG	KPG	KPG	KPG	KPG	KPG	KPG	KPG	KPG	NA	N	N	N	N	N	N	N	N	N	Y	N	N	N	N	N	N	N	N	N	N	N	N	N	95	Y	Y	NA	Published	NA	NA	NA	Y	2401	NA	NA		Y	phenotype expansion
RAB28	CONE-ROD DYSTROPHY 18	AR homozygous	TIER 1 GENE	2013-07-21	Y	NA	KNOWN	615374	2		25356532	NA	BH	WES	CMG	Complete	AR	NA	NA	NA	2	Y	N	Y	N	N	N	N	N	120970	N	N	N	N	Y	N	N	N	N	N	N	N	N	N	N	N	N	N	N	N	N	N	N	95	Y	Y	NA	Published	NA	NA	NA	Y	2131	NA	NA		Y	novel gene, unexplained-known phenotype
TULP4	CONGENITAL ANOMALIES OF THE KIDNEY AND URINARY TRACT	de novo	TIER 2 GENE	2013-07-20	Y	NA	NEW	NA	1		NA	NA	BH	WES	CMG	Complete	de novo	NA	NA	NA	0	N	N	N	N	N	N	N	N	NA	N	N	N	N	N	N	N	N	N	N	N	N	N	N	N	N	N	N	N	N	N	Y	N	95	Y	Y	NA	NA	NA	NA	NA	N	3293	NA	NA		Y	novel gene, new phenotype
RP1L1	OCCULT MACULAR DYSTROPHY	AD	TIER 1 GENE	2013-07-20	N	NA	EXPAN	613587	1		NA	NA	BH	WES	CMG	Complete	AR	Y	NA	NA	KPG	KPG	KPG	KPG	KPG	KPG	KPG	KPG	KPG	613587	N	N	N	N	Y	N	N	N	N	N	N	N	N	N	N	N	N	N	N	N	N	N	N	95	Y	Y	NA	NA	NA	NA	NA	Y	2478	NA	NA		Y	phenotype expansion
RP1L1	OCCULT MACULAR DYSTROPHY	AD	TIER 1 GENE	2013-07-20	N	NA	EXPAN	613587	2		NA	NA	BH	WES	CMG	Complete	AD	NA	NA	NA	KPG	KPG	KPG	KPG	KPG	KPG	KPG	KPG	KPG	NA	N	N	N	N	Y	N	N	N	N	N	N	N	N	N	N	N	N	N	N	N	N	N	N	95	Y	Y	NA	NA	NA	NA	NA	KPG	2643	NA	NA		Y	phenotype expansion
BEST1	RETINITIS PIGMENTOSA-50	AR compound heterozygous	TIER 1 GENE	2013-07-20	N	NA	EXPAN	613194	1		NA	NA	BH	WES	CMG	Complete	AR	NA	NA	NA	KPG	KPG	KPG	KPG	KPG	KPG	KPG	KPG	KPG	248200	N	N	N	N	Y	N	N	N	N	N	N	N	N	N	N	N	N	N	N	N	N	N	N	95	Y	Y	NA	NA	NA	NA	NA	Y	2533	NA	NA		Y	phenotype expansion
CERKL	RETINITIS PIGMENTOSA 26	AR homozygous	TIER 1 GENE	2013-07-16	N	NA	EXPAN	608380	2		NA	NA	BH	WES	CMG	Complete	AR	NA	NA	NA	KPG	KPG	KPG	KPG	KPG	KPG	KPG	KPG	KPG	268000	N	N	N	N	Y	N	N	N	N	N	N	N	N	N	N	N	N	N	N	N	N	N	N	95	Y	Y	NA	NA	NA	NA	NA	Y	2450	NA	NA		Y	phenotype expansion
CRB1	RETINITIS PIGMENTOSA-12, AUTOSOMAL RECESSIVE	AR homozygous	TIER 1 GENE	2013-07-16	N	NA	EXPAN	600105	3		26312378	NA	BH	WES	CMG	Complete	AR	NA	NA	NA	3	Y	N	KPG	KPG	KPG	Y	KPG	KPG	248200	N	N	N	N	Y	N	N	N	N	N	N	N	N	N	N	N	N	N	N	N	N	N	N	95	Y	Y	NA	Published	NA	NA	NA	Y	2535	NA	NA		Y	phenotype expansion
YTHDF3	Sleep paralysis	AR homozygous	TIER 2 GENE	2013-07-16	Y	NA	NEW	NA	1		NA	ezquerra_uwcmg_sp_1	UW	WES	CMG	Complete	multiple	1.31	NA	NA	1	Y	N	Y	N	N	N	N	N	NA	N	N	Y	N	N	N	N	N	N	N	N	N	N	N	N	N	N	N	N	N	N	N	N	95	Y	NA	N	single family, never got addtional families for validation	Liz Blue	cog*	ezquerra_uwcmg_sp_1-YTHDF3	NA	NA	NA	NA		Y	novel gene, new phenotype
SPG11	SPASTIC PARAPLEGIA 11, AUTOSOMAL RECESSIVE; SPG11	AR homozygous	TIER 1 GENE	2013-07-15	N	NA	KNOWN	604360	1		NA	NA	BH	WES	CMG	Complete	multiple	NA	NA	NA	KPG	KPG	KPG	KPG	KPG	KPG	KPG	KPG	KPG	604360	N	N	Y	N	N	N	N	N	N	N	N	N	N	N	N	N	N	N	N	N	N	N	N	95	KPG	Y	NA	NA	NA	NA	NA	Y	2520	NA	NA		N	known gene, explained-known phenotype
NS	Immune deficiency/BBVS	AR	N	2013-07-15	NS	NA	UE	NA	1		NA	allenspach_uwcmg_bbvs_1	UW	WES	CMG	Complete	AR	NA	NA	NA	NS	NS	NS	NS	NS	NS	NS	NS	NS	NA	N	N	N	N	N	N	N	N	N	Y	N	N	N	N	N	N	N	N	N	N	N	N	N	95	NS	NA	N	NA	Marsha Wheeler	N	NA	NA	NA	NA	NA		Y	NA
NS	Rhombencephalosynapsis	de novo	N	2013-07-15	NS	NA	UE	NA	1		NA	doherty_uwcmg_res_1	UW	WES	CMG	Complete	multiple	NA	NA	NA	NS	NS	NS	NS	NS	NS	NS	NS	NS	NA	N	N	Y	N	N	Y	N	N	Y	N	Y	N	Y	N	N	N	N	N	N	N	N	N	Y	95	NS	NA	N	NA	Martin Kircher	cog,str	NA	NA	NA	NA	NA		Y	NA
PROM1	MACULAR DYSTROPHY, RETINAL, 2	AD	TIER 1 GENE	2013-07-12	N	NA	EXPAN	608051	1		NA	NA	BH	WES	CMG	Complete	AD	NA	NA	NA	KPG	KPG	KPG	KPG	KPG	KPG	KPG	KPG	KPG	NA	N	N	N	N	Y	N	N	N	N	N	N	N	N	N	N	N	N	N	N	N	N	N	N	95	Y	Y	NA	NA	NA	NA	NA	Y	2070	NA	NA		Y	phenotype expansion
PROM1	RETINITIS PIGMENTOSA 41	AR compound heterozygous	TIER 1 GENE	2013-07-12	N	NA	EXPAN	612095	1		NA	NA	BH	WES	CMG	Complete	AR	NA	NA	NA	KPG	KPG	KPG	KPG	KPG	KPG	KPG	KPG	KPG	NA	N	N	N	N	Y	N	N	N	N	N	N	N	N	N	N	N	N	N	N	N	N	N	N	95	KPG	Y	NA	NA	NA	NA	NA	Y	2481	NA	NA		Y	phenotype expansion
CNGB1	RETINITIS PIGMENTOSA 45	AR homozygous	TIER 1 GENE	2013-07-12	N	NA	EXPAN	613767	1		NA	NA	BH	WES	CMG	Complete	AR	NA	NA	NA	KPG	KPG	KPG	KPG	KPG	KPG	KPG	KPG	KPG	268000	N	N	N	N	Y	N	N	N	N	N	N	N	N	N	N	N	N	N	N	N	N	N	N	95	Y	Y	NA	NA	NA	NA	NA	Y	2451	NA	NA		Y	phenotype expansion
BBS1	BARDET-BIEDL SYNDROME 1; BBS1	AR homozygous	TIER 1 GENE	2013-07-10	N	NA	KNOWN	209900	1		NA	NA	BH	WES	CMG	Complete	AR	NA	NA	NA	KPG	KPG	KPG	KPG	KPG	KPG	KPG	KPG	KPG	209901	N	N	Y	N	Y	N	N	N	N	N	N	Y	N	N	N	N	N	N	N	N	N	Y	N	95	KPG	Y	NA	NA	NA	NA	NA	Y	2036	NA	NA		N	known gene, explained-known phenotype
ZIC3	VACTERL ASSOCIATION, X-LINKED	X-linked	TIER 1 GENE	2013-07-07	N	NA	KNOWN	314390	1		NA	NA	BH	WES	CMG	Complete	AD	NA	NA	NA	KPG	KPG	KPG	KPG	KPG	KPG	KPG	KPG	KPG	NA	N	N	N	N	N	N	N	N	N	N	N	N	N	N	N	N	Y	N	N	N	N	N	N	95	KPG	Y	NA	NA	NA	NA	NA	Y	2013	NA	NA		N	known gene, explained-known phenotype
KAT14	BRAIN MALFORMATIONS	AR	TIER 2 GENE	2013-07-04	Y	NA	NEW	NA	1		26539891	NA	BH	WES	CMG	Complete	AR	NA	NA	NA	NA	N	N	N	N	N	N	N	N	NA	N	N	Y	N	N	N	N	N	N	N	N	N	N	N	N	N	N	N	N	N	N	N	N	95	Y	Y	NA	Published	NA	NA	NA	Y	3583	NA	NA		Y	novel gene, new phenotype
OFD1	JOUBERT SYNDROME 10; JBTS10	X-linked	TIER 2 GENE	2013-07-02	N	NA	EXPAN	300804	1		NA	NA	BH	WES	CMG	Complete	X-linked	NA	NA	NA	1	Y	N	KPG	KPG	KPG	Y	KPG	KPG	NA	N	N	Y	N	Y	N	N	N	Y	N	N	N	N	N	N	N	N	N	N	N	N	N	N	95	Y	Y	NA	NA	NA	NA	NA	Y	2575	NA	NA		Y	phenotype expansion
EFTUD2	MANDIBULOFACIAL DYSOSTOSIS, GUION-ALMEIDA TYPE; MFDGA	AD	TIER 1 GENE	2013-07-02	N	NA	EXPAN	610536	2		NA	NA	BH	WES	CMG	Complete	de novo	NA	NA	NA	2	KPG	KPG	KPG	KPG	KPG	KPG	KPG	KPG	610536	N	N	N	N	N	N	N	N	N	N	N	N	N	N	N	N	N	Y	N	N	N	N	N	95	Y	Y	NA	NA	NA	NA	NA	Y	2333	NA	NA		Y	phenotype expansion
NS	congenital nail disorder, nail dysplasia	AR homozygous	N	2013-07-02	NS	NA	UE	NA	1		NA	leal_uwcmg_ndnc_1, leal_uwcmg_ndnc_2	UW	WES	CMG	Complete	AR	4.15	NA	NA	NS	NS	NS	NS	NS	NS	NS	NS	NS	NA	N	N	N	N	N	N	N	N	N	N	N	N	N	N	N	N	N	N	N	N	N	N	Y	95	NS	NA	N	NA	Investigator	N	NA	NA	NA	NA	NA		Y	NA
SLC25A16	congenital nail disorder, nail dysplasia	AR homozygous	TIER 2 GENE	2013-07-02	Y	NA	NEW	NA	1		28504827	leal_uwcmg_ndnc_1, leal_uwcmg_ndnc_2	UW	WES	CMG	Complete	AR	4.15	NA	NA	1	Y	Y	Y	N	N	N	Y	N	NA	N	N	N	N	N	N	N	N	N	N	N	N	N	N	N	N	N	N	N	N	N	N	Y	95	NA	NA	UW-D	NA	Investigator	N	NA	NA	NA	NA	NA		Y	novel gene, new phenotype
STAT3	AUTOIMMUNE DISEASE, MULTISYSTEM, INFANTILE-ONSET, 1	AD	TIER 1 GENE	2013-07-01	N	NA	KNOWN	615952	1		25359994	NA	BH	WES	CMG	Complete	other	NA	NA	NA	KPG	KPG	KPG	KPG	KPG	KPG	KPG	KPG	KPG	615952	N	N	N	N	N	N	N	N	N	Y	N	N	N	N	N	N	N	N	N	N	N	N	N	95	Y	Y	NA	Published	NA	NA	NA	Y	3037	NA	NA		N	known gene, explained-known phenotype
NGLY1	CONGENITAL DISORDER OF DEGLYCOSYLATION	AR homozygous	TIER 1 GENE	2013-07-01	N	NA	EXPAN	615273	1		NA	NA	BH	WES	CMG	Complete	AR	Y	NA	NA	1	Y	Y	N	N	N	Y	N	N	NA	N	N	Y	N	N	N	N	N	N	N	N	N	N	N	N	N	N	N	N	N	N	N	N	95	Y	Y	NA	Novel when entered BHCMG; Other families outside of BHCMG	NA	NA	NA	Y	2208	NA	NA		Y	phenotype expansion
LRP2	DONNAI-BARROW SYNDROME	AR compound heterozygous	TIER 1 GENE	2013-07-01	N	NA	EXPAN	222448	1		NA	NA	BH	WES	CMG	Complete	AR	NA	NA	NA	KPG	KPG	KPG	KPG	KPG	KPG	KPG	KPG	KPG	NA	N	N	Y	N	Y	N	N	N	Y	N	N	N	N	N	N	N	Y	N	N	Y	N	N	N	95	Y	Y	NA	NA	NA	NA	NA	Y	2181	NA	NA		Y	phenotype expansion
FANCC	FANCONI ANEMIA, COMPLEMENTATION GROUP C; FANCC	AR compound heterozygous	TIER 1 GENE	2013-07-01	N	NA	EXPAN	227645	1		27577878	NA	BH	WES	CMG	Complete	AR	NA	NA	NA	KPG	KPG	KPG	KPG	KPG	KPG	KPG	KPG	KPG	227645	N	N	N	N	N	N	N	N	N	N	N	N	N	Y	N	N	N	N	N	N	N	N	N	95	KPG	Y	NA	Published	NA	NA	NA	Y	2226	NA	NA		Y	phenotype expansion
TTC7A	GASTROINTESTINAL DEFECTS AND IMMUNODEFICIENCY SYNDROME	AR compound heterozygous	TIER 1 GENE	2013-07-01	N	NA	EXPAN	243150	1		27577878	NA	BH	WES	CMG	Complete	AR	NA	NA	NA	KPG	KPG	KPG	KPG	KPG	KPG	KPG	KPG	KPG	NA	N	N	N	N	N	N	N	N	N	Y	N	N	N	N	N	N	N	N	N	N	N	N	N	95	Y	Y	NA	Published	NA	NA	NA	Y	2300	NA	NA		Y	phenotype expansion
SIGIRR	IMMUNODEFICIENCY, CVID PHENOTYPE	AD	TIER 1 GENE	2013-07-01	Y	NA	NEW	NA	1		NA	NA	BH	WES	CMG	Complete	AD	NA	NA	NA	1	N	N	N	N	N	Y	N	N	NA	N	N	N	N	N	N	N	N	N	Y	N	N	N	N	N	N	N	N	N	N	N	N	N	95	Y	Y	NA	NA	NA	NA	NA	Y	2303	NA	NA		Y	novel gene, new phenotype
SH2D1A	LYMPHOPROLIFERATIVE SYNDROME, X-LINKED, 1; XLP1	X-linked	TIER 1 GENE	2013-07-01	N	NA	EXPAN	308240	1		27577878	NA	BH	WES	CMG	Complete	X-linked	NA	NA	NA	KPG	KPG	KPG	KPG	KPG	KPG	KPG	KPG	KPG	308240	N	N	N	N	N	N	N	N	N	N	N	N	N	Y	N	N	N	N	N	N	N	N	N	95	Y	Y	NA	Published	NA	NA	NA	Y	2330	NA	NA		Y	phenotype expansion
KRAS	RAS-ASSOCIATED AUTOIMMUNE LEUKOPROLIFERATIVE DISORDER; RALD	de novo	TIER 1 GENE	2013-07-01	N	NA	EXPAN	614470	1		27577878	NA	BH	WES	CMG	Complete	de novo	NA	NA	NA	KPG	KPG	KPG	KPG	KPG	KPG	KPG	KPG	KPG	614470	N	N	N	N	N	N	N	N	N	Y	N	N	N	N	N	N	N	N	N	N	N	N	N	95	Y	Y	NA	Published	NA	NA	NA	Y	2704	NA	NA		Y	phenotype expansion
KRAS	SCHIMMELPENNING-FEUERSTEIN-MIMS SYNDROME; SFM	de novo	TIER 1 GENE	2013-07-01	N	NA	EXPAN	163200	1		NA	NA	BH	WES	CMG	Complete	de novo	NA	NA	NA	KPG	KPG	KPG	KPG	KPG	KPG	KPG	KPG	KPG	163200	N	N	Y	N	N	N	N	N	N	N	N	N	N	N	N	Y	N	N	N	N	N	N	Y	95	Y	Y	NA	NA	NA	NA	NA	Y	2486	NA	NA		Y	phenotype expansion
NS	Atypical hemolytic-uremic syndrome	multiple	N	2013-07-01	NS	NA	KNOWN	NA	50		NA	NA	Yale	WES	NHLBI-nonX01	Complete	AR	NS	NS	NS	NS	NS	NS	NS	NS	NS	NS	NS	NS	235400	N	N	N	N	N	N	N	N	N	N	N	N	N	N	N	N	N	N	N	N	N	Y	N	95	NS	NA	NA	NA	NA	NA	NA	NS	16	NA	NA		N	NA
ST3GAL1	Atypical hemolytic-uremic syndrome	AR homozygous	TIER 1 GENE	2013-07-01	N	NA	EXPAN	NA	1		NA	NA	Yale	WES	NHLBI-nonX01	Complete	AR	NA	NA	1	N	N	N	N	N	N	N	N	N	235400	N	N	N	N	N	N	N	N	N	N	N	N	N	N	N	N	N	N	N	N	N	Y	N	95	N	NA	NA	N	NA	NA	NA	NA	16	NA	NA		Y	phenotype expansion
DGKE	NEPHROTIC SYNDROME, TYPE 7; NPHS7	AR homozygous	TIER 1 GENE	2013-07-01	Y	NA	NEW	615008	2		25854283;23542698	NA	Yale	WES	NHLBI-nonX01	Complete	AR	NA	NA	27	N	N	N	N	N	N	N	N	N	235400	N	N	N	N	N	N	N	N	N	N	N	N	N	N	N	N	N	N	N	N	N	Y	N	95	N	NA	NA	N	NA	NA	NA	NA	16	NA	NA		Y	novel gene, new phenotype
RNASEH2B	AICARDI-GOUTIERES SYNDROME 2; AGS2	AR homozygous	TIER 1 GENE	2013-06-26	N	NA	EXPAN	610181	2		NA	NA	BH	WES	CMG	Complete	AR	NA	NA	NA	KPG	KPG	KPG	KPG	KPG	KPG	KPG	KPG	KPG	NA	N	N	Y	N	N	N	N	N	N	N	N	N	N	N	N	N	N	N	N	N	N	N	Y	95	KPG	Y	NA	NA	NA	NA	NA	Y	2744	NA	NA		Y	phenotype expansion
ATR	SECKEL SYNDROME 1; SCKL1	AR homozygous	TIER 1 GENE	2013-06-26	N	NA	EXPAN	210600	1		NA	NA	BH	WES	CMG	Complete	AR	NA	NA	NA	KPG	KPG	KPG	KPG	KPG	KPG	KPG	KPG	KPG	210600	N	N	N	N	N	N	N	N	N	N	Y	N	N	N	N	N	N	Y	N	N	N	N	N	95	Y	Y	NA	NA	NA	NA	NA	Y	2490	NA	NA		Y	phenotype expansion
UNC80	HYPOTONIA, INFANTILE, WITH PSYCHOMOTOR RETARDATION AND CHARACTERISTIC FACIES; IHPRF	AR compound heterozygous	TIER 1 GENE	2013-06-25	Y	NA	NEW	NA	3		26708751	NA	BH	WES	CMG	Complete	AR	NA	NA	NA	3	Y	Y	N	N	N	N	Y	N	NA	N	N	Y	N	N	N	N	N	N	N	N	N	N	N	N	N	N	N	N	N	N	N	N	96	Y	Y	NA	Published	NA	NA	NA	Y	2299	NA	NA		Y	novel gene, new phenotype
TGFB1	IMMUNODEFICIENCY, CVID PHENOTYPE	AD	TIER 1 GENE	2013-06-25	N	NA	EXPAN	NA	1		NA	NA	BH	WES	CMG	Complete	AD	NA	NA	NA	1	N	N	KPG	KPG	KPG	N	KPG	KPG	NA	N	N	N	N	N	N	N	N	N	Y	N	N	N	N	N	N	N	N	N	N	N	N	N	96	Y	Y	NA	NA	NA	NA	NA	Y	2304	NA	NA		Y	phenotype expansion
KIF21A	ARTHROGRYPOSIS	AD	TIER 1 GENE	2013-06-21	N	NA	EXPAN	NA	1		NA	NA	BH	WGS & WES	CMG	Complete	AD	NA	NA	NA	6	N	N	N	N	N	Y	N	N	NA	N	N	Y	N	N	N	N	N	N	N	N	N	N	N	N	N	N	N	N	N	N	N	N	96	KPG	Y	NA	NA	NA	NA	NA	KPG	3713	NA	NA		Y	phenotype expansion
OPA1	BEHR SYNDROME	AR homozygous	TIER 1 GENE	2013-06-20	N	NA	EXPAN	NA	1		NA	NA	BH	WES	CMG	Complete	AR	NA	NA	NA	3	N	N	N	N	N	N	N	N	210000	N	N	Y	N	N	N	N	N	N	N	N	N	N	N	N	N	N	N	N	N	N	N	N	96	N	Y	NA	NA	NA	NA	NA	N	3397	NA	NA		Y	phenotype expansion
AGPAT2	BERARDINELLI-SEIP SYNDROME	AR homozygous	TIER 1 GENE	2013-06-20	N	NA	KNOWN	608594	1		30563316	NA	BH	WES	CMG	Complete	AR	KPG	KPG	KPG	KPG	KPG	KPG	KPG	KPG	KPG	KPG	KPG	KPG	608594	Y	N	Y	N	N	N	N	Y	Y	N	Y	Y	N	N	Y	Y	Y	Y	N	Y	Y	N	N	96	KPG	Y	NA	Published	NA	NA	NA	Y	3466	NA	NA		N	known gene, explained-known phenotype
ANK3	BRAIN MALFORMATIONS	AR homozygous	TIER 1 GENE	2013-06-20	N	NA	KNOWN	615493	1		26539891	NA	BH	WES	CMG	Complete	AR	KPG	KPG	KPG	KPG	KPG	KPG	KPG	KPG	KPG	KPG	KPG	KPG	615493	N	N	Y	N	N	N	N	N	N	N	N	N	N	N	Y	N	N	N	N	N	N	N	N	96	KPG	Y	NA	Published	NA	NA	NA	Y	3504	NA	NA		N	known gene, explained-known phenotype
SMARCA4	COFFIN-SIRIS SYNDROME 4	AD	TIER 1 GENE	2013-06-20	N	NA	KNOWN	614609	1		28973083	NA	BH	WES	CMG	Complete	AD	KPG	KPG	KPG	KPG	KPG	KPG	KPG	KPG	KPG	KPG	KPG	KPG	614609	N	N	Y	N	N	N	N	N	N	N	N	N	N	N	N	N	N	N	N	N	N	N	N	96	KPG	Y	NA	Published	NA	NA	NA	Y	3499	NA	NA		N	known gene, explained-known phenotype
ROBO4	CONGENITAL DIAPHRAGMATIC HERNIA	AD	TIER 2 GENE	2013-06-20	Y	NA	NEW	NA	1		29618029	NA	BH	WES	CMG	Complete	multiple	NA	NA	NA	N	N	N	N	N	N	N	N	N	142340	N	N	N	N	N	N	N	N	N	N	N	N	Y	N	N	N	N	N	N	N	N	N	N	96	Y	Y	NA	Published	NA	NA	NA	Y	3571	NA	NA		Y	novel gene, new phenotype
KLHL24	EPIDERMOLYSIS BULLOSA	AD	TIER 1 GENE	2013-06-20	N	NA	KNOWN	617294	1		28973083	NA	BH	WES	CMG	Complete	AD	KPG	KPG	KPG	KPG	KPG	KPG	KPG	KPG	KPG	KPG	KPG	KPG	617294	Y	N	N	N	N	Y	N	N	N	N	N	N	N	N	N	N	N	N	N	N	N	N	Y	96	KPG	Y	NA	Published	NA	NA	NA	Y	3521	NA	NA		N	known gene, explained-known phenotype
KCNQ2	EPILEPTIC ENCEPHALOPATHY, EARLY INFANTILE, 7 (EIEE7) SEIZURES, BENIGN FAMILIAL NEONATAL 1	AD	TIER 1 GENE	2013-06-20	N	NA	KNOWN	613720	1		28973083	NA	BH	WES	CMG	Complete	AD	KPG	KPG	KPG	KPG	KPG	KPG	KPG	KPG	KPG	KPG	KPG	KPG	613720	N	N	Y	N	N	N	N	N	N	N	N	N	N	N	N	N	N	N	N	N	N	N	N	96	KPG	Y	NA	Published	NA	NA	NA	Y	3493	NA	NA		N	known gene, explained-known phenotype
F12	FACTOR XII DEFICIENCY	AR	TIER 1 GENE	2013-06-20	N	NA	KNOWN	234000	1		25804403	NA	BH	WES	CMG	Complete	AD	KPG	KPG	KPG	KPG	KPG	KPG	KPG	KPG	KPG	KPG	KPG	KPG	234000	N	N	N	N	N	N	N	N	N	N	N	N	N	Y	N	N	N	N	N	N	N	N	N	96	KPG	Y	NA	Published	NA	NA	NA	Y	3424	NA	NA		N	known gene, explained-known phenotype
DEPDC5	FOCAL CORTICAL DYSPLASIA (FCD), HEMIMEGALENCEPHALY (HMEG) AND MEGALENCEPHALY	AD	TIER 1 GENE	2013-06-20	N	NA	NEW	NA	1		27159400	NA	BH	WES	CMG	Complete	AD	KPG	KPG	KPG	KPG	KPG	KPG	KPG	KPG	KPG	KPG	KPG	KPG	614191	N	N	Y	N	Y	N	N	N	N	N	N	N	N	N	N	N	N	N	N	N	N	N	Y	96	KPG	Y	NA	Published	NA	NA	NA	Y	3572	NA	NA		Y	known gene, new phenotype
KMT2C	KLEEFSTRA SYNDROME	AD	TIER 1 GENE	2013-06-20	N	NA	KNOWN	610253	1		28973083	NA	BH	WES	CMG	Complete	AD	KPG	KPG	KPG	KPG	KPG	KPG	KPG	KPG	KPG	KPG	KPG	KPG	610253	N	N	Y	N	Y	Y	N	Y	Y	N	Y	N	N	N	N	N	N	Y	N	Y	N	N	Y	96	KPG	Y	NA	Published	NA	NA	NA	Y	3476	NA	NA		N	known gene, explained-known phenotype
PTPN11	LEOPARD SYNDROME 1; METACHONDROMATOSIS; NOONAN SYNDROME 1	AD	TIER 1 GENE	2013-06-20	N	NA	EXPAN	151100, 607785,156250	1		28973083	NA	BH	WES	CMG	Complete	AD	KPG	KPG	KPG	KPG	KPG	KPG	KPG	KPG	KPG	KPG	KPG	KPG	163950	Y	N	Y	N	Y	Y	N	Y	Y	N	Y	N	Y	N	N	Y	N	Y	N	Y	N	Y	Y	96	KPG	Y	NA	Published	NA	NA	NA	Y	3568	NA	NA		Y	phenotype expansion
BCLAF1	LETHAL LUNG DEVELOPMENTAL DISORDERS	AD	TIER 1 GENE	2013-06-20	Y	NA	KNOWN	NA	1		30639323	NA	BH	WES	CMG	Complete	AD	NA	NA	NA	NA	NA	NA	NA	NA	NA	Y	N	N	612588	N	N	N	N	N	Y	N	N	N	N	N	N	Y	N	N	N	N	N	Y	N	N	N	N	96	Y	Y	NA	Published	NA	NA	NA	Y	3562	NA	NA		Y	novel gene, unexplained-known phenotype
BTBD7	LETHAL LUNG DEVELOPMENTAL DISORDERS	AD	TIER 1 GENE	2013-06-20	Y	NA	KNOWN	NA	1		30639323	NA	BH	WES	CMG	Complete	AD	NA	NA	NA	NA	NA	NA	NA	NA	NA	Y	N	N	612588	N	N	N	N	N	Y	N	N	N	N	N	N	Y	N	N	N	N	N	Y	N	N	N	N	96	Y	Y	NA	Published	NA	NA	NA	Y	3563	NA	NA		Y	novel gene, unexplained-known phenotype
MMUT	METHYLMALONIC ACIDURIA, MUT (0) TYPE	AR homozygous	TIER 1 GENE	2013-06-20	N	NA	KNOWN	251000	1		28973083	NA	BH	WES	CMG	Complete	AR	KPG	KPG	KPG	KPG	KPG	KPG	KPG	KPG	KPG	KPG	KPG	KPG	251000	N	N	Y	N	N	Y	N	N	N	N	Y	N	N	Y	N	Y	Y	N	N	N	Y	Y	N	96	KPG	Y	NA	Published	NA	NA	NA	Y	3427	NA	NA		N	known gene, explained-known phenotype
ANKLE2	MICROCEPHALY	AR homozygous	TIER 1 GENE	2013-06-20	N	NA	KNOWN	616681	1		25259927	NA	BH	WES	CMG	Complete	AR	KPG	KPG	KPG	KPG	KPG	KPG	KPG	KPG	KPG	KPG	KPG	KPG	616681	N	N	Y	N	N	N	N	N	Y	N	Y	N	N	N	N	N	N	N	N	N	N	N	Y	96	KPG	Y	NA	Published	NA	NA	NA	Y	3519	NA	NA		N	known gene, explained-known phenotype
UNC80	PERSISTENT HYPOTONIA, ENCEPHALOPATHY, GROWTH RETARDATION, AND SEVERE INTELLECTUAL DISABILITY.	AR	TIER 1 GENE	2013-06-20	Y	NA	NEW	NA	1		26708751	NA	BH	WES	CMG	Complete	AR	NA	NA	NA	3	N	N	N	N	N	N	N	N	NA	N	N	Y	N	N	N	N	N	N	N	N	N	N	N	N	N	N	N	N	N	N	N	N	96	Y	Y	NA	Published	NA	NA	NA	Y	3574	NA	NA		Y	novel gene, new phenotype
UNC80	PERSISTENT HYPOTONIA, ENCEPHALOPATHY, GROWTH RETARDATION, AND SEVERE INTELLECTUAL DISABILITY.	AR	TIER 1 GENE	2013-06-20	Y	NA	NEW	NA	1		26708751	NA	BH	WES	CMG	Complete	AR	NA	NA	NA	3	N	N	N	N	N	N	N	N	NA	N	N	Y	N	N	N	N	N	N	N	N	N	N	N	N	N	N	N	N	N	N	N	N	96	Y	Y	NA	Published	NA	NA	NA	Y	3575	NA	NA		Y	novel gene, new phenotype
UNC80	PERSISTENT HYPOTONIA, ENCEPHALOPATHY, GROWTH RETARDATION, AND SEVERE INTELLECTUAL DISABILITY.	AR	TIER 1 GENE	2013-06-20	Y	NA	NEW	NA	1		26708751	NA	BH	WES	CMG	Complete	AR	NA	NA	NA	3	N	N	N	N	N	N	N	N	NA	N	N	Y	N	N	N	N	N	N	N	N	N	N	N	N	N	N	N	N	N	N	N	N	96	Y	Y	NA	Published	NA	NA	NA	Y	3576	NA	NA		Y	novel gene, new phenotype
PDGFRB	PHENOTYPE EXPANSION AND DEVELOPMENT IN KOSAKI OVERGROWTH SYNDROME	de novo	TIER 1 GENE	2013-06-20	N	NA	KNOWN	616592	1		29226947	NA	BH	WES	CMG	Complete	multiple	KPG	KPG	KPG	KPG	KPG	KPG	KPG	KPG	KPG	KPG	KPG	KPG	616592	Y	Y	Y	N	Y	N	N	N	Y	N	Y	Y	Y	N	Y	N	N	Y	N	Y	N	Y	N	96	KPG	Y	NA	Published	NA	NA	NA	Y	3516	NA	NA		N	known gene, explained-known phenotype
DICER1	PINEOBLASTOMA (PINB)	AD	TIER 1 GENE	2013-06-20	N	NA	KNOWN	601200	1		25022261	NA	BH	WES	CMG	Complete	multiple	KPG	KPG	KPG	KPG	KPG	KPG	KPG	KPG	KPG	KPG	KPG	KPG	601200	Y	N	N	N	N	N	Y	N	N	N	N	N	N	N	N	N	N	N	N	N	N	N	N	96	KPG	Y	NA	Published	NA	NA	NA	Y	3447	NA	NA		N	known gene, explained-known phenotype
ANTXR1	TOOTHAGENESIS	AR homozygous	TIER 2 GENE	2013-06-20	Y	NA	NEW	Na	1		29436111	NA	BH	WES	CMG	Complete	AR	N	N	N	N	N	N	N	N	N	N	N	N	NA	N	N	N	N	N	N	N	N	Y	N	N	N	N	N	N	N	N	Y	N	N	N	N	N	96	Y	Y	NA	Published	NA	NA	NA	Y	3581	NA	NA		Y	novel gene, new phenotype
NS	Pierre Robin Sequence	multiple	N	2013-06-20	NS	NA	UE	NA	10		NA	gordon_uwcmg_prs_1	UW	WES	CMG	Complete	multiple	NA	NA	NA	NS	NS	NS	NS	NS	NS	NS	NS	NS	NA	N	N	N	N	N	N	N	N	Y	N	N	N	N	N	N	N	N	N	N	N	N	N	N	96	NS	NA	N	NA	Josh Smith	N	NA	NA	NA	NA	NA		Y	NA
COL2A1	Pierre Robin Sequence	de novo	TIER 1 GENE	2013-06-20	N	NA	EXPAN	NA	1		NA	gordon_uwcmg_prs_1	UW	WES	CMG	Complete	multiple	NA	NA	NA	KPG	KPG	KPG	Y	N	N	KPG	N	N	NA	N	N	N	N	N	N	N	N	Y	N	N	N	N	N	N	N	N	N	N	N	N	N	N	96	Y	NA	N	NA	Josh Smith	N	gordon_uwcmg_prs_1-COL2A1	NA	NA	NA	NA		Y	phenotype expansion
CDC42BPA	Pierre Robin Sequence	de novo	TIER 2 GENE	2013-06-20	Y	NA	NEW	NA	1		NA	gordon_uwcmg_prs_1	UW	WES	CMG	Complete	multiple	NA	NA	NA	1	N	N	Y	N	N	N	N	N	NA	N	N	N	N	N	N	N	N	Y	N	N	N	N	N	N	N	N	N	N	N	N	N	N	96	Y	NA	N	NA	Josh Smith	N	gordon_uwcmg_prs_1-CDC42BPA	NA	NA	NA	NA		Y	novel gene, new phenotype
ITIH5	Pierre Robin Sequence	de novo	TIER 2 GENE	2013-06-20	Y	NA	NEW	NA	1		NA	gordon_uwcmg_prs_1	UW	WES	CMG	Complete	multiple	NA	NA	NA	1	N	N	N	N	N	N	N	N	NA	N	N	N	N	N	N	N	N	Y	N	N	N	N	N	N	N	N	N	N	N	N	N	N	96	Y	NA	N	NA	Josh Smith	N	gordon_uwcmg_prs_1-ITIH5	NA	NA	NA	NA		Y	novel gene, new phenotype
PLCG2	Pierre Robin Sequence	de novo	TIER 2 GENE	2013-06-20	N	NA	NEW	NA	1		NA	gordon_uwcmg_prs_1	UW	WES	CMG	Complete	multiple	NA	NA	NA	1	N	N	N	N	N	N	N	N	NA	N	N	N	N	N	N	N	N	Y	N	N	N	N	N	N	N	N	N	N	N	N	N	N	96	Y	NA	N	NA	Josh Smith	N	gordon_uwcmg_prs_1-PLCG2	NA	NA	NA	NA		Y	known gene, new phenotype
PGM1	Pierre Robin Sequence / Congenital disorder of glycosylation type It	AR homozygous	TIER 1 GENE	2013-06-20	N	NA	KNOWN	NA	1		NA	gordon_uwcmg_prs_1	UW	WES	CMG	Complete	multiple	NA	NA	NA	KPG	KPG	KPG	KPG	KPG	KPG	KPG	KPG	KPG	NA	N	N	N	N	N	N	N	N	Y	N	N	N	N	N	N	N	N	N	N	N	N	N	N	96	KPG	NA	Other	NA	Josh Smith	N	NA	NA	NA	NA	NA		N	known gene, explained-known phenotype
TNNI2	Freeman Sheldon syndrome like	de novo	TIER 1 GENE	2013-06-19	N	NA	EXPAN	NA	1		NA	bamshad_uwcmg_fssl_1	UW	WES	CMG	Complete	multiple	NA	NA	NA	KPG	KPG	KPG	Y	N	N	KPG	N	N	NA	N	N	N	N	N	N	N	N	N	N	N	N	N	N	Y	N	N	N	N	N	N	N	N	96	N	Y	N	NA	Jessica Chong	N	NA	NA	NA	NA	NA		Y	phenotype expansion
RYR1	freeman sheldon syndrome, severe FSS mut negative	AR	TIER 1 GENE	2013-06-19	N	NA	EXPAN	NA	2		NA	bamshad_uwcmg_mutnegfss_1	UW	WES	CMG	Complete	multiple	NA	NA	NA	KPG	KPG	KPG	Y	N	N	KPG	N	N	NA	N	N	N	N	N	N	N	N	N	N	N	N	N	N	Y	N	N	N	N	N	N	N	N	96	Y	Y	N	NA	Jessica Chong	N	bamshad_uwcmg_mutnegfss_1-RYR1	NA	NA	NA	NA		Y	phenotype expansion
TRPV4	Metatropic dysplasia (Opsismodysplasia - INPPL1 negative)	AD	TIER 1 GENE	2013-06-19	N	NA	KNOWN	NA	1		27530454	cohn_uwcmg_od_1	UW	WES	CMG	Complete	multiple	NA	NA	NA	KPG	KPG	KPG	KPG	KPG	KPG	KPG	KPG	KPG	NA	N	N	N	N	N	N	N	N	N	N	N	N	N	N	N	N	N	Y	N	N	N	N	N	96	KPG	NA	UW-K	mosaic for a lethal mutation results in nonlethal phenotype	Piper Below	N	NA	NA	NA	NA	NA		N	known gene, explained-known phenotype
INPPL1	Opsismodysplasia	AR homozygous	TIER 1 GENE	2013-06-19	N	NA	KNOWN	NA	1		23273567;24953221	cohn_uwcmg_od_1	UW	WES	CMG	Complete	AR	NA	NA	NA	KPG	KPG	KPG	KPG	KPG	KPG	KPG	KPG	KPG	NA	N	N	N	N	N	N	N	N	N	N	N	N	N	N	N	N	N	Y	N	N	N	N	N	96	KPG	NA	UW-D; UW-K	NA	Piper Below	N	NA	NA	NA	NA	NA		N	known gene, explained-known phenotype
NS	Opsismodysplasia - INPPL1 negative	multiple	N	2013-06-19	NS	NA	UE	NA	2		NA	cohn_uwcmg_od_1	UW	WES	CMG	Complete	multiple	NA	NA	NA	NS	NS	NS	NS	NS	NS	NS	NS	NS	NA	N	N	N	N	N	N	N	N	N	N	N	N	N	N	N	N	N	Y	N	N	N	N	N	96	NS	NA	N	NA	Piper Below	N	NA	NA	NA	NA	NA		Y	NA
FAM210A	Opsismodysplasia - INPPL1 negative	AR compound heterozygous	TIER 2 GENE	2013-06-19	Y	NA	NEW	NA	1		NA	cohn_uwcmg_od_1	UW	WES	CMG	Complete	multiple	NA	NA	NA	1	Y	N	N	N	N	N	N	N	NA	N	N	N	N	N	N	N	N	N	N	N	N	N	N	N	N	N	Y	N	N	N	N	N	96	Y	NA	N	NA	Piper Below	N	cohn_uwcmg_od_1-FAM210A	NA	NA	NA	NA		Y	novel gene, new phenotype
ASB6	coarse facial features, partial ptosis, ophthalmoplegia, resolving hypertonia, normal IQ	AR homozygous	TIER 1 GENE	2013-06-15	Y	NA	NEW	NA	1		NA	NA	BH	WES	CMG	Complete	AR	NA	NA	NA	1	N	N	N	Y	N	Y	N	N	NA	N	N	Y	N	Y	N	N	N	Y	N	N	N	N	N	N	N	N	Y	N	N	N	N	N	96	N	NA	NA	NA	NA	NA	NA	Y	99070	NA	NA		Y	novel gene, new phenotype
PNPT1	COMBINED OXIDATIVE PHOSPHORYLATION DEFICIENCY 13; COXPD13	AR compound heterozygous	TIER 1 GENE	2013-06-15	N	NA	EXPAN	614932	1		27759031	NA	BH	WES	CMG	Complete	multiple	KPG	KPG	KPG	KPG	KPG	KPG	KPG	KPG	KPG	KPG	KPG	KPG	NA	N	N	Y	N	Y	N	N	N	N	N	N	N	N	N	Y	N	N	N	N	Y	N	N	Y	96	KPG	NA	NA	NA	NA	NA	NA	KPG	99127	NA	NA		Y	phenotype expansion
ALDH18A1	CUTIS LAXA, AUTOSOMAL RECESSIVE, TYPE IIIA; ARCL3A	AR compound heterozygous	TIER 1 GENE	2013-06-15	N	NA	KNOWN	219150	1		NA	NA	BH	WES	CMG	Complete	AR	KPG	KPG	KPG	KPG	KPG	KPG	KPG	KPG	KPG	KPG	KPG	KPG	NA	N	N	Y	N	N	Y	N	N	Y	N	Y	N	N	N	N	N	N	N	N	N	N	N	N	96	KPG	NA	NA	NA	NA	NA	NA	KPG	99082	NA	NA		N	known gene, explained-known phenotype
LBR	GREENBERG DYSPLASIA; GRBGD	AR compound heterozygous	TIER 1 GENE	2013-06-15	N	NA	EXPAN	215140	1		30561119	NA	BH	WES	CMG	Complete	AD	KPG	KPG	KPG	KPG	KPG	KPG	KPG	KPG	KPG	KPG	KPG	KPG	600108	N	N	N	N	N	Y	N	N	Y	N	Y	N	N	N	N	N	N	Y	N	N	N	N	N	96	KPG	NA	NA	NA	NA	NA	NA	KPG	99121	NA	NA		Y	phenotype expansion
RYR3	Intellectual Disability and Neurological Symptoms	AR compound heterozygous	TIER 1 GENE	2013-06-15	Y	NA	NEW	NA	1		NA	NA	BH	WES	CMG	Complete	AR	NA	NA	NA	3	N	N	N	N	N	N	N	N	203700	N	N	Y	N	N	N	N	N	Y	N	Y	N	N	N	N	N	Y	Y	N	Y	N	N	N	96	Y	NA	NA	NA	NA	NA	NA	Y	99136	NA	NA		Y	novel gene, new phenotype
NS	Late onset aortic aneurysm; ASD	multiple	N	2013-06-15	NS	NA	NEW	NA	1		NA	NA	BH	WES	CMG	Complete	AD	NS	NS	NS	NS	NS	NS	NS	NS	NS	NS	NS	NS	NA	N	N	Y	N	N	N	Y	N	Y	N	N	N	N	N	N	Y	N	Y	N	N	N	N	N	96	NS	NA	NA	NA	NA	NA	NA	NS	99147	NA	NA		Y	NA
RARS1	LEUKODYSTROPHY, HYPOMYELINATING, 9; HLD9	AR compound heterozygous	TIER 1 GENE	2013-06-15	Y	NA	NEW	616140	1		28905880	NA	BH	WES	CMG	Complete	AR	NA	NA	NA	4	N	Y	Y	Y	Y	N	N	N	NA	N	N	Y	N	Y	N	N	N	N	N	N	N	N	N	N	N	N	N	N	N	N	N	N	96	N	NA	NA	NA	NA	NA	NA	Y	99137	NA	NA		Y	novel gene, new phenotype
ACTA1	NEMALINE MYOPATHY 3; NEM3	AD	TIER 1 GENE	2013-06-15	N	NA	KNOWN	161800	1		NA	NA	BH	WES	CMG	Complete	AD	KPG	KPG	KPG	KPG	KPG	KPG	KPG	KPG	KPG	KPG	KPG	KPG	NA	N	N	Y	N	N	N	N	N	N	N	N	N	N	N	Y	Y	N	N	N	N	N	N	N	96	KPG	NA	NA	NA	NA	NA	NA	KPG	99092	NA	NA		N	known gene, explained-known phenotype
NS	spondylometaphyseal dysplasia, corner fractures, dentinogenesis imperfecta	multiple	N	2013-06-15	NS	NA	NEW	NA	1		NA	NA	BH	WES	CMG	Complete	multiple	NS	NS	NS	NS	NS	NS	NS	NS	NS	NS	NS	NS	NA	N	N	Y	Y	N	N	N	N	Y	N	Y	Y	Y	N	N	N	N	Y	N	N	N	N	N	96	NS	NA	NA	NA	NA	NA	NA	NS	99241	NA	NA		Y	NA
CLN6	BRAIN MALFORMATIONS	AR	TIER 1 GENE	2013-06-14	N	NA	EXPAN	601780	1		26539891	NA	BH	WES	CMG	Complete	AR	KPG	KPG	KPG	KPG	KPG	KPG	KPG	KPG	KPG	KPG	KPG	KPG	601780	N	N	Y	N	N	N	N	N	N	N	N	N	N	N	N	N	N	N	N	N	N	Y	N	96	Y	Y	NA	Published	NA	NA	NA	Y	3387	NA	NA		Y	phenotype expansion
KIF23	BRAIN MALFORMATIONS	AR	TIER 2 GENE	2013-06-14	Y	NA	NEW	NA	1		26539891	NA	BH	WES	CMG	Complete	AR	NA	NA	NA	NA	N	N	N	N	N	N	N	N	NA	N	N	Y	N	N	Y	N	N	N	N	Y	N	N	N	N	N	N	N	N	N	N	N	N	96	Y	Y	NA	Published	NA	NA	NA	Y	3586	NA	NA		Y	novel gene, new phenotype
PRPF31	RETINITIS PIGMENTOSA 11	AD	TIER 1 GENE	2013-06-13	N	NA	KNOWN	600138	1		NA	NA	BH	WES	CMG	Complete	AD	NA	NA	NA	KPG	KPG	KPG	KPG	KPG	KPG	KPG	KPG	KPG	268000	N	N	N	N	Y	N	N	N	N	N	N	N	N	N	N	N	N	N	N	N	N	N	N	96	KPG	Y	NA	NA	NA	NA	NA	Y	2454	NA	NA		N	known gene, explained-known phenotype
EYS	RETINITIS PIGMENTOSA 25	AR homozygous	TIER 1 GENE	2013-06-13	N	NA	EXPAN	602772	1		NA	NA	BH	WES	CMG	Complete	AR	NA	NA	NA	KPG	KPG	KPG	KPG	KPG	KPG	KPG	KPG	KPG	268000	N	N	N	N	Y	N	N	N	N	N	N	N	N	N	N	N	N	N	N	N	N	N	N	96	KPG	Y	NA	NA	NA	NA	NA	Y	2455	NA	NA		Y	phenotype expansion
NS	Alopecia with intellectual disability (APMR)	AR homozygous	N	2013-06-11	NS	NA	UE	NA	1		NA	leal_uwcmg_apmr_1	UW	WES	CMG	Complete	AR	4.58	NA	NA	NS	NS	NS	NS	NS	NS	NS	NS	NS	PS203650	N	N	Y	N	N	N	N	N	N	N	N	N	N	N	N	N	N	N	N	N	N	N	Y	96	NS	NA	N	NA	Investigator	cog	NA	NA	NA	NA	NA		Y	NA
ITGB6	Alopecia with intellectual disability (APMR)	AR homozygous	TIER 1 GENE	2013-06-11	Y	NA	NEW	NA	1		26695873	leal_uwcmg_apmr_1	UW	WES	CMG	Complete	AR	2.65	NA	NA	4	Y	N	Y	N	N	Y	N	N	PS203650	N	N	Y	N	N	N	N	N	N	N	N	N	N	N	N	N	N	N	N	N	N	N	Y	96	Y	NA	UW-D	NA	Investigator	cog	leal_uwcmg_apmr_1-ITGB6	NA	NA	NA	NA		Y	novel gene, new phenotype
FXR1	Alopecia with intellectual disability (APMR)	AR homozygous	TIER 2 GENE	2013-06-11	Y	NA	NEW	NA	1		NA	leal_uwcmg_apmr_1	UW	WES	CMG	Complete	AR	2.65	NA	NA	1	Y	N	Y	N	N	N	N	N	PS203650	N	N	Y	N	N	N	N	N	N	N	N	N	N	N	N	N	N	N	N	N	N	N	Y	96	Y	NA	N	NA	Investigator	cog	leal_uwcmg_apmr_1-FXR1	NA	NA	NA	NA		Y	novel gene, new phenotype
DYNC2H1	Jeune’s Asphxiating Thoracic Dystrophy (ATD)	AR	TIER 1 GENE	2013-06-11	N	NA	KNOWN	NA	30		NA	cohn_uwcmg_atd_1	UW	WES	CMG	Complete	AR	NA	NA	NA	KPG	KPG	KPG	KPG	KPG	KPG	KPG	KPG	KPG	NA	N	N	N	N	N	N	N	N	N	N	N	N	N	N	N	N	N	Y	N	N	N	N	N	96	KPG	NA	Other	NA	Investigator	N	NA	NA	NA	NA	NA		N	known gene, explained-known phenotype
DYNC2H1	Jeune’s Asphxiating Thoracic Dystrophy (ATD)	AR	TIER 1 GENE	2013-06-11	N	NA	KNOWN	NA	8		NA	cohn_uwcmg_atd_1	UW	WES	CMG	Complete	AR	NA	NA	NA	KPG	KPG	KPG	KPG	KPG	KPG	KPG	KPG	KPG	NA	N	N	N	N	N	N	N	N	N	N	N	N	N	N	N	N	N	Y	N	N	N	N	N	96	KPG	NA	Other	NA	Investigator	N	NA	NA	NA	NA	NA		N	known gene, explained-known phenotype
EVC2	Jeune’s Asphxiating Thoracic Dystrophy (ATD)	AR	TIER 1 GENE	2013-06-11	N	NA	NEW	NA	2		NA	cohn_uwcmg_atd_1	UW	WES	CMG	Complete	AR	NA	NA	NA	KPG	KPG	KPG	KPG	KPG	KPG	KPG	KPG	KPG	NA	N	N	N	N	N	N	N	N	N	N	N	N	N	N	N	N	N	Y	N	N	N	N	N	96	Y	NA	Other	gene previously known as EVC1	Investigator	N	cohn_uwcmg_atd_1-EVC2	NA	NA	NA	NA		Y	known gene, new phenotype
IFT140	Jeune’s Asphxiating Thoracic Dystrophy (ATD)	AR	TIER 1 GENE	2013-06-11	N	NA	KNOWN	NA	3		NA	cohn_uwcmg_atd_1	UW	WES	CMG	Complete	AR	NA	NA	NA	KPG	KPG	KPG	KPG	KPG	KPG	KPG	KPG	KPG	NA	N	N	N	N	N	N	N	N	N	N	N	N	N	N	N	N	N	Y	N	N	N	N	N	96	Y	NA	Other	NA	Investigator	N	cohn_uwcmg_srp_1-IFT140	NA	NA	NA	NA		N	known gene, explained-known phenotype
IFT80	Jeune’s Asphxiating Thoracic Dystrophy (ATD)	AR	TIER 1 GENE	2013-06-11	N	NA	KNOWN	NA	2		NA	cohn_uwcmg_atd_1	UW	WES	CMG	Complete	AR	NA	NA	NA	KPG	KPG	KPG	KPG	KPG	KPG	KPG	KPG	KPG	NA	N	N	N	N	N	N	N	N	N	N	N	N	N	N	N	N	N	Y	N	N	N	N	N	96	KPG	NA	Other	NA	Investigator	N	NA	NA	NA	NA	NA		N	known gene, explained-known phenotype
TTC21B	Jeune’s Asphxiating Thoracic Dystrophy (ATD)	AR	TIER 1 GENE	2013-06-11	N	NA	KNOWN	NA	1		NA	cohn_uwcmg_atd_1	UW	WES	CMG	Complete	AR	NA	NA	NA	KPG	KPG	KPG	KPG	KPG	KPG	KPG	KPG	KPG	NA	N	N	N	N	N	N	N	N	N	N	N	N	N	N	N	N	N	Y	N	N	N	N	N	96	Y	NA	Other	NA	Investigator	N	cohn_uwcmg_srp_1-TTC21B	NA	NA	NA	NA		N	known gene, explained-known phenotype
WDR19	Jeune’s Asphxiating Thoracic Dystrophy (ATD)	AR	TIER 1 GENE	2013-06-11	N	NA	KNOWN	NA	5		NA	cohn_uwcmg_atd_1	UW	WES	CMG	Complete	AR	NA	NA	NA	KPG	KPG	KPG	KPG	KPG	KPG	KPG	KPG	KPG	NA	N	N	N	N	N	N	N	N	N	N	N	N	N	N	N	N	N	Y	N	N	N	N	N	96	Y	NA	Other	NA	Investigator	N	cohn_uwcmg_srp_1-WDR19	NA	NA	NA	NA		N	known gene, explained-known phenotype
WDR19	Jeune’s Asphxiating Thoracic Dystrophy (ATD)	AR	TIER 1 GENE	2013-06-11	N	NA	KNOWN	NA	1		NA	cohn_uwcmg_atd_1	UW	WES	CMG	Complete	AR	NA	NA	NA	KPG	KPG	KPG	KPG	KPG	KPG	KPG	KPG	KPG	NA	N	N	N	N	N	N	N	N	N	N	N	N	N	N	N	N	N	Y	N	N	N	N	N	96	Y	NA	Other	still validating	Investigator	N	cohn_uwcmg_srp_1-WDR19	NA	NA	NA	NA		N	known gene, explained-known phenotype
WDR34	Jeune’s Asphxiating Thoracic Dystrophy (ATD)	AR	TIER 1 GENE	2013-06-11	N	NA	KNOWN	NA	4		NA	cohn_uwcmg_atd_1	UW	WES	CMG	Complete	AR	NA	NA	NA	KPG	KPG	KPG	KPG	KPG	KPG	KPG	KPG	KPG	NA	N	N	N	N	N	N	N	N	N	N	N	N	N	N	N	N	N	Y	N	N	N	N	N	96	KPG	NA	Other	NA	Investigator	N	NA	NA	NA	NA	NA		N	known gene, explained-known phenotype
WDR35	Jeune’s Asphxiating Thoracic Dystrophy (ATD)	AR	TIER 1 GENE	2013-06-11	N	NA	KNOWN	NA	2		NA	cohn_uwcmg_atd_1	UW	WES	CMG	Complete	AR	NA	NA	NA	KPG	KPG	KPG	KPG	KPG	KPG	KPG	KPG	KPG	NA	N	N	N	N	N	N	N	N	N	N	N	N	N	N	N	N	N	Y	N	N	N	N	N	96	Y	NA	Other	NA	Investigator	N	cohn_uwcmg_srp_1-WDR35	NA	NA	NA	NA		N	known gene, explained-known phenotype
WDR60	Jeune’s Asphxiating Thoracic Dystrophy (ATD)	AR	TIER 1 GENE	2013-06-11	N	NA	KNOWN	615503	2		NA	cohn_uwcmg_atd_1	UW	WES	CMG	Complete	AR	NA	NA	NA	KPG	KPG	KPG	KPG	KPG	KPG	KPG	KPG	KPG	NA	N	N	N	N	N	N	N	N	N	N	N	N	N	N	N	N	N	Y	N	N	N	N	N	96	NS	NA	Other	NA	Investigator	N	NA	NA	NA	NA	NA		N	known gene, explained-known phenotype
IFT81	Jeune’s Asphxiating Thoracic Dystrophy (ATD)	AR	TIER 2 GENE	2013-06-11	N	NA	KNOWN	NA	1		NA	cohn_uwcmg_atd_1	UW	WES	CMG	Complete	AR	NA	NA	NA	KPG	KPG	KPG	KPG	KPG	KPG	KPG	KPG	KPG	NA	N	N	N	N	N	N	N	N	N	N	N	N	N	N	N	N	N	Y	N	N	N	N	N	96	KPG	NA	Other	NA	Investigator	N	NA	NA	NA	NA	NA		N	known gene, explained-known phenotype
GRK2	Jeune’s Asphxiating Thoracic Dystrophy (ATD)	AR	TIER 2 GENE	2013-06-11	Y	NA	NEW	NA	1		NA	cohn_uwcmg_atd_1	UW	WES	CMG	Complete	AR	NA	NA	NA	1	N	N	N	N	N	N	N	N	NA	N	N	N	N	N	N	N	N	N	N	N	N	N	N	N	N	N	Y	N	N	N	N	N	96	Y	NA	N	gene previously known as ADRBK1. Submitted to MME under Cohn's SRP project.	Investigator	N	cohn_uwcmg_atd_1-GRK2	NA	NA	NA	NA		Y	novel gene, new phenotype
LBR	Jeune’s Asphxiating Thoracic Dystrophy (ATD)	AR compound heterozygous	TIER 2 GENE	2013-06-11	N	NA	NEW	NA	1		NA	cohn_uwcmg_atd_1	UW	WES	CMG	Complete	AR	NA	NA	NA	1	N	N	Y	N	N	N	N	N	NA	N	N	N	N	N	N	N	N	N	N	N	N	N	N	N	N	N	Y	N	N	N	N	N	96	Y	NA	N	NA	Investigator	N	cohn_uwcmg_atd_1-LBR	NA	NA	NA	NA		Y	known gene, new phenotype
CILK1	Jeune’s Asphxiating Thoracic Dystrophy (ATD) / Short rib polydactyly	AR homozygous	TIER 1 GENE	2013-06-11	N	NA	NEW	NA	1		27466187	cohn_uwcmg_atd_1, cohn_uwcmg_srp_1	UW	WES	CMG	Complete	AR	NA	NA	NA	3	Y	Y	Y	Y	N	Y	N	N	NA	N	N	N	N	N	N	N	N	N	N	N	N	N	N	N	N	N	Y	N	N	N	N	N	96	Y	NA	UW-D	Old gene symbol ICK	Investigator	N	cohn_uwcmg_atd_1-ICK	NA	NA	NA	NA		Y	known gene, new phenotype
TRAF3IP1	Jeune’s Asphxiating Thoracic Dystrophy (ATD) / Short rib polydactyly	AR	TIER 1 GENE	2013-06-11	Y	NA	NEW	NA	1		NA	cohn_uwcmg_atd_1, cohn_uwcmg_srp_1	UW	WES	CMG	Complete	AR	NA	NA	NA	2	Y	N	Y	N	N	Y	N	N	NA	N	N	N	N	N	N	N	N	N	N	N	N	N	N	N	N	N	Y	N	N	N	N	N	96	Y	NA	N	NA	Investigator	N	cohn_uwcmg_atd_1-TRAF3IP1	NA	NA	NA	NA		Y	novel gene, new phenotype
DYNC2H1	Short rib polydactyly	AR	TIER 1 GENE	2013-06-11	N	NA	KNOWN	NA	49		27925158	cohn_uwcmg_srp_1	UW	WES	CMG	Complete	AR	NA	NA	NA	KPG	KPG	KPG	KPG	KPG	KPG	KPG	KPG	KPG	NA	N	N	N	N	N	N	N	N	N	N	N	N	N	N	N	N	N	Y	N	N	N	N	N	96	KPG	NA	UW-K	NA	investigator	N	NA	NA	NA	NA	NA		N	known gene, explained-known phenotype
DYNC2H1	Short rib polydactyly	AR	TIER 1 GENE	2013-06-11	N	NA	KNOWN	NA	10		27925158	cohn_uwcmg_srp_1	UW	WES	CMG	Complete	AR	NA	NA	NA	KPG	KPG	KPG	KPG	KPG	KPG	KPG	KPG	KPG	NA	N	N	N	N	N	N	N	N	N	N	N	N	N	N	N	N	N	Y	N	N	N	N	N	96	KPG	NA	UW-K	still validating	investigator	N	NA	NA	NA	NA	NA		N	known gene, explained-known phenotype
EVC	Short rib polydactyly	AR	TIER 1 GENE	2013-06-11	N	NA	NEW	NA	3		NA	cohn_uwcmg_srp_1	UW	WES	CMG	Complete	AR	NA	NA	NA	KPG	KPG	KPG	KPG	KPG	KPG	KPG	KPG	KPG	NA	N	N	N	N	N	N	N	N	N	N	N	N	N	N	N	N	N	Y	N	N	N	N	N	96	Y	NA	Other	NA	investigator	N	cohn_uwcmg_srp_1-EVC	NA	NA	NA	NA		Y	known gene, new phenotype
EVC2	Short rib polydactyly	AR	TIER 1 GENE	2013-06-11	N	NA	NEW	NA	2		NA	cohn_uwcmg_srp_1	UW	WES	CMG	Complete	AR	NA	NA	NA	KPG	KPG	KPG	KPG	KPG	KPG	KPG	KPG	KPG	NA	N	N	N	N	N	N	N	N	N	N	N	N	N	N	N	N	N	Y	N	N	N	N	N	96	Y	NA	Other	NA	investigator	N	cohn_uwcmg_srp_1-EVC2	NA	NA	NA	NA		Y	known gene, new phenotype
IFT140	Short rib polydactyly	AR	TIER 1 GENE	2013-06-11	N	NA	EXPAN	NA	4		NA	cohn_uwcmg_srp_1	UW	WES	CMG	Complete	AR	NA	NA	NA	KPG	KPG	KPG	KPG	KPG	KPG	KPG	KPG	KPG	NA	N	N	N	N	N	N	N	N	N	N	N	N	N	N	N	N	N	Y	N	N	N	N	N	96	Y	NA	Other	NA	investigator	N	cohn_uwcmg_srp_1-IFT140	NA	NA	NA	NA		Y	phenotype expansion
IFT43	Short rib polydactyly	AR	TIER 1 GENE	2013-06-11	N	NA	NEW	NA	2		28400947	cohn_uwcmg_srp_1	UW	WES	CMG	Complete	AR	NA	NA	NA	2	KPG	KPG	N	N	N	KPG	N	N	NA	N	N	N	N	N	N	N	N	N	N	N	N	N	N	N	N	N	Y	N	N	N	N	N	96	Y	NA	UW-D	NA	investigator	N	cohn_uwcmg_srp_1-IFT43	NA	NA	NA	NA		Y	known gene, new phenotype
IFT80	Short rib polydactyly	AR	TIER 1 GENE	2013-06-11	N	NA	KNOWN	NA	2		NA	cohn_uwcmg_srp_1	UW	WES	CMG	Complete	AR	NA	NA	NA	KPG	KPG	KPG	KPG	KPG	KPG	KPG	KPG	KPG	NA	N	N	N	N	N	N	N	N	N	N	N	N	N	N	N	N	N	Y	N	N	N	N	N	96	KPG	NA	Other	NA	investigator	N	NA	NA	NA	NA	NA		N	known gene, explained-known phenotype
INTU	Short rib polydactyly	AR	TIER 1 GENE	2013-06-11	Y	2	NEW	NA	1		NA	cohn_uwcmg_srp_1	UW	WES	CMG	Complete	AR	NA	NA	NA	3	KPG	KPG	KPG	KPG	KPG	KPG	KPG	KPG	NA	N	N	N	N	N	N	N	N	N	N	N	N	N	N	N	N	N	Y	N	N	N	N	N	96	Y	NA	N	digenic inheritance? both known gene and known phenotype	investigator	N	cohn_uwcmg_srp_1-INTU	NA	NA	NA	NA		Y	novel gene, new phenotype
NEK1	Short rib polydactyly	AR	TIER 1 GENE	2013-06-11	N	NA	KNOWN	NA	7		NA	cohn_uwcmg_srp_1	UW	WES	CMG	Complete	AR	NA	NA	NA	KPG	KPG	KPG	KPG	KPG	KPG	KPG	KPG	KPG	NA	N	N	N	N	N	N	N	N	N	N	N	N	N	N	N	N	N	Y	N	N	N	N	N	96	KPG	NA	Other	NA	investigator	N	NA	NA	NA	NA	NA		N	known gene, explained-known phenotype
TTC21B	Short rib polydactyly	AR	TIER 1 GENE	2013-06-11	N	NA	NEW	NA	2		NA	cohn_uwcmg_srp_1	UW	WES	CMG	Complete	AR	NA	NA	NA	KPG	KPG	KPG	N	N	N	KPG	N	N	NA	N	N	N	N	N	N	N	N	N	N	N	N	N	N	N	N	N	Y	N	N	N	N	N	96	Y	NA	Other	NA	investigator	N	cohn_uwcmg_srp_1-TTC21B	NA	NA	NA	NA		Y	known gene, new phenotype
WDR19	Short rib polydactyly	AR	TIER 1 GENE	2013-06-11	N	NA	NEW	NA	1		NA	cohn_uwcmg_srp_1	UW	WES	CMG	Complete	AR	NA	NA	NA	KPG	KPG	KPG	N	N	N	KPG	N	N	NA	N	N	N	N	N	N	N	N	N	N	N	N	N	N	N	N	N	Y	N	N	N	N	N	96	Y	NA	Other	NA	investigator	N	cohn_uwcmg_srp_1-WDR19	NA	NA	NA	NA		Y	known gene, new phenotype
WDR34	Short rib polydactyly	AR	TIER 1 GENE	2013-06-11	N	NA	KNOWN	NA	3		NA	cohn_uwcmg_srp_1	UW	WES	CMG	Complete	AR	NA	NA	NA	KPG	KPG	KPG	KPG	KPG	KPG	KPG	KPG	KPG	NA	N	N	N	N	N	N	N	N	N	N	N	N	N	N	N	N	N	Y	N	N	N	N	N	96	KPG	NA	Other	NA	investigator	N	NA	NA	NA	NA	NA		N	known gene, explained-known phenotype
WDR35	Short rib polydactyly	AR	TIER 1 GENE	2013-06-11	N	2	KNOWN	NA	1		28400947	cohn_uwcmg_srp_1	UW	WES	CMG	Complete	AR	NA	NA	NA	KPG	KPG	KPG	KPG	KPG	KPG	KPG	KPG	KPG	NA	N	N	N	N	N	N	N	N	N	N	N	N	N	N	N	N	N	Y	N	N	N	N	N	96	Y	NA	UW-K	digenic inheritance? both known gene and known phenotype	investigator	N	cohn_uwcmg_srp_1-WDR35	NA	NA	NA	NA		N	known gene, explained-known phenotype
WDR35	Short rib polydactyly	AR	TIER 1 GENE	2013-06-11	N	NA	KNOWN	NA	2		NA	cohn_uwcmg_srp_1	UW	WES	CMG	Complete	AR	NA	NA	NA	KPG	KPG	KPG	KPG	KPG	KPG	KPG	KPG	KPG	NA	N	N	N	N	N	N	N	N	N	N	N	N	N	N	N	N	N	Y	N	N	N	N	N	96	Y	NA	Other	NA	investigator	N	cohn_uwcmg_srp_1-WDR35	NA	NA	NA	NA		N	known gene, explained-known phenotype
WDR60	Short rib polydactyly	AR	TIER 1 GENE	2013-06-11	N	NA	NEW	NA	2		NA	cohn_uwcmg_srp_1	UW	WES	CMG	Complete	AR	NA	NA	NA	KPG	KPG	KPG	N	N	N	KPG	N	N	NA	N	N	N	N	N	N	N	N	N	N	N	N	N	N	N	N	N	Y	N	N	N	N	N	96	Y	NA	Other	NA	investigator	N	cohn_uwcmg_srp_1-WDR60	NA	NA	NA	NA		Y	known gene, new phenotype
WDR60	Short rib polydactyly	AR	TIER 1 GENE	2013-06-11	N	NA	KNOWN	NA	1		NA	cohn_uwcmg_srp_1	UW	WES	CMG	Complete	AR	NA	NA	NA	KPG	KPG	KPG	KPG	KPG	KPG	KPG	KPG	KPG	NA	N	N	N	N	N	N	N	N	N	N	N	N	N	N	N	N	N	Y	N	N	N	N	N	96	Y	NA	Other	still validating	investigator	N	cohn_uwcmg_srp_1-WDR60	NA	NA	NA	NA		N	known gene, explained-known phenotype
DYNC2LI1	Short rib polydactyly	AR	TIER 1 GENE	2013-06-11	Y	NA	NEW	NA	3		26077881	cohn_uwcmg_srp_1	UW	WES	CMG	Complete	AR	NA	NA	NA	3	Y	N	Y	Y	N	N	N	N	NA	N	N	N	N	N	N	N	N	N	N	N	N	N	N	N	N	N	Y	N	N	N	N	N	96	Y	NA	UW-D	NA	investigator	N	cohn_uwcmg_srp_1-DYNC2LI1	NA	NA	NA	NA		Y	novel gene, new phenotype
IFT52	Short rib polydactyly	AR	TIER 1 GENE	2013-06-11	Y	NA	NEW	NA	2		27466190	cohn_uwcmg_srp_1	UW	WES	CMG	Complete	AR	NA	NA	NA	3	Y	Y	Y	Y	N	N	N	N	NA	N	N	N	N	N	N	N	N	N	N	N	N	N	N	N	N	N	Y	N	N	N	N	N	96	Y	NA	UW-D	NA	investigator	N	cohn_uwcmg_srp_1-IFT52	NA	NA	NA	NA		Y	novel gene, new phenotype
IFT81	Short rib polydactyly	AR	TIER 1 GENE	2013-06-11	Y	NA	NEW	NA	1		27666822	cohn_uwcmg_srp_1	UW	WES	CMG	Complete	AR	NA	NA	NA	2	Y	Y	Y	Y	N	N	N	N	NA	N	N	N	N	N	N	N	N	N	N	N	N	N	N	N	N	N	Y	N	N	N	N	N	96	Y	NA	UW-D	NA	investigator	N	cohn_uwcmg_srp_1-IFT81	NA	NA	NA	NA		Y	novel gene, new phenotype
INTU	Short rib polydactyly	AR	TIER 1 GENE	2013-06-11	Y	NA	NEW	NA	2		NA	cohn_uwcmg_srp_1	UW	WES	CMG	Complete	AR	NA	NA	NA	2	N	N	Y	N	N	N	N	N	NA	N	N	N	N	N	N	N	N	N	N	N	N	N	N	N	N	N	Y	N	N	N	N	N	96	Y	NA	N	NA	investigator	N	cohn_uwcmg_srp_1-INTU	NA	NA	NA	NA		Y	novel gene, new phenotype
TCTEX1D2	Short rib polydactyly	AR	TIER 1 GENE	2013-06-11	Y	NA	NEW	NA	3		NA	cohn_uwcmg_srp_1	UW	WES	CMG	Complete	AR	NA	NA	NA	3	N	N	Y	N	N	N	N	N	NA	N	N	N	N	N	N	N	N	N	N	N	N	N	N	N	N	N	Y	N	N	N	N	N	96	Y	NA	Other	NA	investigator	N	cohn_uwcmg_srp_1-TCTEX1D2	NA	NA	NA	NA		Y	novel gene, new phenotype
GRK2	Short rib polydactyly	AR homozygous	TIER 1 GENE	2013-06-11	Y	NA	NEW	NA	1		NA	cohn_uwcmg_srp_1	UW	WES	CMG	Complete	AR	NA	NA	NA	1	Y	Y	N	N	N	Y	N	N	NA	N	N	N	N	N	N	N	N	N	N	N	N	N	N	N	N	N	Y	N	N	N	N	N	96	Y	NA	N	previously known as ADRBK1	investigator	N	cohn_uwcmg_srp_1-GRK2	NA	NA	NA	NA		Y	novel gene, new phenotype
TRAF3IP1	Short rib polydactyly	AR	TIER 1 GENE	2013-06-11	N	NA	EXPAN	NA	1		NA	cohn_uwcmg_srp_1	UW	WES	CMG	Complete	AR	NA	NA	NA	2	Y	N	Y	N	N	Y	N	N	NA	N	N	N	N	N	N	N	N	N	N	N	N	N	N	N	N	N	Y	N	N	N	N	N	96	Y	NA	N	NA	investigator	N	cohn_uwcmg_atd_1-TRAF3IP1	NA	NA	NA	NA		Y	phenotype expansion
NEK1	Short rib polydactyly	AR	TIER 2 GENE	2013-06-11	N	NA	KNOWN	NA	2		NA	cohn_uwcmg_srp_1	UW	WES	CMG	Complete	AR	NA	NA	NA	KPG	KPG	KPG	KPG	KPG	KPG	KPG	KPG	KPG	NA	N	N	N	N	N	N	N	N	N	N	N	N	N	N	N	N	N	Y	N	N	N	N	N	96	KPG	NA	Other	still validating	investigator	N	NA	NA	NA	NA	NA		N	known gene, explained-known phenotype
WDR35	Short rib polydactyly	AR	TIER 2 GENE	2013-06-11	N	NA	KNOWN	NA	2		NA	cohn_uwcmg_srp_1	UW	WES	CMG	Complete	AR	NA	NA	NA	KPG	KPG	KPG	KPG	KPG	KPG	KPG	KPG	KPG	NA	N	N	N	N	N	N	N	N	N	N	N	N	N	N	N	N	N	Y	N	N	N	N	N	96	Y	NA	Other	still validating	investigator	NA	cohn_uwcmg_srp_1-WDR35	NA	NA	NA	NA		N	known gene, explained-known phenotype
FUZ	Short rib polydactyly	AR	TIER 2 GENE	2013-06-11	Y	NA	NEW	NA	1		NA	cohn_uwcmg_srp_1	UW	WES	CMG	Complete	AR	NA	NA	NA	1	N	N	N	N	N	N	N	N	NA	N	N	N	N	N	N	N	N	N	N	N	N	N	N	N	N	N	Y	N	N	N	N	N	96	Y	NA	N	NA	investigator	N	cohn_uwcmg_srp_1-FUZ	NA	NA	NA	NA		Y	novel gene, new phenotype
CBL	NOONAN SYNDROME-LIKE DISORDER WITH OR WITHOUT JUVENILE MYELOMONOCYTIC LEUKEMIA; NSLL	AD	TIER 1 GENE	2013-06-08	N	NA	EXPAN	613563	2		27577878	NA	BH	WES	CMG	Complete	multiple	NA	NA	NA	3	KPG	KPG	KPG	KPG	KPG	KPG	KPG	KPG	613563	N	N	Y	N	N	N	N	N	Y	N	Y	N	N	N	N	Y	N	N	N	N	N	N	N	96	Y	Y	NA	Published	NA	NA	NA	Y	2404	NA	NA		Y	phenotype expansion
ALMS1	ALSTROM SYNDROME; ALMS	AR homozygous	TIER 1 GENE	2013-06-06	N	NA	KNOWN	203800	1		NA	NA	BH	WES	CMG	Complete	AR	NA	NA	NA	KPG	KPG	KPG	KPG	KPG	KPG	KPG	KPG	KPG	203800	N	N	N	N	Y	N	N	N	N	N	N	N	N	N	N	Y	N	N	N	N	N	Y	N	96	KPG	Y	NA	NA	NA	NA	NA	Y	2011	NA	NA		N	known gene, explained-known phenotype
DHX37	BRAIN MALFORMATION	AR homozygous	TIER 1 GENE	2013-06-06	Y	NA	NEW	NA	5		26539891	NA	BH	WES	CMG	Complete	multiple	NA	NA	NA	2	N	N	N	N	N	N	N	N	NA	N	N	Y	N	N	N	N	N	N	N	N	N	N	N	N	N	N	N	N	N	N	N	N	96	Y	Y	NA	Published	NA	NA	NA	Y	2042	NA	NA		Y	novel gene, new phenotype
TMCO1	CRANIOFACIAL DYSMORPHISM, SKELETAL ANOMALIES, AND MENTAL RETARDATION SYNDROME	AR homozygous	TIER 1 GENE	2013-06-06	N	NA	EXPAN	213980	1		24424126	NA	BH	WES	CMG	Complete	AR	NA	NA	NA	1	KPG	KPG	KPG	KPG	KPG	KPG	KPG	KPG	NA	N	N	Y	N	N	N	N	N	Y	N	N	N	Y	N	N	N	N	N	N	N	N	N	N	96	Y	Y	NA	Published	NA	NA	NA	Y	2099	NA	NA		Y	phenotype expansion
NAGLU	MUCOPOLYSACCHARIDOSIS, TYPE IIIB; MPS3B	AR homozygous	TIER 1 GENE	2013-06-06	N	NA	EXPAN	252920	1		NA	NA	BH	WES	CMG	Complete	AR	Y	NA	NA	KPG	KPG	KPG	KPG	KPG	KPG	KPG	KPG	KPG	NA	N	N	Y	N	N	N	N	N	N	N	N	N	N	N	N	N	N	N	N	N	N	N	N	96	Y	Y	NA	NA	NA	NA	NA	Y	2370	NA	NA		Y	phenotype expansion
SCN2A	SYNDROMAL CHILDHOOD CANCER	AD	TIER 1 GENE	2013-06-06	N	NA	EXPAN	NA	1		NA	NA	BH	WES	CMG	Complete	de novo	NA	NA	NA	KPG	KPG	KPG	KPG	KPG	KPG	KPG	KPG	KPG	NA	N	N	N	N	N	N	Y	N	N	N	N	N	N	N	N	N	N	N	N	N	N	N	N	96	Y	Y	NA	NA	NA	NA	NA	Y	2542	NA	NA		Y	phenotype expansion
LMOD3	CONGENITAL MYOPATHY WITH CONGENITAL FRACTURES	AR homozygous	TIER 1 GENE	2013-06-04	N	NA	EXPAN	NA	1		28815944	NA	BH	WES	CMG	Complete	multiple	NA	NA	NA	3	KPG	KPG	KPG	KPG	KPG	KPG	KPG	KPG	NA	N	N	N	N	N	N	N	N	N	N	N	N	N	N	Y	N	N	Y	N	N	N	N	N	96	KPG	Y	NA	Published	NA	NA	NA	KPG	3240	NA	NA		Y	phenotype expansion
NS	PHACE	multiple	N	2013-06-03	NS	NA	UE	NA	4		NA	boycott_uwcmg_phace_1, doherty_uwcmg_phace_1	UW	WES	NHLBI-nonX01	Complete	multiple	NA	NA	NA	NS	NS	NS	NS	NS	NS	NS	NS	NS	606519	N	N	Y	N	Y	Y	N	N	Y	N	N	N	N	N	N	Y	N	N	N	N	N	N	Y	96	NS	NA	N	NA	Martin Kircher	cog,str	NA	NA	NA	NA	NA		Y	NA
PLEKHG4	BRAIN MALFORMATION	AR homozygous	TIER 2 GENE	2013-06-01	Y	NA	NEW	NA	1		NA	NA	BH	WES	CMG	Complete	AR	NA	NA	NA	1	N	N	N	N	N	N	N	N	NA	N	N	Y	N	N	N	N	N	N	N	N	N	N	N	N	N	N	N	N	N	N	N	N	96	Y	Y	NA	NA	NA	NA	NA	Y	2061	NA	NA		Y	novel gene, new phenotype
RAI2	BRAIN MALFORMATION+MICROPHTHALMIA	AR homozygous	TIER 2 GENE	2013-06-01	Y	NA	NEW	NA	1		NA	NA	BH	WES	CMG	Complete	AR	NA	NA	NA	1	N	N	N	N	N	N	N	N	NA	N	N	Y	N	N	N	N	N	N	N	N	N	N	N	N	N	N	N	N	N	N	N	N	96	Y	Y	NA	NA	NA	NA	NA	Y	2066	NA	NA		Y	novel gene, new phenotype
RAI2	HETEROTAXY SYNDROME	X-linked	TIER 2 GENE	2013-06-01	Y	NA	NEW	NA	1		30622330	NA	BH	WES	CMG	Complete	X-linked	NA	NA	NA	1	N	N	N	N	N	N	N	N	NA	N	N	N	N	N	N	N	N	N	N	N	N	N	N	N	Y	N	N	N	N	N	N	N	96	Y	Y	NA	Published	NA	NA	NA	Y	2268	NA	NA		Y	novel gene, new phenotype
CEP97	MULTI-SYSTEM ANOMALIES	AR homozygous	TIER 2 GENE	2013-06-01	Y	NA	NEW	NA	1		NA	NA	BH	WES	CMG	Complete	AR	NA	NA	NA	1	Y	N	N	N	N	N	N	N	NA	N	N	Y	N	N	N	N	N	N	N	N	N	N	N	N	Y	N	N	N	N	N	N	N	96	Y	Y	NA	NA	NA	NA	NA	Y	2383	NA	NA		Y	novel gene, new phenotype
OBSL1	THREE M SYNDROME 2; 3M2	AR homozygous	TIER 1 GENE	2013-06-01	N	NA	KNOWN	612921	1		NA	NA	BH	WES	CMG	Complete	AR	NA	NA	NA	KPG	KPG	KPG	KPG	KPG	KPG	KPG	KPG	KPG	612921	N	N	N	N	N	N	N	N	Y	N	N	N	N	N	N	N	N	Y	N	N	N	N	N	96	KPG	Y	NA	NA	NA	NA	NA	Y	2546	NA	NA		N	known gene, explained-known phenotype
AHDC1	XIA-GIBBS SYNDROME	de novo	TIER 1 GENE	2013-06-01	Y	NA	NEW	615829	4		24791903	NA	BH	WES	CMG	Complete	AD	NA	NA	NA	4	N	N	N	N	N	N	N	N	NA	N	N	Y	N	N	N	N	N	N	N	N	N	N	N	N	N	N	N	N	N	N	N	N	96	Y	Y	NA	Other families outside of BHCMG, Published	NA	NA	NA	Y	2247	NA	NA		Y	novel gene, new phenotype
DSTYK	CONGENITAL ANOMALIES OF KIDNEY AND URINARY TRACT 1; CAKUT1	AD	TIER 1 GENE	2013-06-01	Y	NA	NEW	610805	1		23862974	NA	Yale	WES	CMG	Complete	multiple	1.8	NA	NA	8	N	N	N	N	N	N	N	N	PS191830	N	N	N	N	N	N	N	N	N	N	N	N	N	N	N	N	N	N	N	N	N	Y	N	96	N	NA	NA	N	NA	NA	NA	NA	20	NA	NA		Y	novel gene, new phenotype
NS	Walker Warburg syndrome	multiple	N	2013-05-30	NS	NA	UE	NA	3		NA	manzini_uwcmg_wws_1	UW	WES	CMG	Complete	multiple	NA	NA	NA	NS	NS	NS	NS	NS	NS	NS	NS	NS	NA	N	N	Y	N	Y	N	N	N	N	N	N	N	N	N	Y	N	N	N	N	N	N	N	N	96	NS	NA	N	NA	Martin Kircher	cog,str	NA	NA	NA	NA	NA		Y	NA
POMT1	Walker Warburg syndrome	AR compound heterozygous	TIER 1 GENE	2013-05-30	N	NA	KNOWN	NA	1		NA	manzini_uwcmg_wws_1	UW	WES	CMG	Complete	AR	NA	NA	NA	KPG	KPG	KPG	KPG	KPG	KPG	KPG	KPG	KPG	NA	N	N	Y	N	Y	N	N	N	N	N	N	N	N	N	Y	N	N	N	N	N	N	N	N	96	KPG	NA	N	NA	Martin Kircher	cog,str	NA	NA	NA	NA	NA		N	known gene, explained-known phenotype
CAD	Walker Warburg syndrome	AR homozygous	TIER 2 GENE	2013-05-30	Y	NA	UE	NA	1		NA	manzini_uwcmg_wws_1	UW	WES	CMG	Complete	AR	NA	NA	NA	1	Y	Y	Y	N	N	N	N	N	NA	N	N	Y	N	Y	N	N	N	N	N	N	N	N	N	Y	N	N	N	N	N	N	N	N	96	Y	NA	N	NA	Martin Kircher	cog,str	manzini_uwcmg_wws_1-CAD	NA	NA	NA	NA		Y	novel gene, unexplained-known phenotype
XKRX	CEREBRAL VISUAL IMPAIRMENT	X-linked	TIER 2 GENE	2013-05-29	Y	NA	NEW	NA	1		NA	NA	BH	WES	CMG	Complete	X-linked	NA	NA	NA	1	N	N	N	N	N	N	N	N	NA	N	N	Y	N	Y	N	N	N	N	N	N	N	N	N	N	N	N	N	N	N	N	N	N	96	Y	Y	NA	NA	NA	NA	NA	Y	2088	NA	NA		Y	novel gene, new phenotype
CACNA1F	NIGHT BLINDNESS, CONGENITAL STATIONARY, TYPE 2A; CSNB2A	X-linked	TIER 1 GENE	2013-05-29	N	NA	EXPAN	300071	1		NA	NA	BH	WES	CMG	Complete	X-linked	NA	NA	NA	1	KPG	KPG	KPG	KPG	KPG	KPG	KPG	KPG	NA	N	N	N	N	Y	N	N	N	N	N	N	N	N	N	N	N	N	N	N	N	N	N	N	96	Y	Y	NA	NA	NA	NA	NA	Y	2085	NA	NA		Y	phenotype expansion
MYH11	AORTIC ANEURYSM, FAMILIAL THORACIC 4; AAT4	AD	TIER 1 GENE	2013-05-28	N	NA	KNOWN	132900	1		NA	NA	BH	WES	CMG	Complete	AD	KPG	KPG	KPG	KPG	KPG	KPG	KPG	KPG	KPG	KPG	KPG	KPG	NA	N	N	Y	N	N	N	N	N	N	N	N	N	N	N	N	Y	N	N	N	N	N	N	Y	96	KPG	NA	NA	NA	NA	NA	NA	KPG	99015	NA	NA		N	known gene, explained-known phenotype
FKTN	ARRHYTHMOGENIC RIGHT VENTRICULAR DYSPLASIA, FAMILIAL, 1; ARVD1	AD	TIER 1 GENE	2013-05-28	N	NA	KNOWN	107970	1		NA	NA	BH	WES	CMG	Complete	AD	KPG	KPG	KPG	KPG	KPG	KPG	KPG	KPG	KPG	KPG	KPG	KPG	107970	N	N	N	N	N	N	N	N	N	N	N	N	N	N	N	Y	N	N	N	N	N	N	N	96	KPG	NA	NA	NA	NA	NA	NA	KPG	99030	NA	NA		N	known gene, explained-known phenotype
MYH7	ARRHYTHMOGENIC RIGHT VENTRICULAR DYSPLASIA, FAMILIAL, 1; ARVD1	AD	TIER 1 GENE	2013-05-28	N	NA	KNOWN	107970	1		NA	NA	BH	WES	CMG	Complete	multiple	KPG	KPG	KPG	KPG	KPG	KPG	KPG	KPG	KPG	KPG	KPG	KPG	107970	N	N	N	N	N	N	N	N	N	N	N	N	N	N	N	Y	N	N	N	N	N	N	N	96	KPG	NA	NA	NA	NA	NA	NA	KPG	99032	NA	NA		N	known gene, explained-known phenotype
HMGN1	Autism	AD	TIER 1 GENE	2013-05-28	Y	NA	UE	NA	1		NA	NA	BH	WES|WGS	CMG	Complete	AD	NA	NA	NA	1	N	N	Y	Y	Y	Y	N	N	209850	N	N	Y	N	N	N	N	N	N	N	N	N	N	N	N	N	N	N	N	N	N	N	N	96	Y	NA	NA	NA	NA	NA	NA	Y	99043	NA	NA		Y	novel gene, unexplained-known phenotype
NS	bicuspid aortic valve and ascending aneurysm	multiple	N	2013-05-28	NS	NA	NEW	NA	1		NA	NA	BH	WES|WGS	CMG	Complete	AD	NS	NS	NS	NS	NS	NS	NS	NS	NS	NS	NS	NS	NA	N	N	N	N	N	N	N	N	N	N	N	N	N	N	N	Y	N	N	N	N	N	N	N	96	NS	NA	NA	NA	NA	NA	NA	NS	99049	NA	NA		Y	NA
RBM20	CARDIOMYOPATHY, DILATED, 1DD; CMD1DD	AD	TIER 1 GENE	2013-05-28	N	NA	KNOWN	613172	2		NA	NA	BH	WES	CMG	Complete	AD	KPG	KPG	KPG	KPG	KPG	KPG	KPG	KPG	KPG	KPG	KPG	KPG	107970	N	N	N	N	N	N	N	N	N	N	N	N	N	N	N	Y	N	N	N	N	N	N	N	96	KPG	NA	NA	NA	NA	NA	NA	KPG	99057	NA	NA		N	known gene, explained-known phenotype
NS	Hypotonia Pervasive developmental disorder Aortic dilation Hashimoto thyroiditis	multiple	N	2013-05-28	NS	NA	NEW	NA	1		NA	NA	BH	WES	CMG	Complete	AD	NS	NS	NS	NS	NS	NS	NS	NS	NS	NS	NS	NS	NA	N	N	Y	N	Y	N	N	Y	Y	N	Y	N	Y	N	Y	Y	Y	Y	Y	N	N	N	N	96	NS	NA	NA	NA	NA	NA	NA	NA	99125	NA	NA		Y	NA
NS	KOHLSCHUTTER-TONZ SYNDROME	multiple	N	2013-05-28	NS	NA	UE	NA	1		NA	NA	BH	WES	CMG	Complete	AR	NS	NS	NS	NS	NS	NS	NS	NS	NS	NS	NS	NS	226750	N	N	Y	N	N	N	N	N	Y	N	N	N	N	N	N	N	N	N	N	N	N	N	Y	96	NS	NA	NA	NA	NA	NA	NA	NS	99146	NA	NA		Y	NA
NS	lipomas, hyperesthesia, skin fragility	multiple	N	2013-05-28	NS	NA	NEW	NA	1		NA	NA	BH	WES|WGS	CMG	Complete	multiple	NS	NS	NS	NS	NS	NS	NS	NS	NS	NS	NS	NS	NA	N	N	Y	N	Y	N	N	N	Y	N	N	N	N	N	N	N	Y	Y	N	Y	N	Y	Y	96	NS	NA	NA	NA	NA	NA	NA	NS	99155	NA	NA		Y	NA
POLD1	LIPOMATOSIS, MULTIPLE	AD	TIER 1 GENE	2013-05-28	Y	NA	KNOWN	151900	1		NA	NA	BH	WES	CMG	Complete	AD	NA	NA	NA	1	N	Y	Y	N	N	Y	N	N	151900	N	N	Y	N	N	N	N	N	N	N	Y	N	N	N	N	N	N	N	N	N	N	N	Y	96	Y	NA	NA	NA	NA	NA	NA	Y	99156	NA	NA		Y	novel gene, unexplained-known phenotype
FBN1	MARFAN SYNDROME; MFS	AD	TIER 1 GENE	2013-05-28	N	NA	KNOWN	154700	1		NA	NA	BH	WES	CMG	Complete	AD	KPG	KPG	KPG	KPG	KPG	KPG	KPG	KPG	KPG	KPG	KPG	KPG	132900	N	N	N	N	N	N	N	N	N	N	N	N	N	N	N	Y	N	Y	N	N	N	N	N	96	KPG	NA	NA	NA	NA	NA	NA	KPG	99017	NA	NA		N	known gene, explained-known phenotype
CCL13 + NLRP6	primary immune deficiency, growth hormone deficiency, chrohns	multiple	TIER 1 GENE	2013-05-28	Y	2	NEW	NA	1		NA	NA	BH	WES	CMG	Complete	AD	NA	NA	NA	1	Y	N	Y	N	N	Y	N	N	NA	N	N	Y	N	N	N	N	Y	N	Y	N	N	N	N	N	Y	Y	Y	Y	N	N	N	Y	96	Y	NA	NA	NA	NA	NA	NA	Y	99204	NA	NA		Y	novel gene, new phenotype
ERCC3	TRICHOTHIODYSTROPHY 2, PHOTOSENSITIVE; TTD2	AR compound heterozygous	TIER 1 GENE	2013-05-28	N	NA	EXPAN	616390	1		NA	NA	BH	WES	CMG	Complete	multiple	KPG	KPG	KPG	KPG	KPG	KPG	KPG	KPG	KPG	KPG	KPG	KPG	NA	N	N	Y	N	Y	N	N	N	Y	N	N	N	N	N	N	N	N	Y	N	Y	N	N	Y	96	KPG	NA	NA	NA	NA	NA	NA	KPG	99085	NA	NA		Y	phenotype expansion
CELSR2	BRAIN MALFORMATIONS	AR homozygous	TIER 2 GENE	2013-05-27	Y	NA	KNOWN	NA	1		26539891	NA	BH	WES	CMG	Complete	AR	N	N	N	N	N	N	N	N	N	N	N	N	NA	N	N	Y	N	N	N	N	N	N	N	N	N	N	N	N	N	N	N	N	N	N	N	N	96	Y	Y	NA	Published	NA	NA	NA	Y	3537	NA	NA		Y	novel gene, unexplained-known phenotype
DSCAML1	BRAIN MALFORMATIONS	AR	TIER 2 GENE	2013-05-27	Y	NA	NEW	NA	1		26539891	NA	BH	WES	CMG	Complete	AR	NA	NA	NA	NA	N	N	N	N	N	N	N	N	NA	N	N	Y	N	N	N	N	N	N	N	N	N	N	N	N	N	N	Y	N	N	N	N	N	96	Y	Y	NA	Published	NA	NA	NA	Y	3584	NA	NA		Y	novel gene, new phenotype
NODAL	NORMAL ECHO	multiple	TIER 1 GENE	2013-05-26	N	NA	EXPAN	NA	1		NA	NA	BH	WES	CMG	Complete	multiple	NA	NA	KPG	KPG	KPG	KPG	Y	KPG	Y	Y	Y	N	601265	N	N	N	N	N	N	N	N	N	N	N	N	N	N	N	Y	N	N	N	N	N	N	N	96	KPG	Y	NA	NA	NA	NA	NA	KPG	3733	NA	NA		Y	phenotype expansion
NODAL	CONGENITAL HEART DISEASE	multiple	TIER 1 GENE	2013-05-23	N	NA	EXPAN	NA	7		NA	NA	BH	WES	CMG	Complete	multiple	NA	NA	KPG	KPG	KPG	KPG	Y	KPG	Y	Y	Y	N	601265	N	N	N	N	N	N	N	N	N	N	N	N	N	N	N	Y	N	N	N	N	N	N	N	97	KPG	Y	NA	NA	NA	NA	NA	KPG	3720	NA	NA		Y	phenotype expansion
NODAL	WOLFF-PARKINSON-WHITE SYNDROME	multiple	TIER 1 GENE	2013-05-23	N	NA	EXPAN	NA	1		NA	NA	BH	WES	CMG	Complete	multiple	NA	NA	KPG	KPG	KPG	KPG	Y	KPG	Y	Y	Y	N	601265	N	N	N	N	N	N	N	N	N	N	N	N	N	N	N	Y	N	N	N	N	N	N	N	97	KPG	Y	NA	NA	NA	NA	NA	KPG	3723	NA	NA		Y	phenotype expansion
CDON	BRAIN MALFORMATIONS	AD	TIER 1 GENE	2013-05-22	N	NA	KNOWN	614226	1		26539891	NA	BH	WES	CMG	Complete	AD	KPG	KPG	KPG	KPG	KPG	KPG	KPG	KPG	KPG	KPG	KPG	KPG	614226	N	N	Y	N	Y	N	N	N	Y	N	N	N	N	N	N	N	N	N	N	N	N	N	N	97	KPG	Y	NA	Published	NA	NA	NA	Y	3498	NA	NA		N	known gene, explained-known phenotype
ASPM	Microcephaly	AR homozygous	TIER 1 GENE	2013-05-22	N	NA	KNOWN	NA	1		NA	leal_uwcmg_mcph_1	UW	WES	CMG	Complete	AR	3.26	NA	NA	KPG	KPG	KPG	KPG	KPG	KPG	KPG	KPG	KPG	NA	N	N	Y	N	N	N	N	N	Y	N	N	N	N	N	N	N	N	N	N	N	N	N	N	97	Y	NA	Other	NA	Investigator	cog,str	leal_uwcmg_mcph_1-ASPM	NA	NA	NA	NA		N	known gene, explained-known phenotype
WDR62	Microcephaly	AR homozygous	TIER 1 GENE	2013-05-22	N	NA	KNOWN	NA	1		NA	leal_uwcmg_mcph_1	UW	WES	CMG	Complete	AR	5.31	NA	NA	KPG	KPG	KPG	KPG	KPG	KPG	KPG	KPG	KPG	NA	N	N	Y	N	N	N	N	N	Y	N	N	N	N	N	N	N	N	N	N	N	N	N	N	97	KPG	NA	Other	NA	Investigator	cog,str	NA	NA	NA	NA	NA		N	known gene, explained-known phenotype
NS	Osteogenesis imperfecta	AR	N	2013-05-22	NS	NA	UE	PS166200	2		NA	byers_uwcmg_oi_1	UW	WES	CMG	Complete	AR	NA	NA	NA	NS	NS	NS	NS	NS	NS	NS	NS	NS	PS166200	N	N	N	N	Y	N	N	N	N	N	N	N	N	N	N	N	N	Y	N	N	N	N	N	97	NS	NA	N	I sent runs of homozygosity to him 11/4/2014.	Piper Below; Liz Blue; Jessica Chong	N	NA	NA	NA	NA	NA		Y	NA
CREB3L1	Osteogenesis imperfecta	AR	TIER 1 GENE	2013-05-22	Y	NA	NEW	PS166200	1		28817112	byers_uwcmg_oi_1	UW	WES	CMG	Complete	AR	NA	NA	NA	2	Y	Y	Y	Y	Y	N	N	N	PS166200	N	N	N	N	Y	N	N	N	N	N	N	N	N	N	N	N	N	Y	N	N	N	N	N	97	NA	NA	UW-D	I sent runs of homozygosity to him 11/4/2014.	Piper Below; Liz Blue; Jessica Chong	N	NA	NA	NA	NA	NA		Y	novel gene, new phenotype
NS	Keloid scar	AD	N	2013-05-15	NS	NA	UE	NA	8		NA	reichenberger_uwcmg_keloid_1, reichenberger_uwcmg_keloid_2	UW	WES	CMG	Complete	AD	NA	NA	NA	NS	NS	NS	NS	NS	NS	NS	NS	NS	NA	N	N	N	N	N	N	N	N	N	N	N	N	N	N	N	N	N	N	N	N	N	N	Y	97	NS	NA	N	NA	Investigator	N	NA	NA	NA	NA	NA		Y	NA
ASAH1	Keloid scar	AD	TIER 2 GENE	2013-05-15	N	NA	NEW	NA	1		28905881	reichenberger_uwcmg_keloid_1, reichenberger_uwcmg_keloid_2	UW	WES	CMG	Complete	AD	4.5	NA	NA	1	Y	N	N	Y	N	N	N	N	NA	N	N	N	N	N	N	N	N	N	N	N	N	N	N	N	N	N	N	N	N	N	N	Y	97	Y	NA	UW-D	NA	Investigator	N	reichenberger_uwcmg_keloid_1-ASAH1	NA	NA	NA	NA		Y	known gene, new phenotype
PHLDA3	Keloid scar	AD	TIER 2 GENE	2013-05-15	Y	NA	NEW	NA	1		NA	reichenberger_uwcmg_keloid_1, reichenberger_uwcmg_keloid_2	UW	WES	CMG	Complete	AD	1.63	NA	NA	1	N	N	N	Y	N	N	N	N	NA	N	N	N	N	N	N	N	N	N	N	N	N	N	N	N	N	N	N	N	N	N	N	Y	97	Y	NA	N	NA	Investigator	N	reichenberger_uwcmg_keloid_1-PHLDA3	NA	NA	NA	NA		Y	novel gene, new phenotype
REST	FIBROMATOSIS, GINGIVAL, 1; GINGF1	AD	TIER 1 GENE	2013-05-09	Y	NA	KNOWN	NA	2		NA	NA	BH	WES	CMG	Complete	AD	NA	NA	NA	4	N	N	N	N	N	N	N	N	135300	Y	N	N	N	N	N	N	N	Y	N	N	N	N	N	N	N	N	N	N	N	N	N	N	97	TIER 1 GENE	Y	NA	NA	NA	NA	NA	Y	3112	NA	NA		Y	novel gene, unexplained-known phenotype
DICER1	PINEOBLASTOMA	AD	TIER 1 GENE	2013-05-09	N	NA	KNOWN	NA	1		25022261	NA	BH	WES	CMG	Complete	AD	NA	NA	NA	KPG	KPG	KPG	KPG	KPG	KPG	KPG	KPG	KPG	NA	N	N	N	N	N	N	Y	N	N	N	N	N	N	N	N	N	N	N	N	N	N	N	N	97	KPG	Y	NA	Published	NA	NA	NA	Y	2541	NA	NA		N	known gene, explained-known phenotype
NODAL	D-TRANSPOSITION OF THE GREAT VESSELS, VENTRICULAR SEPTAL DEFECT AND COARCTATION	multiple	TIER 1 GENE	2013-05-04	N	NA	EXPAN	NA	1		NA	NA	BH	WES	CMG	Complete	multiple	NA	NA	KPG	KPG	KPG	KPG	Y	KPG	Y	Y	Y	N	601265	N	N	N	N	N	N	N	N	N	N	N	N	Y	N	N	Y	N	N	N	N	N	N	N	97	KPG	Y	NA	NA	NA	NA	NA	KPG	3728	NA	NA		Y	phenotype expansion
TRIM2	CHARCOT-MARIE-TOOTH DISEASE, TYPE 2R	AR homozygous	TIER 1 GENE	2013-05-01	Y	NA	KNOWN	615490	2		25893792	NA	BH	WES	CMG	Complete	AR	NA	NA	NA	1	Y	N	N	N	N	Y	N	N	NA	N	N	Y	N	N	N	N	N	N	N	N	N	N	N	N	N	N	N	N	N	N	N	N	97	Y	Y	NA	Published	NA	NA	NA	Y	2642	NA	NA		Y	novel gene, unexplained-known phenotype
STIL	BRAIN MALFORMATIONS	AR	TIER 1 GENE	2013-04-30	N	NA	KNOWN	612703	1		26539891	NA	BH	WES	CMG	Complete	AR	KPG	KPG	KPG	KPG	KPG	KPG	KPG	KPG	KPG	KPG	KPG	KPG	612703	N	N	Y	N	N	N	N	N	Y	N	N	N	N	N	N	N	N	N	N	N	N	N	N	97	KPG	Y	NA	Published	NA	NA	NA	Y	3483	NA	NA		N	known gene, explained-known phenotype
MTO1	BRAIN MALFORMATIONS	AR	TIER 1 GENE	2013-04-30	N	NA	KNOWN	614702	1		26539891	NA	BH	WES	CMG	Complete	AR	KPG	KPG	KPG	KPG	KPG	KPG	KPG	KPG	KPG	KPG	KPG	KPG	614702	N	N	Y	N	N	N	N	N	N	N	N	N	N	N	N	N	N	N	N	N	N	N	N	97	KPG	Y	NA	Published	NA	NA	NA	Y	3500	NA	NA		N	known gene, explained-known phenotype
IQSEC2	TURKISH BRAIN MALFORMATION/PHENOTYPIC EXPANSION	X-linked	TIER 1 GENE	2013-04-30	N	NA	KNOWN	309530	1		29790871	NA	BH	WES	CMG	Complete	multiple	KPG	KPG	KPG	KPG	KPG	KPG	KPG	KPG	KPG	KPG	KPG	KPG	309530	N	N	Y	N	N	N	N	N	N	N	N	N	N	N	N	N	N	N	N	N	N	N	N	97	KPG	Y	NA	Published	NA	NA	NA	Y	3442	NA	NA		N	known gene, explained-known phenotype
C2CD3	TURKISH BRAIN MALFORMATION/PHENOTYPIC EXPANSION	AR homozygous	TIER 1 GENE	2013-04-30	N	NA	KNOWN	615948	1		29790871	NA	BH	WES	CMG	Complete	AR	KPG	KPG	KPG	KPG	KPG	KPG	KPG	KPG	KPG	KPG	KPG	KPG	615948	N	N	Y	N	N	N	N	N	N	N	N	N	N	N	N	N	N	N	N	N	N	N	N	97	KPG	Y	NA	Published	NA	NA	NA	Y	3509	NA	NA		N	known gene, explained-known phenotype
SYCP2	WIEDEMANN-STEINER SYNDROME (WDSTS)	multiple	TIER 1 GENE	2013-04-30	Y	NA	KNOWN	NA	2		25574841	NA	BH	WES	CMG	Complete	multiple	NA	NA	NA	NA	NA	NA	NA	NA	NA	NA	NA	NA	605130	N	N	Y	N	N	N	N	N	Y	N	Y	N	N	N	Y	N	Y	Y	N	N	N	N	N	97	Y	Y	NA	Published	NA	NA	NA	Y	3454	NA	NA		Y	novel gene, unexplained-known phenotype
FOSL1	CHARGE SYNDROME	de novo	TIER 2 GENE	2013-04-25	Y	NA	KNOWN	NA	1		NA	NA	BH	WES	CMG	Complete	multiple	NA	NA	NA	1	N	N	N	N	N	N	N	N	NA	N	N	N	N	Y	Y	N	N	Y	N	N	N	N	N	N	Y	Y	N	N	Y	N	N	N	98	Y	Y	NA	NA	NA	NA	NA	Y	2120	NA	NA		Y	novel gene, unexplained-known phenotype
SMC1A	CORNELIA DE LANGE SYNDROME 2	X-linked	TIER 1 GENE	2013-04-25	N	NA	EXPAN	300590	2		25574841; 30158690	NA	BH	WES	CMG	Complete	X-linked	NA	NA	NA	14	KPG	KPG	KPG	KPG	KPG	KPG	KPG	KPG	300590	N	N	Y	N	N	N	N	N	Y	N	N	N	N	N	N	Y	N	Y	N	Y	N	Y	N	98	Y	Y	NA	Published	NA	NA	NA	Y	2156	NA	NA		Y	phenotype expansion
SMC1A	CORNELIA DE LANGE SYNDROME 2	de novo	TIER 1 GENE	2013-04-25	N	NA	EXPAN	300590	1		NA	NA	BH	WES	CMG	Complete	multiple	NA	NA	NA	14	Y	N	KPG	KPG	KPG	N	KPG	KPG	NA	N	N	Y	N	N	N	N	N	N	N	N	N	N	N	N	Y	Y	N	N	N	N	Y	N	98	Y	Y	NA	NA	NA	NA	NA	Y	2581	NA	NA		Y	phenotype expansion
SMC1A	HAIRY ELBOWS	X-linked	TIER 1 GENE	2013-04-25	N	NA	EXPAN	139600	2		25574841	NA	BH	WES	CMG	Complete	X-linked	NA	NA	NA	2	Y	N	KPG	KPG	KPG	N	KPG	KPG	NA	N	N	N	N	N	N	N	N	N	N	N	N	N	N	N	N	N	N	N	N	N	N	Y	98	Y	Y	NA	Published	NA	NA	NA	Y	2248	NA	NA		Y	phenotype expansion
NEK1	SHORT-RIB THORACIC DYSPLASIA 6 WITH OR WITHOUT POLYDACTYLY	AR homozygous	TIER 1 GENE	2013-04-25	N	NA	EXPAN	263520	1		NA	NA	BH	WES	CMG	Complete	AR	NA	NA	NA	KPG	KPG	KPG	KPG	KPG	KPG	KPG	KPG	KPG	NA	N	N	N	N	N	N	N	N	N	N	N	N	N	N	N	N	N	Y	N	N	N	N	N	98	Y	Y	NA	NA	NA	NA	NA	Y	2033	NA	NA		Y	phenotype expansion
SLC7A3	FAMILIAL DD/ID	X-linked	TIER 2 GENE	2013-04-21	Y	NA	NEW	NA	1		NA	NA	BH	WES	CMG	Complete	X-linked	NA	NA	NA	1	N	N	N	N	N	N	N	N	NA	N	N	Y	N	N	N	N	N	N	N	N	N	N	N	N	N	N	N	N	N	N	N	N	98	Y	Y	NA	NA	NA	NA	NA	Y	2214	NA	NA		Y	novel gene, new phenotype
GTF3C1	BRAIN MALFORMATIONS	AR	TIER 2 GENE	2013-04-19	Y	NA	NEW	NA	1		26539891	NA	BH	WES	CMG	Complete	AR	NA	NA	NA	NA	N	N	N	N	N	N	N	N	NA	N	N	Y	Y	N	N	N	N	N	N	N	N	N	N	N	N	N	N	N	N	N	N	N	98	Y	Y	NA	Published	NA	NA	NA	Y	3585	NA	NA		Y	novel gene, new phenotype
FGFRL1	ARTHROGRYPOSIS	AR	TIER 2 GENE	2013-04-18	Y	NA	NEW	NA	1		31230720	NA	BH	WES	CMG	Complete	AR	NA	NA	NA	NS	N	N	N	N	N	N	N	N	208150	N	N	N	N	N	N	N	N	N	N	N	Y	N	N	Y	N	N	N	N	N	N	N	Y	98	Y	Y	NA	Published	NA	NA	NA	N	3279	NA	NA		Y	novel gene, new phenotype
TANC1	DEVELOPMENTAL DELAY/INTELECTUAL DISABILITY	AR	TIER 2 GENE	2013-04-18	Y	2	NEW	NA	1		31230720	NA	BH	WES	CMG	Complete	AR	NA	NA	NA	NS	N	N	N	N	N	N	N	N	208150	N	N	Y	N	N	N	N	N	N	N	N	N	N	N	N	N	N	N	N	N	N	N	N	98	Y	Y	NA	Published	NA	NA	NA	N	3287	NA	NA		Y	novel gene, new phenotype
NS	HSP	AD	N	2013-04-18	NS	NA	NEW	NA	1		NA	chen_uwcmg_hsp_1	UW	WES	CMG	Complete	AD	3	NA	NA	NS	NS	NS	NS	NS	NS	NS	NS	NS	NA	N	N	N	N	N	N	N	N	N	N	N	N	N	N	N	N	N	N	N	N	N	N	N	98	NS	NA	N	NA	Piper Below	N	NA	NA	NA	NA	NA		Y	NA
TFG	CHARCOT MARIE TOOTH DISEASE	multiple	TIER 1 GENE	2013-04-07	N	NA	KNOWN	604484	1		26257172	genetic burden	BH	WES	CMG	Complete	multiple	KPG	KPG	KPG	KPG	KPG	KPG	KPG	KPG	KPG	KPG	KPG	KPG	604484	N	N	Y	N	N	N	N	N	N	N	N	N	N	N	N	N	N	N	N	N	N	N	N	98	KPG	Y	NA	Published	NA	NA	NA	Y	3452	NA	NA		N	known gene, explained-known phenotype
NS	Focal segmental glomerulosclerosis	multiple	N	2013-04-01	NS	NA	KNOWN	NA	10		NA	NA	Yale	WES	CMG	Complete	multiple	NS	NS	NS	NS	NS	NS	NS	NS	NS	NS	NS	NS	PS603278	N	N	N	N	N	N	N	N	N	N	N	N	N	N	N	N	N	N	N	N	N	Y	N	98	NS	NA	NA	NA	NA	NA	NA	NS	22	NA	NA		N	NA
NS	GLAUCOMA, PRIMARY CONGENITAL	multiple	N	2013-04-01	NS	NA	KNOWN	NA	24		NA	NA	Yale	WES	CMG	Complete	multiple	NS	NS	NS	NS	NS	NS	NS	NS	NS	NS	NS	NS	NA	N	N	N	N	Y	N	N	N	N	N	N	N	N	N	N	N	N	N	N	N	N	N	N	98	NS	NA	NA	NA	NA	NA	NA	NS	22	NA	NA		N	NA
NS	Pseudoexfoliation Syndrome (XFS)	multiple	N	2013-04-01	NS	NA	KNOWN	NA	57		NA	NA	Yale	WES	CMG	Complete	multiple	NS	NS	NS	NS	NS	NS	NS	NS	NS	NS	NS	NS	NA	N	N	N	N	Y	N	N	N	N	N	N	N	N	N	N	N	N	N	N	N	N	N	N	98	NS	NA	NA	NA	NA	NA	NA	NS	22	NA	NA		N	NA
NODAL	LTGA PULM VALVE ATRESIA, VSD	multiple	TIER 1 GENE	2013-03-31	N	NA	EXPAN	NA	1		NA	NA	BH	WES	CMG	Complete	multiple	NA	NA	KPG	KPG	KPG	KPG	Y	KPG	Y	Y	Y	N	601265	N	N	N	N	N	N	N	N	N	N	N	N	Y	N	N	Y	N	N	N	N	N	N	N	98	KPG	Y	NA	NA	NA	NA	NA	KPG	3729	NA	NA		Y	phenotype expansion
ROS1	BRAIN MALFORMATIONS	AR homozygous	TIER 1 GENE	2013-03-28	Y	NA	KNOWN	NA	2		26539891, 27980096	NA	BH	WES	CMG	Complete	AR	N	N	N	N	N	N	N	N	N	N	N	N	NA	N	N	Y	N	N	N	N	N	N	N	N	N	N	N	N	N	N	N	N	N	N	N	N	98	Y	Y	NA	Published	NA	NA	NA	Y	3532	NA	NA		Y	novel gene, unexplained-known phenotype
PAX3	CONGENITAL DIAPHRAGMATIC HERNIA, CDH	multiple	TIER 1 GENE	2013-03-28	N	NA	EXPAN	NA	2		25736269	NA	BH	WES	CMG	Complete	multiple	KPG	KPG	KPG	KPG	KPG	KPG	KPG	KPG	KPG	KPG	KPG	KPG	606597	Y	N	N	N	N	Y	N	N	N	N	N	N	Y	N	Y	N	N	N	Y	N	N	N	N	98	KPG	Y	NA	Published	NA	NA	NA	Y	3398	NA	NA		Y	phenotype expansion
CPLANE1	ORAL-FACIAL-DIGITAL SYNDROME TYPE VI	AR	TIER 1 GENE	2013-03-28	N	NA	KNOWN	277170	2		25846457	NA	BH	WES	CMG	Complete	AR	KPG	KPG	KPG	KPG	KPG	KPG	KPG	KPG	KPG	KPG	KPG	KPG	277170	N	N	Y	N	N	N	N	N	Y	N	N	N	N	N	N	N	Y	Y	N	N	N	N	N	98	KPG	Y	NA	Published	NA	NA	NA	Y	3433	NA	NA		N	known gene, explained-known phenotype
NODAL	CCTGA, WITH VSD AND STRADDLING TV	multiple	TIER 1 GENE	2013-03-27	N	NA	EXPAN	NA	1		NA	NA	BH	WES	CMG	Complete	multiple	NA	NA	KPG	KPG	KPG	KPG	Y	KPG	Y	Y	Y	N	601265	N	N	N	N	N	N	N	N	N	N	N	N	Y	N	N	Y	N	N	N	N	N	N	N	98	KPG	Y	NA	NA	NA	NA	NA	KPG	3718	NA	NA		Y	phenotype expansion
FAM222A	BRAIN MALFORMATIONS	AR homozygous	TIER 2 GENE	2013-03-24	Y	NA	KNOWN	NA	1		26539891	NA	BH	WES	CMG	Complete	AR	N	N	N	N	N	N	N	N	N	N	N	N	NA	N	N	Y	N	N	N	N	N	N	N	N	N	N	N	N	N	N	N	N	N	N	N	N	99	Y	Y	NA	Published	NA	NA	NA	Y	3536	NA	NA		Y	novel gene, unexplained-known phenotype
NODAL	COMPLEX: DEXTROCARDIA, MITRAL ATRESA, PULMONARY STENOSIS, DTGA, PATENT FORMAEN OVALE, LEFT AORTIC ARCH WITH NORMAL BRANCHING	multiple	TIER 1 GENE	2013-03-24	N	NA	EXPAN	NA	1		NA	NA	BH	WES	CMG	Complete	multiple	NA	NA	KPG	KPG	KPG	KPG	Y	KPG	Y	Y	Y	N	601265	N	N	N	N	N	N	N	N	N	N	N	N	Y	N	Y	Y	N	N	N	N	N	N	N	99	KPG	Y	NA	NA	NA	NA	NA	KPG	3717	NA	NA		Y	phenotype expansion
USH2A	RETINITIS PIGMENTOSA 39	AR compound heterozygous	TIER 1 GENE	2013-03-19	N	NA	KNOWN	613809	2		NA	NA	BH	WES	CMG	Complete	AR	NA	NA	NA	KPG	KPG	KPG	KPG	KPG	KPG	KPG	KPG	KPG	268000	N	N	N	N	Y	N	N	N	N	N	N	N	N	N	N	N	N	N	N	N	N	N	N	99	KPG	Y	NA	NA	NA	NA	NA	Y	2480	NA	NA		N	known gene, explained-known phenotype
PPP1CB	INTELLECTUAL DISABILITY, SHORT STATURE	de novo	TIER 1 GENE	2013-03-18	Y	NA	NEW	NA	1		27681385	NA	BH	WES	CMG	Complete	de novo	NA	NA	NA	8	N	N	Y	N	N	N	N	N	NA	Y	N	N	N	N	N	N	N	N	N	N	N	N	N	N	Y	N	Y	N	N	N	N	N	99	TIER 1 GENE	Y	NA	Published	NA	NA	NA	Y	3061	NA	NA		Y	novel gene, new phenotype
PKIB	CONGENITAL ANOMALIES OF THE KIDNEY AND URINARY TRACT	de novo	TIER 2 GENE	2013-03-15	Y	NA	NEW	NA	1		NA	NA	BH	WES	CMG	Complete	de novo	NA	NA	NA	0	N	N	N	N	N	N	N	N	NA	N	N	N	N	N	N	N	N	N	N	N	N	N	N	N	N	N	N	N	N	N	Y	N	99	Y	Y	NA	NA	NA	NA	NA	N	3292	NA	NA		Y	novel gene, new phenotype
NS	AD nonsyndromic hearing impairment	AD	N	2013-03-15	NS	NA	UE	NA	1		NA	leal_uwcmg_hear_1	UW	WES	CMG	Complete	AD	11.6	NA	NA	NS	NS	NS	NS	NS	NS	NS	NS	NS	NA	N	N	N	N	N	N	N	N	N	N	N	N	N	N	N	N	N	N	N	N	N	N	N	99	NS	NA	N	NA	Investigator	N	NA	NA	NA	NA	NA		Y	NA
NS	nonsyndromic hearing impairment	AR	N	2013-03-15	NS	NA	UE	NA	21		NA	leal_uwcmg_hear_1, leal_uwcmg_hear_2, leal_uwcmg_hear_3	UW	WES	CMG	Complete	AR	5.47	NA	NA	NS	NS	NS	NS	NS	NS	NS	NS	NS	PS220290	N	N	N	N	N	N	N	N	N	N	N	N	N	N	N	N	N	N	N	Y	N	N	N	99	NS	NA	N	4 of these families went into genomes (leal_uwcmg_nshi_genomes_1)	Investigator	N	NA	NA	NA	NA	NA		Y	NA
DLX5	nonsyndromic hearing impairment	AR	TIER 2 GENE	2013-03-15	N	NA	EXPAN	NA	1		NA	leal_uwcmg_hear_1	UW	WES	CMG	Complete	AR	NA	NA	NA	1	NA	NA	NA	NA	NA	NA	NA	NA	NA	N	N	N	N	N	N	N	N	N	N	N	N	N	N	N	N	N	N	N	Y	N	N	N	99	N	NA	N	NA	Investigator	NA	NA	NA	NA	NA	NA		Y	phenotype expansion
GNAI2	nonsyndromic hearing impairment	AR	TIER 2 GENE	2013-03-15	N	NA	NEW	NA	1		NA	leal_uwcmg_hear_2	UW	WES	CMG	Complete	AR	NA	NA	NA	1	Y	N	Y	N	N	N	N	N	NA	N	N	N	N	N	N	N	N	N	N	N	N	N	N	N	N	N	N	N	Y	N	N	N	99	Y	NA	N	NA	Investigator	NA	leal_uwcmg_hear_2-GNAI2	NA	NA	NA	NA		Y	known gene, new phenotype
TGFBR2	nonsyndromic hearing impairment	AR	TIER 2 GENE	2013-03-15	N	NA	NEW	NA	1		NA	leal_uwcmg_hear_2	UW	WES	CMG	Complete	AR	NA	NA	NA	1	Y	N	Y	N	N	N	N	N	NA	N	N	N	N	N	N	N	N	N	N	N	N	N	N	N	N	N	N	N	Y	N	N	N	99	Y	NA	N	NA	Investigator	NA	leal_uwcmg_hear_2-TGFBR2	NA	NA	NA	NA		Y	known gene, new phenotype
CSRNP1	nonsyndromic hearing impairment	AR homozygous	TIER 2 GENE	2013-03-15	Y	NA	NEW	NA	1		NA	leal_uwcmg_hear_2	UW	WES	CMG	Complete	AR	NA	NA	NA	1	Y	N	Y	N	N	N	N	N	NA	N	N	N	N	N	N	N	N	N	N	N	N	N	N	N	N	N	N	N	Y	N	N	N	99	Y	NA	N	NA	Investigator	NA	leal_uwcmg_hear_2-CSRNP1	NA	NA	NA	NA		Y	novel gene, new phenotype
SEZ6	nonsyndromic hearing impairment	AR homozygous	TIER 2 GENE	2013-03-15	Y	NA	NEW	NA	1		NA	leal_uwcmg_hear_2	UW	WES	CMG	Complete	AR	NA	NA	NA	1	Y	N	Y	N	N	N	N	N	NA	N	N	N	N	N	N	N	N	N	N	N	N	N	N	N	N	N	N	N	Y	N	N	N	99	Y	NA	N	NA	Investigator	NA	leal_uwcmg_hear_2-SEZ6	NA	NA	NA	NA		Y	novel gene, new phenotype
ADAMTS1	nonsyndromic hearing impairment	AR homozygous	TIER 2 GENE	2013-03-15	Y	NA	NEW	NA	1		NA	leal_uwcmg_hear_1	UW	WES	CMG	Complete	AR	NA	NA	NA	1	Y	N	Y	N	N	N	N	N	NA	N	N	N	N	N	N	N	N	N	N	N	N	N	N	N	N	N	N	N	Y	N	N	N	99	Y	NA	N	NA	Investigator	NA	leal_uwcmg_hear_1-ADAMTS1	NA	NA	NA	NA		Y	novel gene, new phenotype
ADAMTSL5	nonsyndromic hearing impairment	AR homozygous	TIER 2 GENE	2013-03-15	Y	NA	NEW	NA	1		NA	leal_uwcmg_hear_1	UW	WES	CMG	Complete	AR	NA	NA	NA	1	Y	N	Y	N	N	N	N	N	NA	N	N	N	N	N	N	N	N	N	N	N	N	N	N	N	N	N	N	N	Y	N	N	N	99	Y	NA	N	NA	Investigator	NA	leal_uwcmg_hear_1-ADAMTSL5	NA	NA	NA	NA		Y	novel gene, new phenotype
CDC14A	nonsyndromic hearing impairment	AR	TIER 1 GENE	2013-03-15	N	NA	KNOWN	NA	1		NA	leal_uwcmg_hear_2	UW	WES	CMG	Complete	AR	NA	NA	NA	1	KPG	KPG	KPG	KPG	KPG	KPG	KPG	KPG	NA	N	N	N	N	N	N	N	N	N	N	N	N	N	N	N	N	N	N	N	Y	N	N	N	99	KPG	NA	N	NA	Investigator	NA	NA	NA	NA	NA	NA		N	known gene, explained-known phenotype
PLEKHG2	nonsyndromic hearing impairment	AR	TIER 2 GENE	2013-03-15	N	NA	NEW	NA	1		NA	leal_uwcmg_hear_3	UW	WES	CMG	Complete	AR	NA	NA	NA	1	Y	N	Y	N	N	N	N	N	NA	N	N	N	N	N	N	N	N	N	N	N	N	N	N	N	N	N	N	N	Y	N	N	N	99	Y	NA	N	NA	Investigator	NA	leal_uwcmg_hear_3-PLEKHG2	NA	NA	NA	NA		Y	known gene, new phenotype
SCML2	nonsyndromic hearing impairment	X-linked	TIER 2 GENE	2013-03-15	Y	NA	NEW	NA	1		NA	leal_uwcmg_hear_3	UW	WES	CMG	Complete	X-linked	NA	NA	NA	1	Y	N	Y	N	N	N	N	N	NA	N	N	N	N	N	N	N	N	N	N	N	N	N	N	N	N	N	N	N	Y	N	N	N	99	Y	NA	N	NA	Investigator	NA	leal_uwcmg_hear_3-SCML2	NA	NA	NA	NA		Y	novel gene, new phenotype
SMG9	nonsyndromic hearing impairment	AR	TIER 2 GENE	2013-03-15	N	NA	NEW	NA	1		NA	leal_uwcmg_hear_3	UW	WES	CMG	Complete	AR	NA	NA	NA	1	Y	N	Y	N	N	N	N	N	NA	N	N	N	N	N	N	N	N	N	N	N	N	N	N	N	N	N	N	N	Y	N	N	N	99	Y	NA	N	NA	Investigator	NA	leal_uwcmg_hear_3-SMG9	NA	NA	NA	NA		Y	known gene, new phenotype
BSND	nonsyndromic hearing impairment	AR homozygous	TIER 1 GENE	2013-03-15	N	NA	KNOWN	NA	3		NA	leal_uwcmg_hear_1, leal_uwcmg_hear_2, leal_uwcmg_hear_3	UW	WES	CMG	Complete	AR	4.87	NA	NA	KPG	KPG	KPG	KPG	KPG	KPG	KPG	KPG	KPG	PS220290	N	N	N	N	N	N	N	N	N	N	N	N	N	N	N	N	N	N	N	Y	N	N	N	99	KPG	NA	Other	NA	Investigator	N	NA	NA	NA	NA	NA		N	known gene, explained-known phenotype
CABP2	nonsyndromic hearing impairment	AR homozygous	TIER 1 GENE	2013-03-15	N	NA	KNOWN	NA	1		NA	leal_uwcmg_hear_1, leal_uwcmg_hear_2, leal_uwcmg_hear_3	UW	WES	CMG	Complete	AR	3.8	NA	NA	KPG	KPG	KPG	KPG	KPG	KPG	KPG	KPG	KPG	PS220290	N	N	N	N	N	N	N	N	N	N	N	N	N	N	N	N	N	N	N	Y	N	N	N	99	KPG	NA	Other	NA	Investigator	N	NA	NA	NA	NA	NA		N	known gene, explained-known phenotype
CACNA1D	nonsyndromic hearing impairment	AR homozygous	TIER 1 GENE	2013-03-15	N	NA	KNOWN	NA	5		NA	leal_uwcmg_hear_1, leal_uwcmg_hear_2, leal_uwcmg_hear_3	UW	WES	CMG	Complete	AR	3.11	NA	NA	KPG	KPG	KPG	KPG	KPG	KPG	KPG	KPG	KPG	PS220290	N	N	N	N	N	N	N	N	N	N	N	N	N	N	N	N	N	N	N	Y	N	N	N	99	KPG	NA	Other	NA	Investigator	N	NA	NA	NA	NA	NA		N	known gene, explained-known phenotype
CDH23	nonsyndromic hearing impairment	AR homozygous	TIER 1 GENE	2013-03-15	N	NA	KNOWN	NA	12		NA	leal_uwcmg_hear_1, leal_uwcmg_hear_2, leal_uwcmg_hear_3	UW	WES	CMG	Complete	AR	3.87	NA	NA	KPG	KPG	KPG	KPG	KPG	KPG	KPG	KPG	KPG	PS220290	N	N	N	N	N	N	N	N	N	N	N	N	N	N	N	N	N	N	N	Y	N	N	N	99	KPG	NA	Other	NA	Investigator	N	NA	NA	NA	NA	NA		N	known gene, explained-known phenotype
CIB2	nonsyndromic hearing impairment	AR homozygous	TIER 1 GENE	2013-03-15	N	NA	KNOWN	NA	1		NA	leal_uwcmg_hear_1, leal_uwcmg_hear_2, leal_uwcmg_hear_3	UW	WES	CMG	Complete	AR	5.16	NA	NA	KPG	KPG	KPG	KPG	KPG	KPG	KPG	KPG	KPG	PS220290	N	N	N	N	N	N	N	N	N	N	N	N	N	N	N	N	N	N	N	Y	N	N	N	99	KPG	NA	Other	NA	Investigator	N	NA	NA	NA	NA	NA		N	known gene, explained-known phenotype
CLCNKA	nonsyndromic hearing impairment	AR homozygous	TIER 1 GENE	2013-03-15	N	NA	KNOWN	NA	1		NA	leal_uwcmg_hear_1, leal_uwcmg_hear_2, leal_uwcmg_hear_3	UW	WES	CMG	Complete	AR	1.81	NA	NA	KPG	KPG	KPG	KPG	KPG	KPG	KPG	KPG	KPG	PS220290	N	N	N	N	N	N	N	N	N	N	N	N	N	N	N	N	N	N	N	Y	N	N	N	99	KPG	NA	Other	NA	Investigator	N	NA	NA	NA	NA	NA		N	known gene, explained-known phenotype
CLPP	Perrault syndrome 3	AR homozygous	TIER 1 GENE	2013-03-15	Y	NA	NEW	614129	1		23541340	leal_uwcmg_hear_1, leal_uwcmg_hear_2, leal_uwcmg_hear_3	UW	WES	CMG	Complete	AR	2.53	NA	NA	3	KPG	KPG	Y	N	N	KPG	N	N	PS220290	N	N	N	N	N	N	N	N	N	N	N	N	N	N	N	N	N	N	N	Y	N	N	N	99	Y	NA	UW-D	NA	Investigator	N	leal_uwcmg_hear_1-CLPP	NA	NA	NA	NA		Y	novel gene, new phenotype
COL11A2	nonsyndromic hearing impairment	AR homozygous	TIER 1 GENE	2013-03-15	N	NA	KNOWN	NA	1		NA	leal_uwcmg_hear_1, leal_uwcmg_hear_2, leal_uwcmg_hear_3	UW	WES	CMG	Complete	AR	6.34	NA	NA	KPG	KPG	KPG	KPG	KPG	KPG	KPG	KPG	KPG	PS220290	N	N	N	N	N	N	N	N	N	N	N	N	N	N	N	N	N	N	N	Y	N	N	N	99	KPG	NA	Other	NA	Investigator	N	NA	NA	NA	NA	NA		N	known gene, explained-known phenotype
PJVK	nonsyndromic hearing impairment	AR homozygous	TIER 1 GENE	2013-03-15	N	NA	KNOWN	NA	2		NA	leal_uwcmg_hear_1, leal_uwcmg_hear_2, leal_uwcmg_hear_3	UW	WES	CMG	Complete	AR	3.65	NA	NA	KPG	KPG	KPG	KPG	KPG	KPG	KPG	KPG	KPG	PS220290	N	N	N	N	N	N	N	N	N	N	N	N	N	N	N	N	N	N	N	Y	N	N	N	99	Y	NA	Other	gene previously known as DFNB59	Investigator	N	leal_uwcmg_hear_1-DFNB59	NA	NA	NA	NA		N	known gene, explained-known phenotype
EDNRB	nonsyndromic hearing impairment	AR homozygous	TIER 1 GENE	2013-03-15	N	NA	KNOWN	NA	1		NA	leal_uwcmg_hear_1, leal_uwcmg_hear_2, leal_uwcmg_hear_3	UW	WES	CMG	Complete	AR	2.48	NA	NA	KPG	KPG	KPG	KPG	KPG	KPG	KPG	KPG	KPG	PS220290	N	N	N	N	N	N	N	N	N	N	N	N	N	N	N	N	N	N	N	Y	N	N	N	99	KPG	NA	Other	NA	Investigator	N	NA	NA	NA	NA	NA		N	known gene, explained-known phenotype
ERCC4	nonsyndromic hearing impairment	AR homozygous	TIER 1 GENE	2013-03-15	N	NA	KNOWN	NA	1		NA	leal_uwcmg_hear_1, leal_uwcmg_hear_2, leal_uwcmg_hear_3	UW	WES	CMG	Complete	AR	1.93	NA	NA	KPG	KPG	KPG	KPG	KPG	KPG	KPG	KPG	KPG	PS220290	N	N	N	N	N	N	N	N	N	N	N	N	N	N	N	N	N	N	N	Y	N	N	N	99	KPG	NA	Other	NA	Investigator	N	NA	NA	NA	NA	NA		N	known gene, explained-known phenotype
GJB2	nonsyndromic hearing impairment	AR homozygous	TIER 1 GENE	2013-03-15	N	NA	KNOWN	NA	7		NA	leal_uwcmg_hear_1, leal_uwcmg_hear_2, leal_uwcmg_hear_3	UW	WES	CMG	Complete	AR	3.13	NA	NA	KPG	KPG	KPG	KPG	KPG	KPG	KPG	KPG	KPG	PS220290	N	N	N	N	N	N	N	N	N	N	N	N	N	N	N	N	N	N	N	Y	N	N	N	99	KPG	NA	Other	NA	Investigator	N	NA	NA	NA	NA	NA		N	known gene, explained-known phenotype
GPSM2	nonsyndromic hearing impairment	AR homozygous	TIER 1 GENE	2013-03-15	N	NA	KNOWN	NA	2		NA	leal_uwcmg_hear_1, leal_uwcmg_hear_2, leal_uwcmg_hear_3	UW	WES	CMG	Complete	AR	3.13	NA	NA	KPG	KPG	KPG	KPG	KPG	KPG	KPG	KPG	KPG	PS220290	N	N	N	N	N	N	N	N	N	N	N	N	N	N	N	N	N	N	N	Y	N	N	N	99	KPG	NA	Other	NA	Investigator	N	NA	NA	NA	NA	NA		N	known gene, explained-known phenotype
GRXCR1	nonsyndromic hearing impairment	AR homozygous	TIER 1 GENE	2013-03-15	N	NA	KNOWN	NA	1		NA	leal_uwcmg_hear_1, leal_uwcmg_hear_2, leal_uwcmg_hear_3	UW	WES	CMG	Complete	AR	3.45	NA	NA	KPG	KPG	KPG	KPG	KPG	KPG	KPG	KPG	KPG	PS220290	N	N	N	N	N	N	N	N	N	N	N	N	N	N	N	N	N	N	N	Y	N	N	N	99	KPG	NA	Other	NA	Investigator	N	NA	NA	NA	NA	NA		N	known gene, explained-known phenotype
HARS2	nonsyndromic hearing impairment	AR homozygous	TIER 1 GENE	2013-03-15	N	NA	KNOWN	NA	1		NA	leal_uwcmg_hear_1, leal_uwcmg_hear_2, leal_uwcmg_hear_3	UW	WES	CMG	Complete	AR	2.53	NA	NA	KPG	KPG	KPG	KPG	KPG	KPG	KPG	KPG	KPG	PS220290	N	N	N	N	N	N	N	N	N	N	N	N	N	N	N	N	N	N	N	Y	N	N	N	99	KPG	NA	Other	NA	Investigator	N	NA	NA	NA	NA	NA		N	known gene, explained-known phenotype
ILDR1	nonsyndromic hearing impairment	AR homozygous	TIER 1 GENE	2013-03-15	N	NA	KNOWN	NA	2		NA	leal_uwcmg_hear_1, leal_uwcmg_hear_2, leal_uwcmg_hear_3	UW	WES	CMG	Complete	AR	3.13	NA	NA	KPG	KPG	KPG	KPG	KPG	KPG	KPG	KPG	KPG	PS220290	N	N	N	N	N	N	N	N	N	N	N	N	N	N	N	N	N	N	N	Y	N	N	N	99	KPG	NA	Other	NA	Investigator	N	NA	NA	NA	NA	NA		N	known gene, explained-known phenotype
KARS1	nonsyndromic hearing impairment	AR homozygous	TIER 1 GENE	2013-03-15	N	NA	NEW	NA	3		23768514	leal_uwcmg_hear_1, leal_uwcmg_hear_2, leal_uwcmg_hear_3	UW	WES	CMG	Complete	AR	6	NA	NA	3	KPG	KPG	Y	N	N	KPG	N	N	PS220290	N	N	N	N	N	N	N	N	N	N	N	N	N	N	N	N	N	N	N	Y	N	N	N	99	Y	NA	UW-D	Old symbol KARS	Investigator	N	leal_uwcmg_hear_1-KARS	NA	NA	NA	NA		Y	known gene, new phenotype
KCNE1	nonsyndromic hearing impairment	AR homozygous	TIER 1 GENE	2013-03-15	N	NA	KNOWN	NA	2		NA	leal_uwcmg_hear_1, leal_uwcmg_hear_2, leal_uwcmg_hear_3	UW	WES	CMG	Complete	AR	3.08	NA	NA	KPG	KPG	KPG	KPG	KPG	KPG	KPG	KPG	KPG	PS220290	N	N	N	N	N	N	N	N	N	N	N	N	N	N	N	N	N	N	N	Y	N	N	N	99	KPG	NA	Other	NA	Investigator	N	NA	NA	NA	NA	NA		N	known gene, explained-known phenotype
KCNQ4	nonsyndromic hearing impairment	AD	TIER 1 GENE	2013-03-15	N	NA	KNOWN	NA	1		NA	leal_uwcmg_hear_1, leal_uwcmg_hear_2, leal_uwcmg_hear_3	UW	WES	CMG	Complete	AD	0.9	NA	NA	KPG	KPG	KPG	KPG	KPG	KPG	KPG	KPG	KPG	PS220290	N	N	N	N	N	N	N	N	N	N	N	N	N	N	N	N	N	N	N	Y	N	N	N	99	KPG	NA	Other	NA	Investigator	N	NA	NA	NA	NA	NA		N	known gene, explained-known phenotype
LARS2	nonsyndromic hearing impairment	AR	TIER 1 GENE	2013-03-15	N	NA	KNOWN	NA	1		NA	leal_uwcmg_hear_1, leal_uwcmg_hear_2, leal_uwcmg_hear_3	UW	WES	CMG	Complete	AR	NA	NA	NA	KPG	KPG	KPG	KPG	KPG	KPG	KPG	KPG	KPG	PS220290	N	N	N	N	N	N	N	N	N	N	N	N	N	N	N	N	N	N	N	Y	N	N	N	99	KPG	NA	N	4 of these families went into genomes (leal_uwcmg_nshi_genomes_1)	Investigator	N	NA	NA	NA	NA	NA		N	known gene, explained-known phenotype
LHFPL5	nonsyndromic hearing impairment	AR homozygous	TIER 1 GENE	2013-03-15	N	NA	KNOWN	NA	2		NA	leal_uwcmg_hear_1, leal_uwcmg_hear_2, leal_uwcmg_hear_3	UW	WES	CMG	Complete	AR	1.81	NA	NA	KPG	KPG	KPG	KPG	KPG	KPG	KPG	KPG	KPG	PS220290	N	N	N	N	N	N	N	N	N	N	N	N	N	N	N	N	N	N	N	Y	N	N	N	99	KPG	NA	Other	NA	Investigator	N	NA	NA	NA	NA	NA		N	known gene, explained-known phenotype
MARVELD2	nonsyndromic hearing impairment	AR homozygous	TIER 1 GENE	2013-03-15	N	NA	KNOWN	NA	2		NA	leal_uwcmg_hear_1, leal_uwcmg_hear_2, leal_uwcmg_hear_3	UW	WES	CMG	Complete	AR	5.12	NA	NA	KPG	KPG	KPG	KPG	KPG	KPG	KPG	KPG	KPG	PS220290	N	N	N	N	N	N	N	N	N	N	N	N	N	N	N	N	N	N	N	Y	N	N	N	99	KPG	NA	Other	NA	Investigator	N	NA	NA	NA	NA	NA		N	known gene, explained-known phenotype
MYO15A	nonsyndromic hearing impairment	AR homozygous	TIER 1 GENE	2013-03-15	N	NA	KNOWN	NA	9		27375115	leal_uwcmg_hear_1, leal_uwcmg_hear_2, leal_uwcmg_hear_3	UW	WES	CMG	Complete	AR	5.37	NA	NA	KPG	KPG	KPG	KPG	KPG	KPG	KPG	KPG	KPG	PS220290	N	N	N	N	N	N	N	N	N	N	N	N	N	N	N	N	N	N	N	Y	N	N	N	99	Y	NA	UW-K	NA	Investigator	N	leal_uwcmg_hear_1-MYO15A	NA	NA	NA	NA		N	known gene, explained-known phenotype
MYO7A	nonsyndromic hearing impairment	AR homozygous	TIER 1 GENE	2013-03-15	N	NA	KNOWN	NA	22		NA	leal_uwcmg_hear_1, leal_uwcmg_hear_2, leal_uwcmg_hear_3	UW	WES	CMG	Complete	AR	4.46	NA	NA	KPG	KPG	KPG	KPG	KPG	KPG	KPG	KPG	KPG	PS220290	N	N	N	N	N	N	N	N	N	N	N	N	N	N	N	N	N	N	N	Y	N	N	N	99	Y	NA	Other	NA	Investigator	N	leal_uwcmg_hear_1-MYO7A	NA	NA	NA	NA		N	known gene, explained-known phenotype
OTOF	nonsyndromic hearing impairment	AR homozygous	TIER 1 GENE	2013-03-15	N	NA	KNOWN	NA	6		NA	leal_uwcmg_hear_1, leal_uwcmg_hear_2, leal_uwcmg_hear_3	UW	WES	CMG	Complete	AR	8.8	NA	NA	KPG	KPG	KPG	KPG	KPG	KPG	KPG	KPG	KPG	PS220290	N	N	N	N	N	N	N	N	N	N	N	N	N	N	N	N	N	N	N	Y	N	N	N	99	KPG	NA	Other	NA	Investigator	N	NA	NA	NA	NA	NA		N	known gene, explained-known phenotype
OTOG	nonsyndromic hearing impairment	AR homozygous	TIER 1 GENE	2013-03-15	N	NA	KNOWN	NA	1		NA	leal_uwcmg_hear_1, leal_uwcmg_hear_2, leal_uwcmg_hear_3	UW	WES	CMG	Complete	AR	1.5	NA	NA	KPG	KPG	KPG	KPG	KPG	KPG	KPG	KPG	KPG	PS220290	N	N	N	N	N	N	N	N	N	N	N	N	N	N	N	N	N	N	N	Y	N	N	N	99	KPG	NA	Other	NA	Investigator	N	NA	NA	NA	NA	NA		N	known gene, explained-known phenotype
OTOGL	nonsyndromic hearing impairment	AR homozygous	TIER 1 GENE	2013-03-15	N	NA	KNOWN	NA	1		NA	leal_uwcmg_hear_1, leal_uwcmg_hear_2, leal_uwcmg_hear_3	UW	WES	CMG	Complete	AR	1.8	NA	NA	KPG	KPG	KPG	KPG	KPG	KPG	KPG	KPG	KPG	PS220290	N	N	N	N	N	N	N	N	N	N	N	N	N	N	N	N	N	N	N	Y	N	N	N	99	KPG	NA	Other	NA	Investigator	N	NA	NA	NA	NA	NA		N	known gene, explained-known phenotype
PTPRQ	nonsyndromic hearing impairment	AR homozygous	TIER 1 GENE	2013-03-15	N	NA	KNOWN	NA	2		NA	leal_uwcmg_hear_1, leal_uwcmg_hear_2, leal_uwcmg_hear_3	UW	WES	CMG	Complete	AR	3.99	NA	NA	KPG	KPG	KPG	KPG	KPG	KPG	KPG	KPG	KPG	PS220290	N	N	N	N	N	N	N	N	N	N	N	N	N	N	N	N	N	N	N	Y	N	N	N	99	KPG	NA	Other	NA	Investigator	N	NA	NA	NA	NA	NA		N	known gene, explained-known phenotype
SLC26A4	nonsyndromic hearing impairment	AR homozygous	TIER 1 GENE	2013-03-15	N	NA	KNOWN	NA	9		NA	leal_uwcmg_hear_1, leal_uwcmg_hear_2, leal_uwcmg_hear_3	UW	WES	CMG	Complete	AR	4.08	NA	NA	KPG	KPG	KPG	KPG	KPG	KPG	KPG	KPG	KPG	PS220290	N	N	N	N	N	N	N	N	N	N	N	N	N	N	N	N	N	N	N	Y	N	N	N	99	KPG	NA	Other	NA	Investigator	N	NA	NA	NA	NA	NA		N	known gene, explained-known phenotype
TECTA	nonsyndromic hearing impairment	AR homozygous	TIER 1 GENE	2013-03-15	N	NA	KNOWN	NA	1		NA	leal_uwcmg_hear_1, leal_uwcmg_hear_2, leal_uwcmg_hear_3	UW	WES	CMG	Complete	AR	2.1	NA	NA	KPG	KPG	KPG	KPG	KPG	KPG	KPG	KPG	KPG	PS220290	N	N	N	N	N	N	N	N	N	N	N	N	N	N	N	N	N	N	N	Y	N	N	N	99	KPG	NA	Other	NA	Investigator	N	NA	NA	NA	NA	NA		N	known gene, explained-known phenotype
TMC1	nonsyndromic hearing impairment	AR homozygous	TIER 1 GENE	2013-03-15	N	NA	KNOWN	NA	3		NA	leal_uwcmg_hear_1, leal_uwcmg_hear_2, leal_uwcmg_hear_3	UW	WES	CMG	Complete	AR	2.53	NA	NA	KPG	KPG	KPG	KPG	KPG	KPG	KPG	KPG	KPG	PS220290	N	N	N	N	N	N	N	N	N	N	N	N	N	N	N	N	N	N	N	Y	N	N	N	99	KPG	NA	Other	NA	Investigator	N	NA	NA	NA	NA	NA		N	known gene, explained-known phenotype
TMPRSS3	nonsyndromic hearing impairment	AR homozygous	TIER 1 GENE	2013-03-15	N	NA	KNOWN	NA	4		NA	leal_uwcmg_hear_1, leal_uwcmg_hear_2, leal_uwcmg_hear_3	UW	WES	CMG	Complete	AR	3.83	NA	NA	KPG	KPG	KPG	KPG	KPG	KPG	KPG	KPG	KPG	PS220290	N	N	N	N	N	N	N	N	N	N	N	N	N	N	N	N	N	N	N	Y	N	N	N	99	KPG	NA	Other	NA	Investigator	N	NA	NA	NA	NA	NA		N	known gene, explained-known phenotype
USH1C	nonsyndromic hearing impairment	AR homozygous	TIER 1 GENE	2013-03-15	N	NA	KNOWN	NA	2		NA	leal_uwcmg_hear_1, leal_uwcmg_hear_2, leal_uwcmg_hear_3	UW	WES	CMG	Complete	AR	1.92	NA	NA	KPG	KPG	KPG	KPG	KPG	KPG	KPG	KPG	KPG	PS220290	N	N	N	N	N	N	N	N	N	N	N	N	N	N	N	N	N	N	N	Y	N	N	N	99	KPG	NA	Other	NA	Investigator	N	NA	NA	NA	NA	NA		N	known gene, explained-known phenotype
USH1G	nonsyndromic hearing impairment	AR homozygous	TIER 1 GENE	2013-03-15	N	NA	KNOWN	NA	1		NA	leal_uwcmg_hear_1, leal_uwcmg_hear_2, leal_uwcmg_hear_3	UW	WES	CMG	Complete	AR	3.38	NA	NA	KPG	KPG	KPG	KPG	KPG	KPG	KPG	KPG	KPG	PS220290	N	N	N	N	N	N	N	N	N	N	N	N	N	N	N	N	N	N	N	Y	N	N	N	99	KPG	NA	Other	NA	Investigator	N	NA	NA	NA	NA	NA		N	known gene, explained-known phenotype
WHRN	nonsyndromic hearing impairment	AR homozygous	TIER 1 GENE	2013-03-15	N	NA	KNOWN	NA	1		NA	leal_uwcmg_hear_1, leal_uwcmg_hear_2, leal_uwcmg_hear_3	UW	WES	CMG	Complete	AR	2.13	NA	NA	KPG	KPG	KPG	KPG	KPG	KPG	KPG	KPG	KPG	PS220290	N	N	N	N	N	N	N	N	N	N	N	N	N	N	N	N	N	N	N	Y	N	N	N	99	KPG	NA	Other	NA	Investigator	N	NA	NA	NA	NA	NA		N	known gene, explained-known phenotype
TBC1D24	nonsyndromic hearing impairment	AR homozygous	TIER 1 GENE	2013-03-15	N	NA	NEW	NA	2		24387994	leal_uwcmg_hear_1, leal_uwcmg_hear_2, leal_uwcmg_hear_3	UW	WES	CMG	Complete	AR	6.9	NA	NA	2	N	N	Y	N	N	N	N	N	PS220290	N	N	N	N	N	N	N	N	N	N	N	N	N	N	N	N	N	N	N	Y	N	N	N	99	Y	NA	UW-D	NA	Investigator	N	leal_uwcmg_hear_1-TBC1D24	NA	NA	NA	NA		Y	known gene, new phenotype
ADCY1	nonsyndromic hearing impairment	AR homozygous	TIER 1 GENE	2013-03-15	Y	NA	NEW	NA	1		24482543	leal_uwcmg_hear_1, leal_uwcmg_hear_2, leal_uwcmg_hear_3	UW	WES	CMG	Complete	AR	5.8	NA	NA	1	Y	Y	Y	N	N	Y	N	N	PS220290	N	N	N	N	N	N	N	N	N	N	N	N	N	N	N	N	N	N	N	Y	N	N	N	99	Y	NA	UW-D	NA	Investigator	N	leal_uwcmg_hear_1-ADCY1	NA	NA	NA	NA		Y	novel gene, new phenotype
ATP7A	nonsyndromic hearing impairment	X-linked	TIER 2 GENE	2013-03-15	N	NA	NEW	NA	1		NA	leal_uwcmg_hear_1, leal_uwcmg_hear_2, leal_uwcmg_hear_3	UW	WES	CMG	Complete	AR	NA	NA	NA	1	N	N	N	N	N	N	N	N	PS220290	N	N	N	N	N	N	N	N	N	N	N	N	N	N	N	N	N	N	N	Y	N	N	N	99	Y	NA	N	4 of these families went into genomes (leal_uwcmg_nshi_genomes_1)	Investigator	N	leal_uwcmg_hear_1-ATP7A	NA	NA	NA	NA		Y	known gene, new phenotype
COL5A1	nonsyndromic hearing impairment	AR	TIER 2 GENE	2013-03-15	N	NA	NEW	NA	1		NA	leal_uwcmg_hear_1, leal_uwcmg_hear_2, leal_uwcmg_hear_3	UW	WES	CMG	Complete	AR	NA	NA	NA	1	N	N	N	N	N	N	N	N	PS220290	N	N	N	N	N	N	N	N	N	N	N	N	N	N	N	N	N	N	N	Y	N	N	N	99	Y	NA	N	4 of these families went into genomes (leal_uwcmg_nshi_genomes_1)	Investigator	N	leal_uwcmg_hear_1-COL5A1	NA	NA	NA	NA		Y	known gene, new phenotype
MVD	nonsyndromic hearing impairment	AR	TIER 2 GENE	2013-03-15	N	NA	NEW	NA	1		NA	leal_uwcmg_hear_1, leal_uwcmg_hear_2, leal_uwcmg_hear_3	UW	WES	CMG	Complete	AR	NA	NA	NA	1	N	N	N	N	N	N	N	N	PS220290	N	N	N	N	N	N	N	N	N	N	N	N	N	N	N	N	N	N	N	Y	N	N	N	99	Y	NA	N	4 of these families went into genomes (leal_uwcmg_nshi_genomes_1)	Investigator	N	leal_uwcmg_hear_1-MVD	NA	NA	NA	NA		Y	known gene, new phenotype
PCDH15	nonsyndromic hearing impairment	other	TIER 1 GENE	2013-03-15	N	NA	KNOWN	NA	1		NA	leal_uwcmg_hear_1, leal_uwcmg_hear_2, leal_uwcmg_hear_3	UW	WES	CMG	Complete	AR	NA	NA	NA	1	KPG	KPG	KPG	KPG	KPG	KPG	KPG	KPG	PS220290	N	N	N	N	N	N	N	N	N	N	N	N	N	N	N	N	N	N	N	Y	N	N	N	99	KPG	NA	NA	Single family solved by digenic inheritance; PCDH15 + USH1G. Exome ID 93562.	Investigator	N	NA	NA	NA	NA	NA		N	known gene, explained-known phenotype
USH1G	nonsyndromic hearing impairment	other	TIER 1 GENE	2013-03-15	N	NA	KNOWN	NA	1		NA	leal_uwcmg_hear_1, leal_uwcmg_hear_2, leal_uwcmg_hear_3	UW	WES	CMG	Complete	AR	NA	NA	NA	1	KPG	KPG	KPG	KPG	KPG	KPG	KPG	KPG	PS220290	N	N	N	N	N	N	N	N	N	N	N	N	N	N	N	N	N	N	N	Y	N	N	N	99	KPG	NA	NA	Single family solved by digenic inheritance; PCDH15 + USH1G. Exome ID 93562.	Investigator	N	NA	NA	NA	NA	NA		N	known gene, explained-known phenotype
MYO15A	nonsyndromic hearing impairment with retinitis pigmentosa	AR homozygous	TIER 1 GENE	2013-03-15	N	2	KNOWN	NA	1		27375115	leal_uwcmg_hear_1, leal_uwcmg_hear_2, leal_uwcmg_hear_3	UW	WES	CMG	Complete	AR	5.37	NA	NA	KPG	KPG	KPG	KPG	KPG	KPG	KPG	KPG	KPG	PS220290	N	N	N	N	N	N	N	N	N	N	N	N	N	N	N	N	N	N	N	N	N	N	N	99	Y	NA	UW-K	MYO15A = known gene, known phenotype; SAG = known phenotype, known phenotype	Investigator	N	leal_uwcmg_hear_1-MYO15A	NA	NA	NA	NA		N	known gene, explained-known phenotype
SAG	nonsyndromic hearing impairment with retinitis pigmentosa	AR homozygous	TIER 1 GENE	2013-03-15	N	2	KNOWN	NA	1		NA	leal_uwcmg_hear_1, leal_uwcmg_hear_2, leal_uwcmg_hear_3	UW	WES	CMG	Complete	AR	5.37	NA	NA	KPG	KPG	KPG	KPG	KPG	KPG	KPG	KPG	KPG	PS220290	N	N	N	N	N	N	N	N	N	N	N	N	N	N	N	N	N	N	N	N	N	N	N	99	Y	NA	Other	MYO15A = known gene, known phenotype; SAG = known phenotype, known phenotype	Investigator	N	leal_uwcmg_hear_1-SAG	NA	NA	NA	NA		N	known gene, explained-known phenotype
SPART	Troyer Syndrome (nonsyndromic hearing impairment)	AR homozygous	TIER 1 GENE	2013-03-15	N	NA	KNOWN	NA	1		NA	leal_uwcmg_hear_1	UW	WES	CMG	Complete	AR	3.73	NA	NA	KPG	KPG	KPG	KPG	KPG	KPG	KPG	KPG	KPG	NA	N	N	N	N	N	N	N	N	N	N	N	N	N	N	N	N	N	N	N	N	N	N	N	99	KPG	NA	Other	Previous gene name SPG20	Investigator	N	NA	NA	NA	NA	NA		N	known gene, explained-known phenotype
NS	Blackfan-Diamond Anemia + Treacher Collins syndrome	multiple	N	2013-03-15	NS	NA	UE	NA	1		NA	gripp_uwcmg_dbatcs_1	UW	WES	NHLBI-nonX01	Complete	multiple	NA	NA	NA	NS	NS	NS	NS	NS	NS	NS	NS	NS	NA	N	N	N	N	N	N	N	N	Y	N	N	N	N	Y	N	N	N	N	N	N	N	N	N	99	NS	NA	N	NA	Jessica Chong	N	NA	NA	NA	NA	NA		Y	NA
RPS26	Blackfan-Diamond Anemia + Treacher Collins syndrome	AD	TIER 1 GENE	2013-03-15	N	NA	EXPAN	NA	1		24942156	gripp_uwcmg_dbatcs_1	UW	WES	NHLBI-nonX01	Complete	AD	NA	NA	NA	KPG	KPG	KPG	N	N	N	KPG	N	N	NA	N	N	N	N	N	N	N	N	Y	N	N	N	N	Y	N	N	N	N	N	N	N	N	N	99	Y	NA	UW-D	NA	Jessica Chong	N	gripp_uwcmg_dbatcs_1-RPS26	NA	NA	NA	NA		Y	phenotype expansion
RPS28	Blackfan-Diamond Anemia + Treacher Collins syndrome	de novo	TIER 1 GENE	2013-03-15	Y	NA	NEW	NA	2		24942156	gripp_uwcmg_dbatcs_1	UW	WES	NHLBI-nonX01	Complete	multiple	NA	NA	NA	2	Y	N	N	N	N	N	N	N	NA	N	N	N	N	N	N	N	N	Y	N	N	N	N	Y	N	N	N	N	N	N	N	N	N	99	Y	NA	UW-D	NA	Jessica Chong	N	gripp_uwcmg_dbatcs_1-RPS28	NA	NA	NA	NA		Y	novel gene, new phenotype
TSR2	Blackfan-Diamond Anemia + Treacher Collins syndrome	X-linked	TIER 2 GENE	2013-03-15	Y	NA	NEW	NA	1		24942156	gripp_uwcmg_dbatcs_1	UW	WES	NHLBI-nonX01	Complete	multiple	NA	NA	NA	1	N	N	N	N	N	N	N	N	NA	N	N	N	N	N	N	N	N	Y	N	N	N	N	Y	N	N	N	N	N	N	N	N	N	99	Y	NA	UW-D	NA	Jessica Chong	N	gripp_uwcmg_dbatcs_1-TSR2	NA	NA	NA	NA		Y	novel gene, new phenotype
SNX16	Unique frontonasal dysplasia	AR homozygous	TIER 2 GENE	2013-03-15	Y	NA	NEW	NA	1		NA	gripp_uwcmg_fnd_1	UW	WES	CMG	Complete	multiple	NA	NA	NA	1	N	N	N	N	N	N	N	N	NA	N	N	N	N	N	N	N	N	Y	N	N	N	N	N	N	N	N	N	N	N	N	N	N	99	Y	NA	N	NA	Josh Smith	N	gripp_uwcmg_fnd_1-SNX16	NA	NA	NA	NA		Y	novel gene, new phenotype
NS	Baratela-Scott syndrome	multiple	N	2013-03-15	NS	NA	UE	NA	3		NA	gripp_uwcmg_bss_1	UW	WES	CMG	Complete	multiple	NA	NA	NA	NS	NS	NS	NS	NS	NS	NS	NS	NS	NA	N	N	Y	N	N	N	N	N	N	N	N	N	N	N	N	N	N	Y	N	N	N	N	N	99	NS	NA	N	NA	Martin Kircher	cog	NA	NA	NA	NA	NA		Y	NA
XYLT1	Baratela-Scott syndrome	AR compound heterozygous	TIER 1 GENE	2013-03-15	Y	NA	NEW	NA	2		NA	gripp_uwcmg_bss_1	UW	WES	CMG	Complete	AR	NA	NA	NA	2	Y	Y	N	N	N	N	N	N	NA	N	N	Y	N	N	N	N	N	N	N	N	N	N	N	N	N	N	Y	N	N	N	N	N	99	Y	NA	Other	NA	Martin Kircher	cog	gripp_uwcmg_bss_1-XYLT1	NA	NA	NA	NA		Y	novel gene, new phenotype
NS	Down syndrome-like phenotype	multiple	N	2013-03-15	NS	NA	UE	NA	1		NA	gripp_uwcmg_downl_1	UW	WES	CMG	Complete	multiple	NA	NA	NA	NS	NS	NS	NS	NS	NS	NS	NS	NS	NA	N	N	Y	N	N	N	N	N	Y	N	N	N	N	N	N	N	N	N	N	N	N	N	N	99	NS	NA	N	NA	NA	cog	NA	NA	NA	NA	NA		Y	NA
MAF	Down syndrome-like phenotype	de novo	TIER 1 GENE	2013-03-15	N	NA	UE	NA	4		NA	gripp_uwcmg_downl_1	UW	WES	CMG	Complete	multiple	NA	NA	NA	8	N	N	Y	Y	N	N	N	N	NA	N	N	Y	N	N	N	N	N	Y	N	N	N	N	N	N	N	N	N	N	N	N	N	N	99	Y	NA	Other	NA	NA	cog	gripp_uwcmg_downl_1-MAF	NA	NA	NA	NA		Y	known gene, unexplained-known phenotype
KCTD19	CEREBRAL VISUAL IMPAIRMENT	de novo	TIER 2 GENE	2013-03-08	Y	NA	NEW	NA	1		26350515	NA	BH	WES	CMG	Complete	AD	NA	NA	NA	1	N	N	N	N	N	N	N	N	NA	N	N	Y	N	Y	N	N	N	N	N	N	N	N	N	N	N	N	N	N	N	N	N	N	99	Y	Y	NA	Published	NA	NA	NA	Y	2092	NA	NA		Y	novel gene, new phenotype
SOX5	CEREBRAL VISUAL IMPAIRMENT	de novo	TIER 2 GENE	2013-03-08	Y	NA	NEW	NA	1		26350515	NA	BH	WES	CMG	Complete	AD	NA	NA	NA	1	N	N	N	N	N	N	N	N	NA	N	N	Y	N	Y	N	N	N	N	N	N	N	N	N	N	N	N	N	N	N	N	N	N	99	Y	Y	NA	Published	NA	NA	NA	Y	2094	NA	NA		Y	novel gene, new phenotype
PIEZO2	Gordon syndrome	de novo	TIER 1 GENE	2013-03-05	Y	NA	NEW	NA	5		24726473	bamshad_uwcmg_gs_1	UW	WES	CMG	Complete	multiple	NA	NA	NA	10	KPG	KPG	N	N	N	KPG	N	N	NA	N	N	N	N	N	N	N	N	Y	N	N	N	N	N	Y	N	N	N	N	N	N	N	N	99	Y	Y	UW-D	NA	Jessica Chong	N	bamshad_uwcmg_gs_1-PIEZO2	NA	NA	NA	NA		Y	novel gene, new phenotype
HERC1	CEREBRAL VISUAL IMPAIRMENT	AD	TIER 2 GENE	2013-03-04	Y	NA	NEW	NA	1		NA	NA	BH	WES	CMG	Complete	AD	NA	NA	NA	1	N	N	N	N	N	N	N	N	NA	N	N	Y	N	Y	N	N	N	N	N	N	N	N	N	N	N	N	N	N	N	N	N	N	99	Y	Y	NA	NA	NA	NA	NA	Y	2081	NA	NA		Y	novel gene, new phenotype
UFSP2	CEREBRAL VISUAL IMPAIRMENT	de novo	TIER 2 GENE	2013-03-04	Y	NA	NEW	NA	1		26350515	NA	BH	WES	CMG	Complete	AD	NA	NA	NA	1	N	N	N	N	N	N	N	N	NA	N	N	Y	N	Y	N	N	N	N	N	N	N	N	N	N	N	N	N	N	N	N	N	N	99	Y	Y	NA	Published	NA	NA	NA	Y	2082	NA	NA		Y	novel gene, new phenotype
DNAH10	CEREBRAL VISUAL IMPAIRMENT	AR compound heterozygous	TIER 2 GENE	2013-03-04	Y	NA	NEW	NA	1		NA	NA	BH	WES	CMG	Complete	AR	NA	NA	NA	1	N	N	N	N	N	N	N	N	NA	N	N	Y	N	Y	N	N	N	N	N	N	N	N	N	N	N	N	N	N	N	N	N	N	99	Y	Y	NA	NA	NA	NA	NA	N	2083	NA	NA		Y	novel gene, new phenotype
PCDH20	CEREBRAL VISUAL IMPAIRMENT	AD	TIER 2 GENE	2013-03-04	Y	NA	NEW	NA	1		NA	NA	BH	WES	CMG	Complete	AD	NA	NA	NA	1	N	N	N	N	N	N	N	N	NA	N	N	Y	N	Y	N	N	N	N	N	N	N	N	N	N	N	N	N	N	N	N	N	N	99	Y	Y	NA	NA	NA	NA	NA	Y	2086	NA	NA		Y	novel gene, new phenotype
RAB11FIP1	CEREBRAL VISUAL IMPAIRMENT	AD	TIER 2 GENE	2013-03-04	Y	NA	NEW	NA	1		NA	NA	BH	WES	CMG	Complete	AD	NA	NA	NA	1	N	N	N	N	N	N	N	N	NA	N	N	Y	N	Y	N	N	N	N	N	N	N	N	N	N	N	N	N	N	N	N	N	N	99	Y	Y	NA	NA	NA	NA	NA	Y	2087	NA	NA		Y	novel gene, new phenotype
ATP6V1A	CEREBRAL VISUAL IMPAIRMENT	de novo	TIER 2 GENE	2013-03-04	Y	NA	NEW	NA	1		26350515	NA	BH	WES	CMG	Complete	AD	NA	NA	NA	1	N	N	N	N	N	N	N	N	NA	N	N	Y	N	Y	N	N	N	N	N	N	N	N	N	N	N	N	N	N	N	N	N	N	99	Y	Y	NA	Published	NA	NA	NA	Y	2090	NA	NA		Y	novel gene, new phenotype
KITLG	HEARING IMPAIRMENT	AD	TIER 1 GENE	2013-03-04	Y	NA	NEW	NA	1		26522471	NA	BH	WES	CMG	Complete	AD	Y	NA	NA	1	Y	Y	N	N	N	Y	Y	N	NA	N	N	N	N	N	N	N	N	N	N	N	N	N	N	N	N	N	N	N	Y	N	N	N	99	Y	Y	NA	Published	NA	NA	NA	Y	2254	NA	NA		Y	novel gene, new phenotype
WDR19	RETINITIS PIGMENTOSA; RP	AR compound heterozygous	TIER 1 GENE	2013-03-04	N	NA	KNOWN	NA	1		NA	NA	BH	WES	CMG	Complete	AR	NA	NA	NA	KPG	KPG	KPG	KPG	KPG	KPG	KPG	KPG	KPG	268000	N	N	N	N	Y	N	N	N	N	N	N	N	N	N	N	N	N	N	N	N	N	N	N	99	KPG	Y	NA	NA	NA	NA	NA	Y	2464	NA	NA		N	known gene, explained-known phenotype
PGM3	IMMUNODEFICIENCY 23	AR compound heterozygous	TIER 1 GENE	2013-03-01	Y	NA	KNOWN	615816	3		24931394	NA	BH	WES	CMG	Complete	other	NA	NA	NA	KPG	KPG	KPG	KPG	KPG	KPG	KPG	KPG	KPG	615816	N	N	N	N	N	N	N	N	N	Y	N	N	N	N	N	N	N	N	N	N	N	N	N	99	Y	Y	NA	Published	NA	NA	NA	Y	3032	NA	NA		Y	novel gene, unexplained-known phenotype
SIX1	BRANCHIOOTIC SYNDROME 3; BOS3	AD	TIER 1 GENE	2013-02-28	N	NA	EXPAN	608389	1		NA	NA	BH	WES	CMG	Complete	multiple	KPG	KPG	KPG	KPG	KPG	KPG	KPG	KPG	KPG	KPG	KPG	KPG	NA	N	N	Y	N	N	N	N	N	Y	N	N	N	N	N	N	Y	N	N	N	N	N	N	N	99	KPG	NA	NA	NA	NA	NA	NA	KPG	99054	NA	NA		Y	phenotype expansion
PNMA3	Diffuse aneurysms in childhood	X-linked	TIER 2 GENE	2013-02-28	Y	NA	NEW	NA	1		NA	NA	BH	WES	CMG	Complete	multiple	NA	NA	NA	1	N	N	N	N	N	N	Y	N	NA	N	N	N	N	N	N	N	N	N	N	N	N	N	N	N	Y	N	N	N	N	N	N	N	99	Y	NA	NA	NA	NA	NA	NA	Y	99090	NA	NA		Y	novel gene, new phenotype
ARID1B	PIERPONT SYNDROME; PRPTS	de novo	TIER 1 GENE	2013-02-28	N	NA	EXPAN	602342	1		NA	NA	BH	WES	CMG	Complete	de novo	NA	NA	NA	KPG	KPG	KPG	KPG	KPG	KPG	KPG	KPG	KPG	NA	N	N	Y	N	N	N	N	N	Y	N	N	N	N	N	N	N	N	Y	N	N	N	N	N	99	Y	Y	NA	NA	NA	NA	NA	Y	2431	NA	NA		Y	phenotype expansion
PFDN1	Spastic Paraplegia	AR homozygous	TIER 1 GENE	2013-02-28	Y	NA	UE	NA	1		NA	NA	BH	WES	CMG	Complete	AR	NA	NA	NA	2	N	N	Y	N	N	Y	N	N	604360	N	N	Y	N	N	N	N	N	N	N	N	N	N	N	N	N	N	N	N	N	N	N	N	99	Y	NA	NA	NA	NA	NA	NA	Y	99237	NA	NA		Y	novel gene, unexplained-known phenotype
PCYT1A	SPONDYLOMETAPHYSEAL DYSPLASIA WITH CONE-ROD DYSTROPHY; SMDCRD	AR compound heterozygous	TIER 1 GENE	2013-02-28	Y	NA	UE	608940	4		24387990	NA	BH	WES	CMG	Complete	AR	NA	NA	NA	6	N	N	N	Y	Y	N	N	N	608940	N	N	N	N	Y	N	N	N	Y	N	Y	N	N	N	N	N	N	Y	N	N	N	N	N	99	Y	NA	NA	NA	NA	NA	NA	Y	99240	NA	NA		Y	novel gene, unexplained-known phenotype
MAB21L2	BILATERAL COLOBOMA OF RETINA AND OPTIC DISC-LIKE	AR homozygous	TIER 1 GENE	2013-02-27	Y	NA	NEW	NA	5		24906020	NA	BH	WES	CMG	Complete	AR	NA	NA	NA	5	Y	N	N	N	N	Y	N	N	NA	N	N	N	N	Y	N	N	N	N	N	N	N	N	N	N	N	N	N	N	N	N	N	N	99	Y	Y	NA	Published	NA	NA	NA	Y	2037	NA	NA		Y	novel gene, new phenotype
GPRASP2	CEREBRAL VISUAL IMPAIRMENT	X-linked	TIER 2 GENE	2013-02-27	Y	NA	NEW	NA	1		NA	NA	BH	WES	CMG	Complete	X-linked	NA	NA	NA	1	N	N	N	N	N	N	N	N	NA	N	N	Y	N	Y	N	N	N	N	N	N	N	N	N	N	N	N	N	N	N	N	N	N	99	Y	Y	NA	NA	NA	NA	NA	Y	2084	NA	NA		Y	novel gene, new phenotype
ZFP30	CEREBRAL VISUAL IMPAIRMENT	de novo	TIER 2 GENE	2013-02-27	Y	NA	NEW	NA	1		26350515	NA	BH	WES	CMG	Complete	AD	NA	NA	NA	1	N	N	N	N	N	N	N	N	NA	N	N	Y	N	Y	N	N	N	N	N	N	N	N	N	N	N	N	N	N	N	N	N	N	99	Y	Y	NA	Published	NA	NA	NA	Y	2089	NA	NA		Y	novel gene, new phenotype
GRIN2B	MENTAL RETARDATION, AUTOSOMAL DOMINANT 6	de novo	TIER 1 GENE	2013-02-27	N	NA	EXPAN	613970	1		26350515	NA	BH	WES	CMG	Complete	AD	NA	NA	NA	KPG	KPG	KPG	KPG	KPG	KPG	KPG	KPG	KPG	616139, 613970	N	N	Y	N	Y	N	N	N	N	N	N	N	N	N	N	N	N	N	N	N	N	N	N	99	Y	Y	NA	Published	NA	NA	NA	Y	2091	NA	NA		Y	phenotype expansion
TPRX1	CEREBRAL VISUAL IMPAIRMENT	AR compound heterozygous	TIER 2 GENE	2013-02-24	Y	NA	NEW	NA	1		NA	NA	BH	WES	CMG	Complete	AR	NA	NA	NA	1	N	N	N	N	N	N	N	N	NA	N	N	Y	N	Y	N	N	N	N	N	N	N	N	N	N	N	N	N	N	N	N	N	N	100	Y	Y	NA	NA	NA	NA	NA	Y	2095	NA	NA		Y	novel gene, new phenotype
CNGA2	CEREBRAL VISUAL IMPAIRMENT	X-linked	TIER 2 GENE	2013-02-24	Y	NA	NEW	NA	1		NA	NA	BH	WES	CMG	Complete	X-linked	NA	NA	NA	1	N	N	N	N	N	N	N	N	NA	N	N	Y	N	Y	N	N	N	N	N	N	N	N	N	N	N	N	N	N	N	N	N	N	100	Y	Y	NA	NA	NA	NA	NA	Y	2096	NA	NA		Y	novel gene, new phenotype
PGAP1	MENTAL RETARDATION, AUTOSOMAL RECESSIVE 42; MRT42	AR compound heterozygous	TIER 1 GENE	2013-02-24	Y	NA	NEW	615802	1		25804403	NA	BH	WES	CMG	Complete	AR	NA	NA	NA	3	Y	Y	Y	Y	Y	N	Y	Y	NA	N	N	Y	N	N	N	N	N	N	N	N	N	N	N	N	N	N	N	N	N	N	N	N	100	Y	Y	NA	Published	NA	NA	NA	Y	2093	NA	NA		Y	novel gene, new phenotype
PKP1	ECTODERMAL DYSPLASIA/SKIN FRAGILITY SYNDROME	AR compound heterozygous	TIER 1 GENE	2013-02-23	N	NA	EXPAN	604536	1		NA	NA	BH	WES	CMG	Complete	multiple	NA	NA	NA	KPG	KPG	KPG	KPG	KPG	KPG	KPG	KPG	KPG	NA	Y	N	N	N	N	N	N	N	N	N	N	N	N	N	N	N	N	N	N	N	N	N	Y	100	Y	Y	NA	NA	NA	NA	NA	Y	2189	NA	NA		Y	phenotype expansion
AGTR1	RENAL TUBULAR DYSGENESIS; RTD	AR homozygous	TIER 1 GENE	2013-02-23	N	NA	EXPAN	267430	1		NA	NA	BH	WES	CMG	Complete	AR	NA	NA	NA	KPG	KPG	KPG	KPG	KPG	KPG	KPG	KPG	KPG	267430	N	N	N	N	N	N	N	N	N	N	N	N	N	N	N	N	N	N	N	N	N	Y	N	100	Y	Y	NA	NA	NA	NA	NA	Y	2447	NA	NA		Y	phenotype expansion
POMT2	BRAIN MALFORMATIONS	AR	TIER 1 GENE	2013-02-21	N	NA	KNOWN	613150	1		26539891	NA	BH	WES	CMG	Complete	AR	KPG	KPG	KPG	KPG	KPG	KPG	KPG	KPG	KPG	KPG	KPG	KPG	613150	N	N	Y	N	Y	N	N	N	N	N	Y	N	N	N	N	N	N	N	N	N	N	N	N	100	KPG	Y	NA	Published	NA	NA	NA	Y	3488	NA	NA		N	known gene, explained-known phenotype
TGM1	ICHTHYOSIS, CONGENITAL, AUTOSOMAL RECESSIVE 1	AR compound heterozygous	TIER 1 GENE	2013-02-21	N	NA	EXPAN	242300	1		NA	NA	BH	WES	CMG	Complete	multiple	NA	NA	NA	KPG	KPG	KPG	KPG	KPG	KPG	KPG	KPG	KPG	NA	N	N	N	N	N	N	N	N	N	N	N	N	N	N	N	N	N	N	N	N	N	N	Y	100	KPG	Y	NA	NA	NA	NA	NA	Y	2190	NA	NA		Y	phenotype expansion
HADH	BRAIN MALFORMATIONS	AR	TIER 1 GENE	2013-02-19	Y	NA	NEW	NA	1		26539891	NA	BH	WES	CMG	Complete	AR	KPG	KPG	KPG	KPG	KPG	KPG	KPG	KPG	KPG	KPG	KPG	KPG	NA	N	N	Y	N	N	N	N	N	N	N	N	N	N	N	N	N	N	N	N	N	N	N	N	100	Y	Y	NA	Published	NA	NA	NA	Y	3394	NA	NA		Y	novel gene, new phenotype
STAB1	Werner like syndrome/AR Progeroid	AR compound heterozygous	TIER 2 GENE	2013-02-19	Y	NA	NEW	NA	1		NA	graham_uwcmg_wls_1	UW	WES	CMG	Complete	multiple	NA	NA	NA	1	N	N	Y	N	N	N	N	N	NA	N	N	N	N	N	N	N	N	N	Y	Y	N	N	N	N	N	N	N	N	N	N	N	Y	100	Y	NA	N	NA	Jessica Chong	N	graham_uwcmg_wls_1-STAB1	NA	NA	NA	NA		Y	novel gene, new phenotype
NS	Aplasia cutis congenita + Adams Oliver	multiple	N	2013-02-15	NS	NA	UE	NA	8		NA	reichenberger_uwcmg_accaos_1	UW	WES	CMG	Complete	AR	NA	NA	NA	NS	NS	NS	NS	NS	NS	NS	NS	NS	100300	N	N	N	N	N	N	N	N	N	N	N	N	N	N	N	N	N	N	N	N	N	N	Y	100	NS	NA	N	NA	Martin Kircher	N	NA	NA	NA	NA	NA		Y	NA
EOGT	Aplasia cutis congenita + Adams Oliver	AR	TIER 1 GENE	2013-02-15	Y	NA	NEW	615297	2		NA	reichenberger_uwcmg_accaos_1	UW	WES	CMG	Complete	AR	NA	NA	NA	2	KPG	KPG	Y	N	N	N	N	N	100300	N	N	N	N	N	N	N	N	N	N	N	N	N	N	N	N	N	N	N	N	N	N	Y	100	Y	NA	Other	NA	Martin Kircher	N	reichenberger_uwcmg_accaos_1-EOGT	NA	NA	NA	NA		Y	novel gene, new phenotype
CLCC1	RETINITIS PIGMENTOSA; RP	AR	TIER 1 GENE	2013-02-09	Y	NA	KNOWN	NA	8		30157172	NA	BH	WES	CMG	Complete	AR	NA	NA	NA	7	N	N	N	N	N	Y	N	Y	268000	N	N	N	N	Y	N	N	N	N	N	N	N	N	N	N	N	N	N	N	N	N	N	N	100	Y	Y	NA	Published	NA	NA	NA	Y	3295	NA	NA		Y	novel gene, unexplained-known phenotype
NS	Moyamoya disease	multiple	N	2013-02-01	NS	NA	KNOWN	NA	1		NA	NA	Yale	WES	NHLBI-nonX01	Complete	multiple	NS	NS	NS	NS	NS	NS	NS	NS	NS	NS	NS	NS	PS252350	N	N	Y	N	N	N	N	N	N	N	N	N	N	N	N	N	N	N	N	N	N	N	N	100	NS	NA	NA	NA	NA	NA	NA	NS	27	NA	NA		N	NA
NS	Dubowitz Syndrome	multiple	N	2013-01-28	NS	NA	UE	NA	1		NA	boycott_uwcmg_ds_1	UW	WES	CMG	Complete	multiple	NA	NA	NA	NS	NS	NS	NS	NS	NS	NS	NS	NS	223370	N	N	Y	N	N	N	N	N	N	N	Y	N	N	N	N	N	N	N	N	N	N	N	N	100	NS	NA	N	NA	Martin Kircher	cog	NA	NA	NA	NA	NA		Y	NA
VRK2	Dubowitz Syndrome	AR	TIER 1 GENE	2013-01-28	N	NA	KNOWN	PS227650	1		NA	boycott_uwcmg_ds_1	UW	WES	CMG	Complete	multiple	NA	NA	NA	NS	KPG	KPG	KPG	KPG	KPG	KPG	KPG	KPG	223370	N	N	Y	N	N	N	N	N	N	N	Y	N	N	N	N	N	N	N	N	N	N	N	N	100	NS	NA	N	This frameshift in VRK2 is also in the 3'UTR of FANCL. Similar variants cause Fanconi anemia, which shares features with Dubowitz	Martin Kircher	cog	NA	NA	NA	NA	NA		N	known gene, explained-known phenotype
CREBBP	Dubowitz Syndrome	de novo	TIER 1 GENE	2013-01-28	N	NA	KNOWN	180849	1		NA	boycott_uwcmg_ds_1	UW	WES	CMG	Complete	multiple	NA	NA	NA	NS	KPG	KPG	KPG	KPG	KPG	KPG	KPG	KPG	223370	N	N	Y	N	N	N	N	N	N	N	Y	N	N	N	N	N	N	N	N	N	N	N	N	100	NS	NA	N	This is a de novo inframe deletion. Dominant variants in CREBBP cause Rubenstein-Taybi, which shares features with Dubowitz	Martin Kircher	cog	NA	NA	NA	NA	NA		N	known gene, explained-known phenotype
BRCA1	Dubowitz Syndrome	AR	TIER 1 GENE	2013-01-28	N	NA	KNOWN	617883	1		NA	boycott_uwcmg_ds_1	UW	WES	CMG	Complete	multiple	NA	NA	NA	NS	KPG	KPG	KPG	KPG	KPG	KPG	KPG	KPG	223370	N	N	Y	N	N	N	N	N	N	N	Y	N	N	N	N	N	N	N	N	N	N	N	N	100	NS	NA	N	Comphet variants in BRCA1. Recessive variants in BRCA1 cause Fanconi anemia, which shares features with Dubowitz.	Martin Kircher	cog	NA	NA	NA	NA	NA		N	known gene, explained-known phenotype
HDAC8	Dubowitz Syndrome	de novo	TIER 1 GENE	2013-01-28	Y	NA	NEW	NA	1		24403048	boycott_uwcmg_ds_1	UW	WES	CMG	Complete	multiple	NA	NA	NA	23	Y	Y	Y	N	N	N	N	N	22370	N	N	Y	N	N	N	N	N	N	N	Y	N	N	N	N	N	N	N	N	N	N	N	N	100	Y	NA	UW-D	Phenotype originally misdiagnosed, actual phenotype used in publication is Cornelia de Lange syndrome	Martin Kircher	cog	boycott_uwcmg_ds_1-HDAC8	NA	NA	NA	NA		Y	novel gene, new phenotype
ATM	ATAXIA-TELANGIECTASIA; AT	AR homozygous	TIER 1 GENE	2013-01-19	N	NA	KNOWN	208900	1		NA	NA	BH	WES	CMG	Complete	multiple	NA	NA	NA	KPG	KPG	KPG	KPG	KPG	KPG	KPG	KPG	KPG	208900	N	N	Y	N	N	N	Y	N	N	N	N	N	N	N	N	N	N	N	N	N	N	N	Y	101	KPG	Y	NA	NA	NA	NA	NA	Y	2024	NA	NA		N	known gene, explained-known phenotype
FBN1	CUTIS LAXA AND NK CELL DEFICIENCY	AD	TIER 1 GENE	2013-01-19	N	NA	MULTI	NA	1		27577878	NA	BH	WES	CMG	Complete	AD	NA	NA	NA	KPG	KPG	KPG	KPG	KPG	KPG	KPG	KPG	KPG	NA	N	N	N	N	N	N	N	N	N	Y	N	N	N	N	N	N	N	N	N	N	N	N	Y	101	Y	Y	NA	Published	NA	NA	NA	Y	2170	NA	NA		N	known gene, explained-known phenotype
CTSA	GALACTOSIALIDOSIS; GSL	AR compound heterozygous	TIER 1 GENE	2013-01-19	N	NA	EXPAN	256540	1		24769197	NA	BH	WES	CMG	Complete	multiple	NA	NA	NA	1	KPG	KPG	KPG	KPG	KPG	KPG	KPG	KPG	256540	N	N	N	N	N	N	N	N	N	N	N	N	N	N	N	N	N	N	N	N	Y	N	N	101	Y	Y	NA	Published	NA	NA	NA	Y	2240	NA	NA		Y	phenotype expansion
PRF1	HEMOPHAGOCYTIC LYMPHOHISTIOCYTOSIS, FAMILIAL, 2; FHL2	AR homozygous	TIER 1 GENE	2013-01-19	N	NA	KNOWN	603553	1		27577878	NA	BH	WES	CMG	Complete	AR	NA	NA	NA	KPG	KPG	KPG	KPG	KPG	KPG	KPG	KPG	KPG	603553	N	N	N	N	N	N	N	N	N	Y	N	N	N	Y	N	N	N	N	N	N	N	N	N	101	KPG	Y	NA	Published	NA	NA	NA	Y	2261	NA	NA		N	known gene, explained-known phenotype
MCM10	IMMUNODEFICIENCY, NK CELL DEFECT	AR compound heterozygous	TIER 2 GENE	2013-01-19	Y	NA	KNOWN	NA	1		NA	NA	BH	WES	CMG	Complete	AR	Y	NA	NA	1	Y	Y	N	N	N	Y	N	N	NA	N	N	N	N	N	N	N	N	N	Y	N	N	N	N	N	N	N	N	N	N	N	N	N	101	Y	Y	NA	NA	NA	NA	NA	Y	2307	NA	NA		Y	novel gene, unexplained-known phenotype
FBN1	MARFAN LIPODYSTROPHY SYNDROME	de novo	TIER 1 GENE	2013-01-19	N	NA	EXPAN	616914	1		27087445; 31774634	NA	BH	WES	CMG	Complete	AD	NA	NA	NA	2	KPG	KPG	KPG	KPG	KPG	KPG	KPG	KPG	NA	Y	N	N	N	N	N	N	N	N	N	N	N	N	N	N	N	N	N	N	N	Y	N	N	101	Y	Y	NA	Published	NA	NA	NA	Y	2325	NA	NA		Y	phenotype expansion
KAT6B	OHDO SYNDROME, SBBYS VARIANT; SBBYSS	de novo	TIER 1 GENE	2013-01-19	N	NA	KNOWN	603736	1		NA	NA	BH	WES	CMG	Complete	multiple	NA	NA	NA	KPG	KPG	KPG	KPG	KPG	KPG	KPG	KPG	KPG	603736	N	N	Y	N	Y	N	N	N	N	N	N	N	N	N	N	Y	N	N	N	N	N	N	N	101	KPG	Y	NA	NA	NA	NA	NA	Y	2409	NA	NA		N	known gene, explained-known phenotype
RAG1	SEVERE COMBINED IMMUNODEFICIENCY, AUTOSOMAL RECESSIVE, T CELL-NEGATIVE, B CELL-NEGATIVE, NK CELL-POSITIVE	AR homozygous	TIER 1 GENE	2013-01-12	N	NA	EXPAN	601457	1		27577878	NA	BH	WES	CMG	Complete	AR	NA	NA	NA	KPG	KPG	KPG	KPG	KPG	KPG	KPG	KPG	KPG	NA	N	N	N	N	N	N	N	N	N	Y	N	N	N	N	N	N	N	N	N	N	N	N	N	101	Y	Y	NA	Published	NA	NA	NA	Y	2497	NA	NA		Y	phenotype expansion
S1PR2	nonsyndromic hearing impairment	AR homozygous	TIER 1 GENE	2013-01-10	Y	NA	NEW	NA	1		26805784	leal_uwcmg_hear_1	UW	WES	CMG	Complete	AR	6.4	NA	NA	2	N	N	N	N	N	Y	N	N	PS220290	N	N	N	N	N	N	N	N	N	N	N	N	N	N	N	N	N	N	N	Y	N	N	N	101	Y	NA	UW-D	NA	Investigator	N	leal_uwcmg_hear_1-S1PR2	NA	NA	NA	NA		Y	novel gene, new phenotype
NS	Aortic aneurysm, familial thoracic	multiple	N	2013-01-01	NS	NA	KNOWN	NA	6		NA	NA	Yale	WES	NHLBI-X01	Complete	multiple	NS	NS	NS	NS	NS	NS	NS	NS	NS	NS	NS	NS	NA	N	N	N	N	N	N	N	N	N	N	N	N	N	N	N	Y	N	N	N	N	N	N	N	101	NS	NA	NA	NA	NA	NA	NA	NS	17	NA	NA		N	NA
NS	Atrioventricular septal defect	multiple	N	2013-01-01	NS	NA	KNOWN	NA	0		NA	NA	Yale	WES	NHLBI-X01	Complete	multiple	NS	NS	NS	NS	NS	NS	NS	NS	NS	NS	NS	NS	PS606215	N	N	N	N	N	N	N	N	N	N	N	N	N	N	N	Y	N	N	N	N	N	N	N	101	NS	NA	NA	NA	NA	NA	NA	NS	17	NA	NA		N	NA
ADAM17	Atrioventricular septal defect	AR compound heterozygous	TIER 2 GENE	2013-01-01	N	NA	NEW	NA	1		27058611	NA	Yale	WES	NHLBI-X01	Complete	multiple	NA	NA	NA	N	N	N	N	N	N	N	N	N	PS606215	N	N	N	N	N	N	N	N	N	N	N	N	N	N	N	Y	N	N	N	N	N	N	N	101	Y	NA	NA	N	NA	NA	NA	NA	17	NA	NA		Y	known gene, new phenotype
COL2A1	Atrioventricular septal defect	multiple	TIER 1 GENE	2013-01-01	N	NA	NEW	NA	1		NA	NA	Yale	WES	NHLBI-X01	Complete	multiple	NA	NA	NA	N	N	N	N	N	N	N	N	N	PS606215	N	N	N	N	N	N	N	N	N	N	N	N	N	N	N	Y	N	N	N	N	N	N	N	101	N	NA	NA	N	NA	NA	NA	NA	17	NA	NA		Y	known gene, new phenotype
COL9A2	Atrioventricular septal defect	multiple	TIER 2 GENE	2013-01-01	N	NA	NEW	NA	1		NA	NA	Yale	WES	NHLBI-X01	Complete	multiple	NA	NA	NA	N	N	N	N	N	N	N	N	N	PS606215	N	N	N	N	N	N	N	N	N	N	N	N	N	N	N	Y	N	N	N	N	N	N	N	101	Y	NA	NA	N	NA	NA	NA	NA	17	NA	NA		Y	known gene, new phenotype
EHMT1	Atrioventricular septal defect	de novo	TIER 1 GENE	2013-01-01	N	NA	NEW	NA	1		27058611	NA	Yale	WES	NHLBI-X01	Complete	multiple	NA	NA	NA	N	N	N	N	N	N	Y	N	N	PS606215	N	N	N	N	N	N	N	N	N	N	N	N	N	N	N	Y	N	N	N	N	N	N	N	101	N	NA	NA	N	NA	NA	NA	NA	17	NA	NA		Y	known gene, new phenotype
MYH6	Atrioventricular septal defect	AR	TIER 1 GENE	2013-01-01	N	NA	NEW	NA	1		27058611	NA	Yale	WES	NHLBI-X01	Complete	multiple	NA	NA	NA	N	N	N	N	N	N	N	N	N	PS606215	N	N	N	N	N	N	N	N	N	N	N	N	N	N	N	Y	N	N	N	N	N	N	N	101	N	NA	NA	N	NA	NA	NA	NA	17	NA	NA		Y	known gene, new phenotype
NR1D2	Atrioventricular septal defect	de novo	TIER 1 GENE	2013-01-01	Y	NA	NEW	NA	1		27058611	NA	Yale	WES	NHLBI-X01	Complete	multiple	NA	NA	NA	N	Y	N	N	N	N	Y	N	N	PS606215	N	N	N	N	N	N	N	N	N	N	N	N	N	N	N	Y	N	N	N	N	N	N	N	101	N	NA	NA	N	NA	NA	NA	NA	17	NA	NA		Y	novel gene, new phenotype
RYR1	Atrioventricular septal defect	AR compound heterozygous	TIER 1 GENE	2013-01-01	N	NA	NEW	NA	1		27058611	NA	Yale	WES	NHLBI-X01	Complete	multiple	NA	NA	NA	N	N	N	N	N	N	N	N	N	PS606215	N	N	N	N	N	N	N	N	N	N	N	N	N	N	N	Y	N	N	N	N	N	N	N	101	N	NA	NA	N	NA	NA	NA	NA	17	NA	NA		Y	known gene, new phenotype
VCAN	Atrioventricular septal defect	AR compound heterozygous	TIER 1 GENE	2013-01-01	N	NA	NEW	NA	1		27058611	NA	Yale	WES	NHLBI-X01	Complete	multiple	NA	NA	NA	N	N	N	N	N	N	N	N	N	PS606215	N	N	N	N	N	N	N	N	N	N	N	N	N	N	N	Y	N	N	N	N	N	N	N	101	N	NA	NA	N	NA	NA	NA	NA	17	NA	NA		Y	known gene, new phenotype
ZFPM2	Atrioventricular septal defect	AR compound heterozygous	TIER 2 GENE	2013-01-01	N	NA	NEW	NA	1		27058611	NA	Yale	WES	NHLBI-X01	Complete	multiple	NA	NA	NA	N	N	N	N	N	N	N	N	N	PS606215	N	N	N	N	N	N	N	N	N	N	N	N	N	N	N	Y	N	N	N	N	N	N	N	101	Y	NA	NA	N	NA	NA	NA	NA	17	NA	NA		Y	known gene, new phenotype
NS	Atrioventricular septal defect	multiple	N	2013-01-01	NS	NA	KNOWN	NA	0		NA	NA	Yale	WES	NHLBI-X01	Complete	multiple	NS	NS	NS	NS	NS	NS	NS	NS	NS	NS	NS	NS	NA	N	N	N	N	N	N	N	N	N	N	N	N	N	N	N	Y	N	N	N	N	N	N	N	101	NS	NA	NA	NA	NA	NA	NA	NS	17	NA	NA		N	NA
ATE1	Atrioventricular septal defect	AR compound heterozygous	TIER 2 GENE	2013-01-01	Y	NA	NEW	NA	1		27058611	NA	Yale	WES	NHLBI-X01	Complete	multiple	NA	NA	NA	N	N	N	N	N	N	N	N	N	NA	N	N	N	N	N	N	N	N	N	N	N	N	N	N	N	Y	N	N	N	N	N	N	N	101	N	NA	NA	N	NA	NA	NA	NA	17	NA	NA		Y	novel gene, new phenotype
BBS2	Atrioventricular septal defect	AR compound heterozygous	TIER 2 GENE	2013-01-01	N	NA	NEW	NA	1		27058611	NA	Yale	WES	NHLBI-X01	Complete	multiple	NA	NA	NA	N	N	N	N	N	N	N	N	N	NA	N	N	N	N	N	N	N	N	N	N	N	N	N	N	N	Y	N	N	N	N	N	N	N	101	N	NA	NA	N	NA	NA	NA	NA	17	NA	NA		Y	known gene, new phenotype
CHRD	Atrioventricular septal defect	AR compound heterozygous	TIER 2 GENE	2013-01-01	Y	NA	NEW	NA	1		27058611	NA	Yale	WES	NHLBI-X01	Complete	multiple	NA	NA	NA	N	N	N	N	N	N	N	N	N	NA	N	N	N	N	N	N	N	N	N	N	N	N	N	N	N	Y	N	N	N	N	N	N	N	101	N	NA	NA	N	NA	NA	NA	NA	17	NA	NA		Y	novel gene, new phenotype
IFT140	Atrioventricular septal defect	AR compound heterozygous	TIER 2 GENE	2013-01-01	N	NA	NEW	NA	1		27058611	NA	Yale	WES	NHLBI-X01	Complete	multiple	NA	NA	NA	N	N	N	N	N	N	N	N	N	NA	N	N	N	N	N	N	N	N	N	N	N	N	N	N	N	Y	N	N	N	N	N	N	N	101	N	NA	NA	N	NA	NA	NA	NA	17	NA	NA		Y	known gene, new phenotype
KMT2D	Atrioventricular septal defect	AR compound heterozygous	TIER 2 GENE	2013-01-01	N	NA	NEW	NA	1		27058611	NA	Yale	WES	NHLBI-X01	Complete	multiple	NA	NA	NA	N	N	N	N	N	N	N	N	N	NA	N	N	N	N	N	N	N	N	N	N	N	N	N	N	N	Y	N	N	N	N	N	N	N	101	N	NA	NA	N	NA	NA	NA	NA	17	NA	NA		Y	known gene, new phenotype
NOTCH2	Atrioventricular septal defect	AR compound heterozygous	TIER 2 GENE	2013-01-01	Y	NA	NEW	NA	1		27058611	NA	Yale	WES	NHLBI-X01	Complete	multiple	NA	NA	NA	N	N	N	N	N	N	N	N	N	NA	N	N	N	N	N	N	N	N	N	N	N	N	N	N	N	Y	N	N	N	N	N	N	N	101	N	NA	NA	N	NA	NA	NA	NA	17	NA	NA		Y	novel gene, new phenotype
NSD1	Atrioventricular septal defect	AR compound heterozygous	TIER 2 GENE	2013-01-01	N	NA	NEW	NA	1		27058611	NA	Yale	WES	NHLBI-X01	Complete	multiple	NA	NA	NA	N	N	N	N	N	N	N	N	N	NA	N	N	N	N	N	N	N	N	N	N	N	N	N	N	N	Y	N	N	N	N	N	N	N	101	N	NA	NA	N	NA	NA	NA	NA	17	NA	NA		Y	known gene, new phenotype
PTPRJ	Atrioventricular septal defect	AR compound heterozygous	TIER 2 GENE	2013-01-01	N	NA	NEW	NA	1		27058611	NA	Yale	WES	NHLBI-X01	Complete	multiple	NA	NA	NA	N	N	N	N	N	N	N	N	N	NA	N	N	N	N	N	N	N	N	N	N	N	N	N	N	N	Y	N	N	N	N	N	N	N	101	N	NA	NA	N	NA	NA	NA	NA	17	NA	NA		Y	known gene, new phenotype
SRCAP	Atrioventricular septal defect	AR compound heterozygous	TIER 2 GENE	2013-01-01	N	NA	NEW	NA	1		27058611	NA	Yale	WES	NHLBI-X01	Complete	multiple	NA	NA	NA	N	N	N	N	N	N	N	N	N	NA	N	N	N	N	N	N	N	N	N	N	N	N	N	N	N	Y	N	N	N	N	N	N	N	101	N	NA	NA	N	NA	NA	NA	NA	17	NA	NA		Y	known gene, new phenotype
NS	Cardiomyopathy, familial hypertrophic	multiple	N	2013-01-01	NS	NA	KNOWN	NA	1		NA	NA	Yale	WES	NHLBI-X01	Complete	multiple	NS	NS	NS	NS	NS	NS	NS	NS	NS	NS	NS	NS	NA	N	N	N	N	N	N	N	N	N	N	N	N	N	N	N	Y	N	N	N	N	N	N	N	101	NS	NA	NA	NA	NA	NA	NA	NS	17	NA	NA		N	NA
NS	X01 Study Cardiovascular Medicine-Genetics and Proteomics (GAP)	multiple	N	2013-01-01	NS	NA	KNOWN	NA	58		NA	NA	Yale	WES	NHLBI-X01	Complete	multiple	NS	NS	NS	NS	NS	NS	NS	NS	NS	NS	NS	NS	NA	N	N	N	N	N	N	N	N	N	N	N	N	N	N	N	Y	N	N	N	N	N	N	N	101	NS	NA	NA	NA	NA	NA	NA	NS	17	NA	NA		N	NA
MAPK8IP1	AORTIC VALVE DISEASE	multiple	TIER 1 GENE	2013-01-01	N	NA	NEW	NA	2		NA	NA	Yale	WES	NHLBI-X01	Complete	multiple	NA	NA	NA	N	N	N	N	N	N	N	N	N	NA	N	N	N	N	N	N	N	N	N	N	N	N	N	N	N	Y	N	N	N	N	N	N	N	101	N	NA	NA	N	NA	NA	NA	NA	17	NA	NA		Y	known gene, new phenotype
NOTCH1	AORTIC VALVE DISEASE 1; AOVD1	AR compound heterozygous	TIER 1 GENE	2013-01-01	N	NA	KNOWN	109730	1		27058611	NA	Yale	WES	NHLBI-X01	Complete	multiple	KPG	KPG	KPG	KPG	KPG	KPG	KPG	KPG	KPG	KPG	KPG	KPG	NA	N	N	N	N	N	N	N	N	N	N	N	N	N	N	N	Y	N	N	N	N	N	N	N	101	N	NA	NA	N	NA	NA	NA	NA	17	NA	NA		N	known gene, explained-known phenotype
TRIM63	Cardiomyopathy, dilated	multiple	TIER 1 GENE	2013-01-01	Y	NA	NEW	NA	2		NA	NA	Yale	WES	NHLBI-X01	Complete	multiple	NA	NA	NA	N	N	N	N	N	N	N	N	N	NA	N	N	N	N	N	N	N	N	N	N	N	N	N	N	N	Y	N	N	N	N	N	N	N	101	N	NA	NA	N	NA	NA	NA	NA	17	NA	NA		Y	novel gene, new phenotype
LRP4	Combined hyperlipidemia, familial	multiple	TIER 2 GENE	2013-01-01	N	NA	NEW	NA	1		NA	NA	Yale	WES	NHLBI-X01	Complete	multiple	NA	NA	NA	N	N	N	N	N	N	N	N	N	NA	N	N	N	N	N	N	N	N	N	N	N	N	N	N	N	Y	N	N	N	N	N	N	N	101	Y	NA	NA	N	NA	NA	NA	NA	17	NA	NA		Y	known gene, new phenotype
FDFT1	Coronary artery disease	multiple	TIER 2 GENE	2013-01-01	Y	NA	NEW	NA	1		NA	NA	Yale	WES	NHLBI-X01	Complete	multiple	NA	NA	NA	N	N	N	N	N	N	N	N	N	NA	N	N	N	N	N	N	N	N	N	N	N	N	N	N	N	Y	N	N	N	N	N	N	N	101	Y	NA	NA	N	NA	NA	NA	NA	17	NA	NA		Y	novel gene, new phenotype
JAG1	Left ventricular noncompaction with or without congenital heart defects	multiple	TIER 2 GENE	2013-01-01	N	NA	NEW	NA	1		NA	NA	Yale	WES	NHLBI-X01	Complete	multiple	NA	NA	NA	N	N	N	N	N	N	N	N	N	NA	N	N	N	N	N	N	N	N	N	N	N	N	N	N	N	Y	N	N	N	N	N	N	N	101	Y	NA	NA	N	NA	NA	NA	NA	17	NA	NA		Y	known gene, new phenotype
MYOM2	Left ventricular noncompaction with or without congenital heart defects	multiple	TIER 2 GENE	2013-01-01	Y	NA	NEW	NA	1		NA	NA	Yale	WES	NHLBI-X01	Complete	multiple	NA	NA	NA	N	N	N	N	N	N	N	N	N	NA	N	N	N	N	N	N	N	N	N	N	N	N	N	N	N	Y	N	N	N	N	N	N	N	101	Y	NA	NA	N	NA	NA	NA	NA	17	NA	NA		Y	novel gene, new phenotype
NS	Corneal dystrophy, Fuchs endothelial	multiple	N	2013-01-01	NS	NA	KNOWN	NA	5		NA	NA	Yale	WES	CMG	Complete	multiple	NS	NS	NS	NS	NS	NS	NS	NS	NS	NS	NS	NS	136800	N	N	N	N	Y	N	N	N	N	N	N	N	N	N	N	N	N	N	N	N	N	N	N	101	NS	NA	NA	NA	NA	NA	NA	NS	18	NA	NA		N	NA
NS	GLAUCOMA, PRIMARY OPEN ANGLE	multiple	N	2013-01-01	NS	NA	KNOWN	NA	81		NA	NA	Yale	WES	CMG	Complete	multiple	NS	NS	NS	NS	NS	NS	NS	NS	NS	NS	NS	NS	NA	N	N	N	N	Y	N	N	N	N	N	N	N	N	N	N	N	N	N	N	N	N	N	N	101	NS	NA	NA	NA	NA	NA	NA	NS	18	NA	NA		N	NA
GRK7	GLAUCOMA, PRIMARY OPEN ANGLE	multiple	TIER 2 GENE	2013-01-01	Y	NA	UE	NA	1		NA	NA	Yale	WES	CMG	Complete	multiple	NA	NA	NA	N	N	N	N	N	N	N	N	N	NA	N	N	N	N	Y	N	N	N	N	N	N	N	N	N	N	N	N	N	N	N	N	N	N	101	Y	NA	NA	N	NA	NA	NA	NA	18	NA	NA		Y	novel gene, unexplained-known phenotype
NS	Pigment dyspersion syndrome	multiple	N	2013-01-01	NS	NA	KNOWN	NA	3		NA	NA	Yale	WES	CMG	Complete	multiple	NS	NS	NS	NS	NS	NS	NS	NS	NS	NS	NS	NS	NA	N	N	N	N	Y	N	N	N	N	N	N	N	N	N	N	N	N	N	N	N	N	N	N	101	NS	NA	NA	NA	NA	NA	NA	NS	18	NA	NA		N	NA
IGFN1	Pigment dyspersion syndrome	multiple	TIER 2 GENE	2013-01-01	Y	NA	UE	NA	1		NA	NA	Yale	WES	CMG	Complete	multiple	NA	NA	NA	N	N	N	N	N	N	N	N	N	NA	N	N	N	N	Y	N	N	N	N	N	N	N	N	N	N	N	N	N	N	N	N	N	N	101	Y	NA	NA	N	NA	NA	NA	NA	18	NA	NA		Y	novel gene, unexplained-known phenotype
SGPP1	Pigment dyspersion syndrome	multiple	TIER 2 GENE	2013-01-01	Y	NA	UE	NA	1		NA	NA	Yale	WES	CMG	Complete	multiple	NA	NA	NA	N	N	N	N	N	N	N	N	N	NA	N	N	N	N	Y	N	N	N	N	N	N	N	N	N	N	N	N	N	N	N	N	N	N	101	Y	NA	NA	N	NA	NA	NA	NA	18	NA	NA		Y	novel gene, unexplained-known phenotype
NS	Idiopathic Bronchiectasis	multiple	N	2013-01-01	NS	NA	KNOWN	NA	19		NA	NA	Yale	WES	NHLBI-X01	Complete	multiple	NS	NS	NS	NS	NS	NS	NS	NS	NS	NS	NS	NS	PS211400	N	N	N	N	N	N	N	N	N	N	N	N	N	N	N	N	N	N	Y	N	N	N	N	101	NS	NA	NA	NA	NA	NA	NA	NS	19	NA	NA		N	NA
DNAH5	CILIARY DYSKINESIA, PRIMARY, 3; CILD3	AR	TIER 1 GENE	2013-01-01	N	NA	EXPAN	608644	2		24905662;30067075	NA	Yale	WES	NHLBI-X01	Complete	multiple	NA	NA	NA	N	N	N	N	N	N	N	N	N	PS211400	N	N	N	N	N	N	N	N	N	N	N	N	N	N	N	N	N	N	Y	N	N	N	N	101	N	NA	NA	N	NA	NA	NA	NA	19	NA	NA		Y	phenotype expansion
PKD1L1	HETEROTAXY, VISCERAL, 8, AUTOSOMAL; HTX8	AR homozygous	TIER 2 GENE	2013-01-01	N	NA	NEW	617205	1		NA	NA	Yale	WES	NHLBI-X01	Complete	multiple	NA	NA	NA	N	N	N	N	N	N	N	N	N	PS211400	N	N	N	N	N	N	N	N	N	N	N	N	Y	N	N	Y	Y	N	Y	N	N	N	N	101	N	NA	NA	N	NA	NA	NA	NA	19	NA	NA		Y	known gene, new phenotype
PIK3CD	IMMUNODEFICIENCY 14; IMD14	AD	TIER 2 GENE	2013-01-01	N	NA	NEW	615513	1		NA	NA	Yale	WES	NHLBI-X01	Complete	multiple	NA	NA	NA	N	N	N	N	N	N	N	N	N	PS211400	N	N	N	N	N	N	N	N	N	Y	N	N	N	N	N	N	N	N	Y	N	N	N	N	101	N	NA	NA	N	NA	NA	NA	NA	19	NA	NA		Y	known gene, new phenotype
GATA2	IMMUNODEFICIENCY 21; IMD21	AD	TIER 2 GENE	2013-01-01	N	NA	NEW	614172	1		NA	NA	Yale	WES	NHLBI-X01	Complete	multiple	NA	NA	NA	N	N	N	N	N	N	N	N	N	PS211400	N	N	N	N	N	N	N	N	N	Y	N	N	N	N	N	N	N	N	Y	N	N	N	N	101	N	NA	NA	N	NA	NA	NA	NA	19	NA	NA		Y	known gene, new phenotype
SLCO6A1	Idiopathic Bronchiectasis	AR homozygous	TIER 2 GENE	2013-01-01	Y	NA	NEW	NA	1		NA	NA	Yale	WES	NHLBI-X01	Complete	multiple	NA	NA	NA	1	N	N	N	N	N	N	N	N	PS211400	N	N	N	N	N	N	N	N	N	N	N	N	N	N	N	N	N	N	Y	N	N	N	N	101	Y	NA	NA	N	NA	NA	NA	NA	19	NA	NA		Y	novel gene, new phenotype
KMT2D	KABUKI SYNDROME 1; KABUK1	AD	TIER 2 GENE	2013-01-01	N	NA	NEW	147920	1		NA	NA	Yale	WES	NHLBI-X01	Complete	multiple	NA	NA	NA	N	N	N	N	N	N	N	N	N	PS211400	N	N	N	N	N	N	N	N	N	Y	N	N	N	N	N	N	N	N	Y	N	N	N	N	101	N	NA	NA	N	NA	NA	NA	NA	19	NA	NA		Y	known gene, new phenotype
NS	Primary ciliary dyskinesia	multiple	N	2013-01-01	NS	NA	KNOWN	NA	205		NA	NA	Yale	WES	NHLBI-X01	Complete	multiple	NS	NS	NS	NS	NS	NS	NS	NS	NS	NS	NS	NS	PS244400	N	N	N	N	N	N	N	N	N	N	N	N	N	N	N	N	N	N	Y	N	N	N	N	101	NS	NA	NA	NA	NA	NA	NA	NS	19	NA	NA		N	NA
RSPH4A	CILIARY DYSKINESIA, PRIMARY, 11; CILD11	AR	TIER 1 GENE	2013-01-01	N	NA	KNOWN	612649	2		30067075	NA	Yale	WES	NHLBI-X01	Complete	multiple	KPG	KPG	KPG	KPG	KPG	KPG	KPG	KPG	KPG	KPG	KPG	KPG	PS244400	N	N	N	N	N	N	N	N	N	N	N	N	N	N	N	N	N	N	Y	N	N	N	N	101	N	NA	NA	N	NA	NA	NA	NA	19	NA	NA		N	known gene, explained-known phenotype
DNAAF1	CILIARY DYSKINESIA, PRIMARY, 13; CILD13	AR	TIER 1 GENE	2013-01-01	N	NA	KNOWN	613193	2		30067075	NA	Yale	WES	NHLBI-X01	Complete	multiple	KPG	KPG	KPG	KPG	KPG	KPG	KPG	KPG	KPG	KPG	KPG	KPG	PS244400	N	N	N	N	N	N	N	N	N	N	N	N	N	N	N	N	N	N	Y	N	N	N	N	101	N	NA	NA	N	NA	NA	NA	NA	19	NA	NA		N	known gene, explained-known phenotype
CCDC39	CILIARY DYSKINESIA, PRIMARY, 14; CILD14	AR	TIER 1 GENE	2013-01-01	N	NA	KNOWN	613807	8		30067075	NA	Yale	WES	NHLBI-X01	Complete	multiple	KPG	KPG	KPG	KPG	KPG	KPG	KPG	KPG	KPG	KPG	KPG	KPG	PS244400	N	N	N	N	N	N	N	N	N	N	N	N	N	N	N	N	N	N	Y	N	N	N	N	101	N	NA	NA	N	NA	NA	NA	NA	19	NA	NA		N	known gene, explained-known phenotype
CCDC40	CILIARY DYSKINESIA, PRIMARY, 15; CILD15	AR	TIER 1 GENE	2013-01-01	N	NA	KNOWN	613808	4		30067075	NA	Yale	WES	NHLBI-X01	Complete	multiple	KPG	KPG	KPG	KPG	KPG	KPG	KPG	KPG	KPG	KPG	KPG	KPG	PS244400	N	N	N	N	N	N	N	N	N	N	N	N	N	N	N	N	N	N	Y	N	N	N	N	101	N	NA	NA	N	NA	NA	NA	NA	19	NA	NA		N	known gene, explained-known phenotype
CCDC103	CILIARY DYSKINESIA, PRIMARY, 17; CILD17	AR	TIER 1 GENE	2013-01-01	N	NA	KNOWN	614679	4		30067075	NA	Yale	WES	NHLBI-X01	Complete	multiple	KPG	KPG	KPG	KPG	KPG	KPG	KPG	KPG	KPG	KPG	KPG	KPG	PS244400	N	N	N	N	N	N	N	N	N	N	N	N	N	N	N	N	N	N	Y	N	N	N	N	101	N	NA	NA	N	NA	NA	NA	NA	19	NA	NA		N	known gene, explained-known phenotype
LRRC6	CILIARY DYSKINESIA, PRIMARY, 19; CILD19	AR	TIER 1 GENE	2013-01-01	N	NA	KNOWN	614935	2		30067075	NA	Yale	WES	NHLBI-X01	Complete	multiple	KPG	KPG	KPG	KPG	KPG	KPG	KPG	KPG	KPG	KPG	KPG	KPG	PS244400	N	N	N	N	N	N	N	N	N	N	N	N	N	N	N	N	N	N	Y	N	N	N	N	101	N	NA	NA	N	NA	NA	NA	NA	19	NA	NA		N	known gene, explained-known phenotype
DNAI1	CILIARY DYSKINESIA, PRIMARY, 1; CILD1	AR homozygous	TIER 1 GENE	2013-01-01	N	NA	KNOWN	244400	2		30067075	NA	Yale	WES	NHLBI-X01	Complete	multiple	KPG	KPG	KPG	KPG	KPG	KPG	KPG	KPG	KPG	KPG	KPG	KPG	PS244400	N	N	N	N	N	N	N	N	N	N	N	N	N	N	N	N	N	N	Y	N	N	N	N	101	N	NA	NA	N	NA	NA	NA	NA	19	NA	NA		N	known gene, explained-known phenotype
ODAD1	CILIARY DYSKINESIA, PRIMARY, 20; CILD20	AR homozygous	TIER 1 GENE	2013-01-01	N	NA	KNOWN	615067	1		NA	NA	Yale	WES	NHLBI-X01	Complete	multiple	KPG	KPG	KPG	KPG	KPG	KPG	KPG	KPG	KPG	KPG	KPG	KPG	PS244400	N	N	N	N	N	N	N	N	N	N	N	N	N	N	N	N	N	N	Y	N	N	N	N	101	N	NA	NA	N	NA	NA	NA	NA	19	NA	NA		N	known gene, explained-known phenotype
DRC1	CILIARY DYSKINESIA, PRIMARY, 21; CILD21	AR homozygous	TIER 1 GENE	2013-01-01	N	NA	KNOWN	615294	2		NA	NA	Yale	WES	NHLBI-X01	Complete	multiple	KPG	KPG	KPG	KPG	KPG	KPG	KPG	KPG	KPG	KPG	KPG	KPG	PS244400	N	N	N	N	N	N	N	N	N	N	N	N	N	N	N	N	N	N	Y	N	N	N	N	101	N	NA	NA	N	NA	NA	NA	NA	19	NA	NA		N	known gene, explained-known phenotype
ODAD2	CILIARY DYSKINESIA, PRIMARY, 23; CILD23	AR	TIER 1 GENE	2013-01-01	N	NA	KNOWN	615451	2		NA	NA	Yale	WES	NHLBI-X01	Complete	multiple	KPG	KPG	KPG	KPG	KPG	KPG	KPG	KPG	KPG	KPG	KPG	KPG	PS244400	N	N	N	N	N	N	N	N	N	N	N	N	N	N	N	N	N	N	Y	N	N	N	N	101	N	NA	NA	N	NA	NA	NA	NA	19	NA	NA		N	known gene, explained-known phenotype
DNAAF4	CILIARY DYSKINESIA, PRIMARY, 25; CILD25	AR compound heterozygous	TIER 1 GENE	2013-01-01	N	NA	KNOWN	615482	1		30067075	NA	Yale	WES	NHLBI-X01	Complete	multiple	KPG	KPG	KPG	KPG	KPG	KPG	KPG	KPG	KPG	KPG	KPG	KPG	PS244400	N	N	N	N	N	N	N	N	N	N	N	N	N	N	N	N	N	N	Y	N	N	N	N	101	N	NA	NA	N	NA	NA	NA	NA	19	NA	NA		N	known gene, explained-known phenotype
CFAP298	CILIARY DYSKINESIA, PRIMARY, 26; CILD26	AR compound heterozygous	TIER 1 GENE	2013-01-01	N	NA	KNOWN	615500	1		NA	NA	Yale	WES	NHLBI-X01	Complete	multiple	KPG	KPG	KPG	KPG	KPG	KPG	KPG	KPG	KPG	KPG	KPG	KPG	PS244400	N	N	N	N	N	N	N	N	N	N	N	N	N	N	N	N	N	N	Y	N	N	N	N	101	N	NA	NA	N	NA	NA	NA	NA	19	NA	NA		N	known gene, explained-known phenotype
CCDC65	CILIARY DYSKINESIA, PRIMARY, 27; CILD27	AR homozygous	TIER 1 GENE	2013-01-01	N	NA	KNOWN	615504	1		NA	NA	Yale	WES	NHLBI-X01	Complete	multiple	KPG	KPG	KPG	KPG	KPG	KPG	KPG	KPG	KPG	KPG	KPG	KPG	PS244400	N	N	N	N	N	N	N	N	N	N	N	N	N	N	N	N	N	N	Y	N	N	N	N	101	N	NA	NA	N	NA	NA	NA	NA	19	NA	NA		N	known gene, explained-known phenotype
SPAG1	CILIARY DYSKINESIA, PRIMARY, 28; CILD28	AR	TIER 1 GENE	2013-01-01	N	NA	KNOWN	615505	2		30067075	NA	Yale	WES	NHLBI-X01	Complete	multiple	KPG	KPG	KPG	KPG	KPG	KPG	KPG	KPG	KPG	KPG	KPG	KPG	PS244400	N	N	N	N	N	N	N	N	N	N	N	N	N	N	N	N	N	N	Y	N	N	N	N	101	N	NA	NA	N	NA	NA	NA	NA	19	NA	NA		N	known gene, explained-known phenotype
CCNO	CILIARY DYSKINESIA, PRIMARY, 29; CILD29	AR	TIER 1 GENE	2013-01-01	N	NA	KNOWN	615872	3		30067075	NA	Yale	WES	NHLBI-X01	Complete	multiple	KPG	KPG	KPG	KPG	KPG	KPG	KPG	KPG	KPG	KPG	KPG	KPG	PS244400	N	N	N	N	N	N	N	N	N	N	N	N	N	N	N	N	N	N	Y	N	N	N	N	101	N	NA	NA	N	NA	NA	NA	NA	19	NA	NA		N	known gene, explained-known phenotype
CFAP300	CILIARY DYSKINESIA, PRIMARY, 38; CILD38	AR	TIER 1 GENE	2013-01-01	N	NA	KNOWN	618063	5		NA	NA	Yale	WES	NHLBI-X01	Complete	multiple	KPG	KPG	KPG	KPG	KPG	KPG	KPG	KPG	KPG	KPG	KPG	KPG	PS244400	N	N	N	N	N	N	N	N	N	N	N	N	N	N	N	Y	N	N	N	N	N	N	N	101	N	NA	NA	N	NA	NA	NA	NA	19	NA	NA		N	known gene, explained-known phenotype
DNAH5	CILIARY DYSKINESIA, PRIMARY, 3; CILD3	AR	TIER 1 GENE	2013-01-01	N	NA	KNOWN	608644	13		24905662;30067075	NA	Yale	WES	NHLBI-X01	Complete	multiple	KPG	KPG	KPG	KPG	KPG	KPG	KPG	KPG	KPG	KPG	KPG	KPG	PS244400	N	N	N	N	N	N	N	N	N	N	N	N	N	N	N	N	N	N	Y	N	N	N	N	101	N	NA	NA	N	NA	NA	NA	NA	19	NA	NA		N	known gene, explained-known phenotype
FOXJ1	CILIARY DYSKINESIA, PRIMARY, 43; CILD43	de novo	TIER 1 GENE	2013-01-01	N	NA	EXPAN	618699	6		31630787	NA	Yale	WES	NHLBI-X01	Complete	multiple	NA	NA	NA	N	N	N	N	N	N	N	N	N	PS244400	N	N	N	N	N	N	N	N	N	N	N	N	N	N	N	N	N	N	Y	N	N	N	N	101	N	NA	NA	N	NA	NA	NA	NA	19	NA	NA		Y	phenotype expansion
HYDIN	CILIARY DYSKINESIA, PRIMARY, 5; CILD5	AR compound heterozygous	TIER 1 GENE	2013-01-01	N	NA	KNOWN	608647	1		NA	NA	Yale	WES	NHLBI-X01	Complete	multiple	KPG	KPG	KPG	KPG	KPG	KPG	KPG	KPG	KPG	KPG	KPG	KPG	PS244400	N	N	N	N	N	N	N	N	N	N	N	N	N	N	N	N	N	N	Y	N	N	N	N	101	N	NA	NA	N	NA	NA	NA	NA	19	NA	NA		N	known gene, explained-known phenotype
DNAH11	CILIARY DYSKINESIA, PRIMARY, 7; CILD7	AR	TIER 1 GENE	2013-01-01	N	NA	KNOWN	611884	4		30067075	NA	Yale	WES	NHLBI-X01	Complete	multiple	KPG	KPG	KPG	KPG	KPG	KPG	KPG	KPG	KPG	KPG	KPG	KPG	PS244400	N	N	N	N	N	N	N	N	N	N	N	N	N	N	N	N	N	N	Y	N	N	N	N	101	N	NA	NA	N	NA	NA	NA	NA	19	NA	NA		N	known gene, explained-known phenotype
DNAI2	CILIARY DYSKINESIA, PRIMARY, 9; CILD9	AR homozygous	TIER 1 GENE	2013-01-01	N	NA	KNOWN	612444	2		30067075	NA	Yale	WES	NHLBI-X01	Complete	multiple	KPG	KPG	KPG	KPG	KPG	KPG	KPG	KPG	KPG	KPG	KPG	KPG	PS244400	N	N	N	N	N	N	N	N	N	N	N	N	N	N	N	N	N	N	Y	N	N	N	N	101	N	NA	NA	N	NA	NA	NA	NA	19	NA	NA		N	known gene, explained-known phenotype
OFD1	Ciliary dyskinesia, primary	X-linked	TIER 2 GENE	2013-01-01	N	NA	NEW	NA	1		31373179	NA	Yale	WES	NHLBI-X01	Complete	multiple	NA	NA	NA	N	N	N	N	N	N	N	N	N	PS244400	N	N	N	N	N	N	N	N	N	N	N	N	N	N	N	N	N	N	Y	N	N	N	N	101	Y	NA	NA	N	NA	NA	NA	NA	19	NA	NA		Y	known gene, new phenotype
WFDC2	Ciliary dyskinesia, primary	AR	TIER 2 GENE	2013-01-01	Y	NA	NEW	NA	1		NA	NA	Yale	WES	NHLBI-X01	Complete	multiple	NA	NA	NA	1	N	N	N	N	N	N	N	N	PS244400	N	N	N	N	N	N	N	N	N	N	N	N	N	N	N	N	N	N	Y	N	N	N	N	101	Y	NA	NA	N	NA	NA	NA	NA	19	NA	NA		Y	novel gene, new phenotype
CFAP221	Primary ciliary dyskinesia	AR compound heterozygous	TIER 1 GENE	2013-01-01	Y	NA	NEW	NA	1		31636325	NA	Yale	WES	NHLBI-X01	Complete	multiple	NA	NA	NA	N	Y	N	N	N	N	N	N	N	PS244400	N	N	N	N	N	N	N	N	N	N	N	N	N	N	N	N	N	N	Y	N	N	N	N	101	N	NA	NA	N	NA	NA	NA	NA	19	NA	NA		Y	novel gene, new phenotype
CFAP57	Primary ciliary dyskinesia	AR homozygous	TIER 1 GENE	2013-01-01	Y	NA	NEW	NA	1		32764743	NA	Yale	WES	NHLBI-X01	Complete	multiple	NA	NA	NA	N	N	N	N	N	N	Y	N	N	PS244400	N	N	N	N	N	N	N	N	N	N	N	N	N	N	N	N	N	N	Y	N	N	N	N	101	N	NA	NA	N	NA	NA	NA	NA	19	NA	NA		Y	novel gene, new phenotype
RPGR	RETINITIS PIGMENTOSA, X-LINKED, AND SINORESPIRATORY INFECTIONS, WITH OR WITHOUT DEAFNESS	X-linked	TIER 1 GENE	2013-01-01	N	NA	KNOWN	300455	1		NA	NA	Yale	WES	NHLBI-X01	Complete	multiple	KPG	KPG	KPG	KPG	KPG	KPG	KPG	KPG	KPG	KPG	KPG	KPG	PS244400	N	N	N	N	N	N	N	N	N	N	N	N	N	N	N	N	N	N	Y	N	N	N	N	101	N	NA	NA	N	NA	NA	NA	NA	19	NA	NA		N	known gene, explained-known phenotype
NS	PSEUDOHYPOALDOSTERONISM, TYPE I, AUTOSOMAL RECESSIVE; PHA1B	multiple	N	2013-01-01	NS	NA	KNOWN	NA	1		NA	NA	Yale	WES	NHLBI-X01	Complete	multiple	NS	NS	NS	NS	NS	NS	NS	NS	NS	NS	NS	NS	264350	N	N	N	N	N	N	N	Y	N	N	N	N	N	N	N	N	N	N	N	N	N	N	N	101	NS	NA	NA	NA	NA	NA	NA	NS	19	NA	NA		N	NA
SCNN1G	PSEUDOHYPOALDOSTERONISM, TYPE I, AUTOSOMAL RECESSIVE; PHA1B	AR	TIER 1 GENE	2013-01-01	N	NA	KNOWN	264350	1		NA	NA	Yale	WES	NHLBI-X01	Complete	multiple	KPG	KPG	KPG	KPG	KPG	KPG	KPG	KPG	KPG	KPG	KPG	KPG	264350	N	N	N	N	N	N	N	Y	N	N	N	N	N	N	N	N	N	N	N	N	N	N	N	101	N	NA	NA	N	NA	NA	NA	NA	19	NA	NA		N	known gene, explained-known phenotype
NIPBL	CORNELIA DE LANGE SYNDROME 1; CDLS1	de novo	TIER 1 GENE	2012-12-19	N	NA	KNOWN	122470	10		25574841; 30158690	NA	BH	WES	CMG	Complete	AD	NA	NA	NA	KPG	KPG	KPG	KPG	KPG	KPG	KPG	KPG	KPG	122470	N	N	Y	N	N	N	N	N	Y	N	N	N	N	N	N	Y	N	Y	N	Y	N	Y	N	102	KPG	Y	NA	Published	NA	NA	NA	Y	2157	NA	NA		N	known gene, explained-known phenotype
ACTG2	VISCERAL MYOPATHY	de novo	TIER 1 GENE	2012-12-19	Y	NA	NEW	155310	11		24676022; 31769566	NA	BH	WES	CMG	Complete	de novo	NA	NA	NA	11	Y	KPG	KPG	KPG	KPG	KPG	KPG	KPG	NA	N	N	N	N	N	N	N	N	N	N	N	N	N	N	Y	N	Y	N	N	N	N	N	N	102	Y	Y	NA	Published	NA	NA	NA	KPG	2340	NA	NA		Y	novel gene, new phenotype
ADAMTS15	HAND AND JOINT DEFECT	AR homozygous	TIER 2 GENE	2012-12-10	Y	NA	NEW	NA	1		NA	NA	BH	WES	CMG	Complete	AR	NA	NA	NA	1	N	N	N	N	N	N	N	N	NA	N	N	N	N	N	N	N	N	N	N	N	Y	N	N	N	N	N	Y	N	N	N	N	N	102	Y	Y	NA	NA	NA	NA	NA	Y	2253	NA	NA		Y	novel gene, new phenotype
KRT1	Palmar Plantar Hyperkeratosis	AD	TIER 1 GENE	2012-12-10	N	NA	EXPAN	NA	1		NA	sybert_uwcmg_pph_1	UW	WES	CMG	Complete	AD	2.42	NA	NA	KPG	KPG	KPG	Y	N	N	KPG	N	N	NA	N	N	N	N	N	N	N	N	N	N	N	N	N	N	N	N	N	N	N	N	N	N	Y	102	Y	NA	N	NA	Jessica Chong	N	sybert_uwcmg_pph_1-KRT1	NA	NA	NA	NA		Y	phenotype expansion
NS	Craniometaphyseal dysplasia	multiple	N	2012-12-10	NS	NA	UE	NA	5		NA	reichenberger_uwcmg_cmd_1	UW	WES	CMG	Complete	multiple	NA	NA	NA	NS	NS	NS	NS	NS	NS	NS	NS	NS	NA	N	N	N	N	N	N	N	N	Y	N	N	N	N	N	N	N	N	Y	N	N	N	N	N	102	NS	NA	N	NA	Martin Kircher	N	NA	NA	NA	NA	NA		Y	NA
SOST	Craniometaphyseal dysplasia	AR	TIER 1 GENE	2012-12-10	N	NA	KNOWN	NA	1		NA	reichenberger_uwcmg_cmd_1	UW	WES	CMG	Complete	AR	NA	NA	NA	KPG	KPG	KPG	KPG	KPG	KPG	KPG	KPG	KPG	NA	N	N	N	N	N	N	N	N	Y	N	N	N	N	N	N	N	N	Y	N	N	N	N	N	102	KPG	NA	Other	NA	Martin Kircher	N	NA	NA	NA	NA	NA		N	known gene, explained-known phenotype
SAMD9L	Spinocerebellar ataxia	AD	TIER 1 GENE	2012-12-10	Y	NA	NEW	NA	2		27259050	raskind_uwcmg_sca_1	UW	WES	CMG	Complete	AD	1.5	NA	NA	2	Y	Y	N	Y	N	N	N	N	NA	N	N	Y	N	N	N	N	N	N	N	N	N	N	N	N	N	N	N	N	N	N	N	N	102	Y	NA	UW-D	NA	Piper Below	cog	raskind_uwcmg_sca_1-SAMD9L	NA	NA	NA	NA		Y	novel gene, new phenotype
ACTG2	VISCERAL MYOPATHY	de novo	TIER 1 GENE	2012-12-06	N	NA	KNOWN	155310	1		24676022	NA	BH	WES	CMG	Complete	de novo	KPG	KPG	KPG	KPG	KPG	KPG	KPG	KPG	KPG	KPG	KPG	KPG	155310	N	N	Y	N	N	N	N	N	N	N	N	N	N	N	Y	N	Y	N	N	N	N	N	N	102	KPG	Y	NA	Published	NA	NA	NA	KPG	3369	NA	NA		N	known gene, explained-known phenotype
ARMC4	CILIARY DYSKINESIA, PRIMARY, 23	AR homozygous	TIER 1 GENE	2012-12-01	Y	NA	KNOWN	615451	2		23849778	NA	BH	NA (CMA)	CMG	Complete	AR	NA	NA	NA	2	KPG	KPG	KPG	KPG	KPG	KPG	KPG	KPG	NA	N	N	N	N	N	N	N	N	N	Y	N	N	N	N	N	N	N	N	N	N	N	N	N	102	Y	Y	NA	Published	NA	NA	NA	Y	2594	NA	NA		Y	novel gene, unexplained-known phenotype
PLA2G4F	RETINITIS PIGMENTOSA; RP	AR homozygous	TIER 2 GENE	2012-12-01	Y	NA	KNOWN	NA	1		NA	NA	BH	WES	CMG	Complete	AR	NA	NA	NA	1	N	N	N	N	N	N	N	N	268000	N	N	N	N	Y	N	N	N	N	N	N	N	N	N	N	N	N	N	N	N	N	N	N	102	Y	Y	NA	NA	NA	NA	NA	Y	2477	NA	NA		Y	novel gene, unexplained-known phenotype
NS	Pseudohypoaldosteronism Type I	multiple	N	2012-12-01	NS	NA	KNOWN	NA	4		NA	NA	Yale	WES	CMG	Complete	multiple	NS	NS	NS	NS	NS	NS	NS	NS	NS	NS	NS	NS	NA	N	N	N	N	N	N	N	Y	N	N	N	N	N	N	N	N	N	N	N	N	N	N	N	102	NS	NA	NA	NA	NA	NA	NA	NS	15b	NA	NA		N	NA
NS	Pseudohypoaldosteronism Type II	multiple	N	2012-12-01	NS	NA	KNOWN	NA	25		NA	NA	Yale	WES	CMG	Complete	multiple	NS	NS	NS	NS	NS	NS	NS	NS	NS	NS	NS	NS	PS145260	N	N	N	N	N	N	N	Y	N	N	N	N	N	N	N	N	N	N	N	N	N	N	N	102	NS	NA	NA	NA	NA	NA	NA	NS	15b	NA	NA		N	NA
CNV: chr6:144,444,361-152,966,111	CHROMOSOME 6q24-q25 DELETION SYNDROME	AR homozygous	TIER 1 GENE	2012-11-30	N	NA	UE	612863	1		24898331	NA	BH	WES	CMG	Complete	AR	KPG	KPG	KPG	KPG	KPG	KPG	KPG	KPG	KPG	KPG	KPG	KPG	223370	N	N	Y	Y	N	N	N	N	Y	N	Y	N	N	N	N	Y	N	Y	N	N	N	Y	Y	102	KPG	NA	NA	NA	NA	NA	NA	KPG	99066	NA	NA		Y	known gene, unexplained-known phenotype
HDAC8	CORNELIA DE LANGE SYNDROME 5; CDLS5	X-linked	TIER 1 GENE	2012-11-30	N	NA	EXPAN	300882	1		NA	NA	BH	WES	CMG	Complete	AD	KPG	KPG	KPG	KPG	KPG	KPG	KPG	KPG	KPG	KPG	KPG	KPG	NA	N	N	Y	N	Y	Y	N	N	Y	N	Y	N	N	N	N	Y	N	Y	N	Y	N	Y	N	102	KPG	NA	NA	NA	NA	NA	NA	KPG	99077	NA	NA		Y	phenotype expansion
NS	CORPUS CALLOSUM, AGENESIS OF, WITH FACIAL ANOMALIES AND ROBIN SEQUENCE	multiple	N	2012-11-30	NS	NA	UE	NA	1		NA	NA	BH	WES|WGS	CMG	Complete	AR	NS	NS	NS	NS	NS	NS	NS	NS	NS	NS	NS	NS	217980	N	N	Y	N	N	N	N	N	Y	N	N	N	N	N	N	Y	Y	Y	N	Y	N	Y	Y	102	NS	NA	NA	NA	NA	NA	NA	NS	99078	NA	NA		Y	NA
SPATA5	EPILEPSY, HEARING LOSS, AND MENTAL RETARDATION SYNDROME; EHLMRS	AR homozygous	TIER 1 GENE	2012-11-30	Y	NA	NEW	616577	1		26299366	NA	BH	WES	CMG	Complete	AR	NA	NA	NA	10	N	Y	Y	N	N	N	N	N	NA	N	N	Y	N	N	N	N	N	Y	N	N	N	N	N	N	N	N	N	N	Y	N	N	N	102	N	NA	NA	NA	NA	NA	NA	Y	99133	NA	NA		Y	novel gene, new phenotype
NLRX1	Evans syndrome - dysmorphic features, developmental delay	AR compound heterozygous	TIER 1 GENE	2012-11-30	Y	NA	NEW	NA	1		NA	NA	BH	WES	CMG	Complete	AR	NA	NA	NA	3	N	N	N	N	N	N	N	N	NA	N	N	Y	Y	Y	N	N	N	N	Y	Y	N	N	N	N	N	Y	N	N	N	N	N	N	102	Y	NA	NA	NA	NA	NA	NA	Y	99104	NA	NA		Y	novel gene, new phenotype
NS	immune disorder	multiple	N	2012-11-30	NS	NA	NEW	NA	1		NA	NA	BH	WES	CMG	Complete	AR	NS	NS	NS	NS	NS	NS	NS	NS	NS	NS	NS	NS	NA	N	N	N	N	N	N	N	Y	Y	Y	N	N	N	N	N	N	Y	N	Y	Y	N	N	Y	102	NS	NA	NA	NA	NA	NA	NA	NS	99131	NA	NA		Y	NA
MYH11	AORTIC ANEURYSM, FAMILIAL THORACIC 4; AAT4	AD	TIER 1 GENE	2012-11-22	N	NA	KNOWN	132900	1		NA	NA	BH	WES	CMG	Complete	AD	KPG	KPG	KPG	KPG	KPG	KPG	KPG	KPG	KPG	KPG	KPG	KPG	609192	N	N	N	N	N	N	N	N	Y	N	N	N	N	N	N	Y	N	Y	N	N	N	N	Y	103	KPG	NA	NA	NA	NA	NA	NA	KPG	99016	NA	NA		N	known gene, explained-known phenotype
BCOR	CORNEAL HYPESTHESIA WITH RETINAL ABNORMALITIES, SENSORINEURAL DEAFNESS, UNUSUAL FACIES, PERSISTENT DUCTUS ARTERIOSUS, AND MENTAL RETARDATION	X-linked	TIER 1 GENE	2012-11-22	N	NA	EXPAN	122430	1		NA	NA	BH	WES|WGS	CMG	Complete	AD	KPG	KPG	KPG	KPG	KPG	KPG	KPG	KPG	KPG	KPG	KPG	KPG	122430	N	N	Y	N	Y	N	N	N	Y	N	Y	N	N	N	N	N	N	N	N	Y	N	N	N	103	KPG	NA	NA	NA	NA	NA	NA	KPG	99075	NA	NA		Y	phenotype expansion
SLC13A5	EPILEPTIC ENCEPHALOPATHY, EARLY INFANTILE, 25; EIEE25	AR compound heterozygous	TIER 1 GENE	2012-11-22	N	NA	KNOWN	615905	1		NA	NA	BH	WES	CMG	Complete	AR	KPG	KPG	KPG	KPG	KPG	KPG	KPG	KPG	KPG	KPG	KPG	KPG	226750	N	N	Y	N	N	N	N	N	Y	N	N	N	N	N	N	N	N	N	N	N	N	N	N	103	KPG	NA	NA	NA	NA	NA	NA	KPG	99145	NA	NA		N	known gene, explained-known phenotype
EXT2	EXOSTOSES, MULTIPLE, TYPE II	AD	TIER 1 GENE	2012-11-22	N	NA	KNOWN	133701	1		NA	NA	BH	WES	CMG	Complete	AD	KPG	KPG	KPG	KPG	KPG	KPG	KPG	KPG	KPG	KPG	KPG	KPG	NA	N	N	Y	N	N	N	N	N	Y	N	N	N	N	N	N	N	N	N	N	N	N	N	N	103	KPG	NA	NA	NA	NA	NA	NA	KPG	99105	NA	NA		N	known gene, explained-known phenotype
CHST2	hypotonia, connective tissue disorder features, developmental delays	AD	TIER 2 GENE	2012-11-22	Y	NA	NEW	NA	1		NA	NA	BH	WES	CMG	Complete	AD	NA	NA	NA	1	N	N	N	N	N	N	N	N	NA	N	N	Y	N	N	N	N	N	Y	N	N	N	N	N	Y	Y	N	Y	N	N	N	N	Y	103	N	NA	NA	NA	NA	NA	NA	Y	99126	NA	NA		Y	novel gene, new phenotype
NS	Joint hypermobility, aortic root dilation, arterial tortuosity, cutis laxa, dysmorphic features	multiple	N	2012-11-22	NS	NA	NEW	NA	1		NA	NA	BH	WES|WGS	CMG	Complete	multiple	NS	NS	NS	NS	NS	NS	NS	NS	NS	NS	NS	NS	NA	N	N	N	N	Y	N	N	N	Y	N	Y	N	Y	N	Y	Y	Y	Y	Y	Y	N	N	Y	103	NS	NA	NA	NA	NA	NA	NA	NS	99140	NA	NA		Y	NA
NFIX	SOTOS SYNDROME 2; SOTOS2	AD	TIER 1 GENE	2012-11-22	N	NA	EXPAN	614753	1		NA	NA	BH	WES	CMG	Complete	multiple	KPG	KPG	KPG	KPG	KPG	KPG	KPG	KPG	KPG	KPG	KPG	KPG	NA	N	N	Y	N	N	N	N	N	Y	N	N	N	N	N	N	N	N	N	N	N	N	N	N	103	KPG	NA	NA	NA	NA	NA	NA	KPG	99234	NA	NA		Y	phenotype expansion
NS	spondylometaphyseal dysplasia; scoliosis; metaphyseal changes	multiple	N	2012-11-22	NS	NA	NEW	NA	1		NA	NA	BH	WES	CMG	Complete	AR	NS	NS	NS	NS	NS	NS	NS	NS	NS	NS	NS	NS	NA	N	N	N	N	N	N	N	N	N	N	N	N	N	N	N	N	N	Y	N	N	N	N	N	103	NS	NA	NA	NA	NA	NA	NA	NS	99242	NA	NA		Y	NA
RNF113A	TRICHOTHIODYSTROPHY 5, NONPHOTOSENSITIVE; TTD5	X-linked	TIER 1 GENE	2012-11-20	N	NA	KNOWN	300953	1		NA	NA	BH	WES	CMG	Complete	multiple	KPG	KPG	KPG	KPG	KPG	KPG	KPG	KPG	KPG	KPG	KPG	KPG	223370	N	N	Y	Y	Y	N	N	Y	Y	N	N	N	N	N	N	N	Y	Y	Y	N	N	N	Y	103	KPG	NA	NA	NA	NA	NA	NA	KPG	99251	NA	NA		N	known gene, explained-known phenotype
IGFBP4	BRAIN MALFORMATION	AR homozygous	TIER 2 GENE	2012-11-11	Y	NA	NEW	NA	1		26539891	NA	BH	WES	CMG	Complete	AR	NA	NA	NA	1	N	N	N	N	N	N	N	N	NA	N	N	Y	N	N	N	N	N	N	N	N	N	N	N	N	N	N	N	N	N	N	N	N	103	Y	Y	NA	Published	NA	NA	NA	Y	2051	NA	NA		Y	novel gene, new phenotype
PRUNE1	BRAIN MALFORMATION	AR homozygous	TIER 1 GENE	2012-11-11	Y	NA	NEW	617481	2		26539891;28334956	NA	BH	WES	CMG	Complete	AR	NA	NA	NA	4	N	N	N	N	N	N	N	N	NA	N	N	Y	N	N	N	N	N	N	N	N	N	N	N	N	N	N	N	N	N	N	N	N	103	Y	Y	NA	Published	NA	NA	NA	Y	2053	NA	NA		Y	novel gene, new phenotype
PLA2G6	NEURODEGENERATION WITH BRAIN IRON ACCUMULATION 2A; NBIA2A	AR homozygous	TIER 1 GENE	2012-11-11	N	NA	EXPAN	256600	1		NA	NA	BH	WES	CMG	Complete	AR	NA	NA	NA	KPG	KPG	KPG	KPG	KPG	KPG	KPG	KPG	KPG	256600	N	N	Y	N	N	N	N	N	N	N	N	N	N	N	N	N	N	N	N	N	N	N	N	103	Y	Y	NA	NA	NA	NA	NA	Y	2393	NA	NA		Y	phenotype expansion
RAD21	Chronic Idiopathic Pseudoobstruction	AR homozygous	TIER 1 GENE	2012-11-02	Y	NA	NEW	NA	1		25575569	bonora_uwcmg_ciip_1	UW	WES	CMG	Complete	multiple	5.01	NA	NA	1	Y	Y	Y	Y	Y	Y	N	N	NA	N	N	N	N	N	N	N	N	N	N	N	N	N	N	N	N	Y	N	N	N	N	N	N	103	Y	NA	UW-D	NA	investigator	N	bonora_uwcmg_ciip_1-RAD21	NA	NA	NA	NA		Y	novel gene, new phenotype
ZSWIM6	Acromelic Frontonasal dysostosis	de novo	TIER 1 GENE	2012-11-02	Y	NA	NEW	NA	3		25105228	cunningham_uwcmg_afnd_1	UW	WES	CMG	Complete	multiple	NA	NA	NA	4	Y	N	Y	N	N	Y	N	N	NA	N	N	N	N	N	N	N	N	Y	N	N	N	N	N	N	N	N	Y	N	N	N	N	N	103	Y	NA	UW-D	NA	Josh Smith	N	cunningham_uwcmg_afnd_1-ZSWIM6	NA	NA	NA	NA		Y	novel gene, new phenotype
NS	Atypical Werner Syndrome	multiple	N	2012-11-02	NS	NA	UE	NA	13		NA	oshima_uwcmg_ws_1, oshima_uwcmg_ws_2	UW	WES	CMG	Complete	multiple	NA	NA	NA	NS	NS	NS	NS	NS	NS	NS	NS	NS	NA	N	N	N	N	N	N	N	N	N	Y	N	N	N	N	N	N	N	N	N	N	N	N	Y	103	NS	NA	N	NA	Piper Below	N	NA	NA	NA	NA	NA		Y	NA
A2ML1	Otitis Media	AD	TIER 1 GENE	2012-10-29	Y	NA	NEW	NA	2		26121085	santos_cortez_uwcmg_om_1, santos_cortez_uwcmg_om_3	UW	WES	CMG	Complete	AD	7.7	NA	NA	8	Y	Y	N	N	N	N	N	N	NA	N	N	N	N	N	N	N	N	N	Y	N	N	N	N	N	N	N	N	N	Y	N	N	N	103	Y	NA	UW-D	Also published a UW-K on same gene with PubMedID 31009165.	Investigator	N	santos_cortez_uwcmg_om_1-A2ML1	NA	NA	NA	NA		Y	novel gene, new phenotype
NS	Omphalocele, Bladder exstrophy, Imperforate Anus, Spinal Defect (OEIS)	multiple	N	2012-10-29	NS	NA	UE	NA	6		NA	keegan_uwcmg_oeis_1	UW	WES	CMG	Complete	multiple	NA	NA	NA	NS	NS	NS	NS	NS	NS	NS	NS	NS	NA	N	N	N	N	N	N	N	N	N	N	N	N	N	N	N	N	Y	Y	N	N	N	Y	N	103	NS	NA	N	NA	Josh Smith	N	NA	NA	NA	NA	NA		Y	NA
SYNGAP1	MENTAL RETARDATION, AUTOSOMAL DOMINANT 5; MRD5	AD	TIER 1 GENE	2012-10-26	N	NA	EXPAN	612621	1		NA	NA	BH	WES	CMG	Complete	multiple	NA	NA	NA	KPG	KPG	KPG	KPG	KPG	KPG	KPG	KPG	KPG	612621	N	N	Y	N	N	N	N	N	N	N	N	N	N	N	N	N	N	N	N	N	N	N	N	103	Y	Y	NA	NA	NA	NA	NA	Y	2344	NA	NA		Y	phenotype expansion
YARS1	CHARCOT-MARIE-TOOTH DISEASE, DOMINANT INTERMEDIATE C; CMTDIC	AD	TIER 1 GENE	2012-10-23	N	NA	KNOWN	608323	2		NA	NA	BH	WES	CMG	Complete	multiple	NA	NA	NA	KPG	KPG	KPG	KPG	KPG	KPG	KPG	KPG	KPG	608323	N	N	Y	N	N	N	N	N	N	N	N	N	N	N	N	N	N	N	N	N	N	N	N	104	KPG	Y	NA	NA	NA	NA	NA	Y	2116	NA	NA		N	known gene, explained-known phenotype
ERCC6	COCKAYNE SYNDROME, TYPE B	AR homozygous	TIER 1 GENE	2012-10-23	N	NA	KNOWN	133540	2		NA	NA	BH	WES	CMG	Complete	AR	NA	NA	NA	KPG	KPG	KPG	KPG	KPG	KPG	KPG	KPG	KPG	216400	N	N	N	N	N	N	Y	N	N	N	N	N	N	N	N	N	N	N	N	N	N	N	Y	104	KPG	Y	NA	NA	NA	NA	NA	Y	2125	NA	NA		N	known gene, explained-known phenotype
AATK	FRONTOOCULAR SYNDROME	AD	TIER 2 GENE	2012-10-23	Y	NA	KNOWN	605321	1		NA	NA	BH	WES	CMG	Complete	AD	NA	NA	NA	1	N	N	N	N	N	N	N	N	NA	N	N	N	N	Y	N	N	N	Y	N	N	N	N	N	N	N	N	N	N	N	N	N	N	104	Y	Y	NA	NA	NA	NA	NA	Y	2238	NA	NA		Y	novel gene, unexplained-known phenotype
CRX	BULL'S EYE MACULOPATHY-LIKE	AD	TIER 1 GENE	2012-10-22	N	NA	EXPAN	NA	2		NA	NA	BH	WES	CMG	Complete	AD	NA	NA	NA	KPG	Y	N	KPG	KPG	KPG	Y	KPG	KPG	NA	N	N	N	N	Y	N	N	N	N	N	N	N	N	N	N	N	N	N	N	N	N	N	N	104	Y	Y	NA	NA	NA	NA	NA	Y	2071	NA	NA		Y	phenotype expansion
FREM1	LONG QT SYNDROME 13; LQT13	AD	TIER 1 GENE	2012-10-22	N	NA	EXPAN	613485	1		NA	NA	BH	WES	CMG	Complete	AD	NA	NA	NA	KPG	KPG	KPG	KPG	KPG	KPG	KPG	KPG	KPG	613485	N	N	N	N	N	N	N	N	N	N	N	N	N	N	N	Y	N	N	N	N	N	N	N	104	Y	Y	NA	NA	NA	NA	NA	Y	2329	NA	NA		Y	phenotype expansion
PRPH2	MACULAR DYSTROPHY, PATTERNED, 1	AD	TIER 1 GENE	2012-10-22	N	NA	KNOWN	169150	2		NA	NA	BH	WES	CMG	Complete	AD	NA	NA	NA	KPG	KPG	KPG	KPG	KPG	KPG	KPG	KPG	KPG	NA	N	N	N	N	Y	N	N	N	N	N	N	N	N	N	N	N	N	N	N	N	N	N	N	104	KPG	Y	NA	NA	NA	NA	NA	Y	2377	NA	NA		N	known gene, explained-known phenotype
SETX	SPINOCEREBELLAR ATAXIA, AUTOSOMAL RECESSIVE 1; SCAR1	AR homozygous	TIER 1 GENE	2012-10-22	N	NA	EXPAN	606002	1		NA	NA	BH	WES	CMG	Complete	multiple	NA	NA	NA	1	KPG	KPG	KPG	KPG	KPG	KPG	KPG	KPG	606002	N	N	Y	N	N	N	N	N	N	N	N	N	N	N	N	N	N	N	N	N	N	N	N	104	Y	Y	NA	NA	NA	NA	NA	Y	2525	NA	NA		Y	phenotype expansion
CRX	STARGARDT DISEASE-LIKE	AD	TIER 1 GENE	2012-10-22	N	NA	EXPAN	NA	2		NA	NA	BH	WES	CMG	Complete	AD	NA	NA	NA	KPG	KPG	KPG	KPG	KPG	KPG	KPG	KPG	KPG	NA	N	N	N	N	Y	N	N	N	N	N	N	N	N	N	N	N	N	N	N	N	N	N	N	104	Y	Y	NA	NA	NA	NA	NA	Y	2537	NA	NA		Y	phenotype expansion
TUBB2B	CORTICAL DYSPLASIA, COMPLEX, WITH OTHER BRAIN MALFORMATIONS 7; CDCBM7	de novo	TIER 1 GENE	2012-10-22	N	NA	KNOWN	610031	1		25140959	walsh_uwcmg_pac_1	UW	WES	CMG	Complete	multiple	NA	NA	NA	KPG	KPG	KPG	KPG	KPG	KPG	KPG	KPG	KPG	600176	N	N	Y	N	N	N	N	N	N	N	N	N	N	N	N	N	N	N	N	N	N	N	N	104	KPG	NA	UW-K	NA	Martin Kircher	cog,str	NA	NA	NA	NA	NA		N	known gene, explained-known phenotype
DYNC1H1	MENTAL RETARDATION, AUTOSOMAL DOMINANT 13; MRD13	de novo	TIER 1 GENE	2012-10-22	N	NA	KNOWN	614563	2		25140959	walsh_uwcmg_pac_1	UW	WES	CMG	Complete	multiple	NA	NA	NA	KPG	KPG	KPG	KPG	KPG	KPG	KPG	KPG	KPG	600176	N	N	Y	N	N	N	N	N	N	N	N	N	N	N	N	N	N	N	N	N	N	N	N	104	KPG	NA	UW-K	NA	Martin Kircher	cog,str	NA	NA	NA	NA	NA		N	known gene, explained-known phenotype
NS	Pachygyria	multiple	N	2012-10-22	NS	NA	UE	NA	1		NA	walsh_uwcmg_pac_1	UW	WES	CMG	Complete	multiple	NA	NA	NA	NS	NS	NS	NS	NS	NS	NS	NS	NS	600176	N	N	Y	N	N	N	N	N	N	N	N	N	N	N	N	N	N	N	N	N	N	N	N	104	NS	NA	N	NA	Martin Kircher	cog,str	NA	NA	NA	NA	NA		Y	NA
RELN	Pachygyria	de novo	TIER 2 GENE	2012-10-22	N	NA	NEW	NA	1		NA	walsh_uwcmg_pac_1	UW	WES	CMG	Complete	multiple	NA	NA	NA	KPG	KPG	KPG	Y	N	N	KPG	N	N	600176	N	N	Y	N	N	N	N	N	N	N	N	N	N	N	N	N	N	N	N	N	N	N	N	104	Y	NA	N	NA	Martin Kircher	cog,str	walsh_uwcmg_pac_1-RELN	NA	NA	NA	NA		Y	known gene, new phenotype
PREX2	Pachygyria	multiple	TIER 2 GENE	2012-10-22	Y	NA	NEW	NA	1		NA	walsh_uwcmg_pac_1	UW	WES	CMG	Complete	multiple	NA	NA	NA	2	Y	N	Y	N	N	Y	N	N	600176	N	N	Y	N	N	N	N	N	N	N	N	N	N	N	N	N	N	N	N	N	N	N	N	104	Y	NA	N	NA	Martin Kircher	cog,str	walsh_uwcmg_pac_1-PREX2	NA	NA	NA	NA		Y	novel gene, new phenotype
ABCC8	Cleft lip and lambdoid synostosis	de novo	TIER 2 GENE	2012-10-19	N	NA	NEW	NA	1		NA	cunningham_uwcmg_clls_1	UW	WES	CMG	Complete	multiple	NA	NA	NA	1	N	N	N	N	N	N	N	N	NA	N	N	N	N	N	N	N	N	Y	N	N	N	N	N	N	N	N	Y	N	N	N	N	N	104	Y	NA	N	NA	Josh Smith	N	cunningham_uwcmg_clls_1-ABCC8	NA	NA	NA	NA		Y	known gene, new phenotype
PCNX3	Cleft lip and lambdoid synostosis	de novo	TIER 2 GENE	2012-10-19	Y	NA	NEW	NA	1		NA	cunningham_uwcmg_clls_1	UW	WES	CMG	Complete	multiple	NA	NA	NA	1	N	N	N	N	N	N	N	N	NA	N	N	N	N	N	N	N	N	Y	N	N	N	N	N	N	N	N	Y	N	N	N	N	N	104	Y	NA	N	previously known as PCNXL3	Josh Smith	N	cunningham_uwcmg_clls_1-PCNx3	NA	NA	NA	NA		Y	novel gene, new phenotype
NS	Craniosynostosis with autoimmune disorder	multiple	N	2012-10-19	NS	NA	NEW	NA	3		NA	cunningham_uwcmg_csad_1	UW	WES	CMG	Complete	multiple	NA	NA	NA	NS	NS	NS	NS	NS	NS	NS	NS	NS	NA	N	N	N	N	N	N	N	N	Y	Y	N	N	N	N	N	N	N	Y	N	N	N	N	N	104	NS	NA	N	NA	Josh Smith	N	NA	NA	NA	NA	NA		Y	NA
NS	Gomez Lopez Hernandez syndrome	de novo	N	2012-10-13	NS	NA	UE	NA	6		NA	doherty_uwcmg_glh_1	UW	WES	CMG	Complete	multiple	NA	NA	NA	NS	NS	NS	NS	NS	NS	NS	NS	NS	601853	N	N	Y	N	N	N	N	N	N	N	N	N	N	N	N	N	N	N	N	N	N	N	N	104	NS	NA	N	NA	Martin Kircher	cog,str	NA	NA	NA	NA	NA		Y	NA
DNAJB5	AUTOSOMAL DOMINANT MYOPATHY	AD	TIER 1 GENE	2012-10-12	Y	NA	KNOWN	NA	1		26257172	NA	BH	WES	CMG	Complete	multiple	NA	NA	NA	1	Y	Y	N	N	N	Y	N	N	NA	N	N	N	N	N	N	N	N	N	N	N	N	N	N	Y	N	N	N	N	N	N	N	N	104	Y	Y	NA	Published	NA	NA	NA	Y	2030	NA	NA		Y	novel gene, unexplained-known phenotype
SH3TC2	CHARCOT-MARIE-TOOTH DISEASE, TYPE 4C; CMT4C	AR homozygous	TIER 1 GENE	2012-10-12	N	NA	KNOWN	601596	1		23806086	NA	BH	WES	CMG	Complete	multiple	NA	NA	NA	KPG	KPG	KPG	KPG	KPG	KPG	KPG	KPG	KPG	601596	N	N	Y	N	N	N	N	N	N	N	N	N	N	N	N	N	N	N	N	N	N	N	N	104	KPG	Y	NA	Published	NA	NA	NA	Y	2117	NA	NA		N	known gene, explained-known phenotype
WDR62	MICROCEPHALY 2, PRIMARY, AUTOSOMAL RECESSIVE, WITH OR WITHOUT CORTICAL MALFORMATIONS; MCPH2	AR homozygous	TIER 1 GENE	2012-10-12	N	NA	EXPAN	604317	1		NA	NA	BH	WES	CMG	Complete	AR	NA	NA	NA	KPG	KPG	KPG	KPG	KPG	KPG	KPG	KPG	KPG	604317	N	N	Y	N	N	N	N	N	N	N	N	N	N	N	N	N	N	N	N	N	N	N	N	104	Y	Y	NA	NA	NA	NA	NA	Y	2352	NA	NA		Y	phenotype expansion
MYH14	PERIPHERAL NEUROPATHY, MYOPATHY, HOARSENESS, AND HEARING LOSS; PNMHH	AD	TIER 1 GENE	2012-10-12	N	NA	KNOWN	614369	1		NA	NA	BH	WES	CMG	Complete	multiple	NA	NA	NA	KPG	KPG	KPG	KPG	KPG	KPG	KPG	KPG	KPG	614369	N	N	Y	N	N	N	N	N	N	N	N	N	N	N	N	N	N	N	N	N	N	N	N	104	KPG	Y	NA	NA	NA	NA	NA	Y	2424	NA	NA		N	known gene, explained-known phenotype
MYH14	PERIPHERAL NEUROPATHY, MYOPATHY, HOARSENESS, AND HEARING LOSS; PNMHH	AR compound heterozygous	TIER 1 GENE	2012-10-12	N	2	KNOWN	614369	1		NA	NA	BH	WES	CMG	Complete	AR	NA	NA	NA	KPG	KPG	KPG	KPG	KPG	KPG	KPG	KPG	KPG	NA	N	N	Y	N	N	N	N	N	N	N	N	N	N	N	N	N	N	N	N	N	N	N	N	104	KPG	Y	NA	NA	NA	NA	NA	Y	2667	NA	NA		N	known gene, explained-known phenotype
ARHGEF10	SLOWED NERVE CONDUCTION VELOCITY, AUTOSOMAL DOMINANT; SNCV	AD	TIER 1 GENE	2012-10-12	N	NA	KNOWN	608236	1		NA	NA	BH	WES	CMG	Complete	multiple	NA	NA	NA	KPG	KPG	KPG	KPG	KPG	KPG	KPG	KPG	KPG	NA	N	N	Y	N	N	N	N	N	N	N	N	N	N	N	N	N	N	N	N	N	N	N	N	104	KPG	Y	NA	NA	NA	NA	NA	Y	2507	NA	NA		N	known gene, explained-known phenotype
IGHMBP2	SPINAL MUSCULAR ATROPHY, DISTAL, AUTOSOMAL RECESSIVE, 1; DSMA1	AR compound heterozygous	TIER 1 GENE	2012-10-12	N	NA	KNOWN	604320	2		NA	NA	BH	WES	CMG	Complete	multiple	NA	NA	NA	KPG	KPG	KPG	KPG	KPG	KPG	KPG	KPG	KPG	604320	N	N	Y	N	N	N	N	N	N	N	N	N	N	N	N	N	N	N	N	N	N	N	N	104	KPG	Y	NA	NA	NA	NA	NA	Y	2522	NA	NA		N	known gene, explained-known phenotype
ITPR1	SPINOCEREBELLAR ATAXIA 15; SCA15	de novo	TIER 1 GENE	2012-10-12	N	NA	EXPAN	606658	1		NA	NA	BH	WES	CMG	Complete	multiple	NA	NA	NA	KPG	KPG	KPG	KPG	KPG	KPG	KPG	KPG	KPG	606658	N	N	Y	N	N	N	N	N	N	N	N	N	N	N	N	N	N	N	N	N	N	N	N	104	Y	Y	NA	NA	NA	NA	NA	Y	2524	NA	NA		Y	phenotype expansion
GJB1	CHARCOT-MARIE-TOOTH DISEASE, X-LINKED DOMINANT, 1; CMTX1	AR homozygous	TIER 1 GENE	2012-10-11	N	NA	KNOWN	302800	1		NA	NA	BH	WES	CMG	Complete	AR	NA	NA	NA	KPG	KPG	KPG	KPG	KPG	KPG	KPG	KPG	KPG	302800	N	N	Y	N	N	N	N	N	N	N	N	N	N	N	N	N	N	N	N	N	N	N	N	104	KPG	Y	NA	NA	NA	NA	NA	Y	2118	NA	NA		N	known gene, explained-known phenotype
CNVs (multiple)	DEVELOPMENTAL DELAY	other	TIER 1 GENE	2012-10-11	Y	4	NEW	NA	3		NA	NA	BH	WGS	CMG	Complete	other	NA	NA	NA	3	N	N	N	N	N	N	N	N	NA	NA	NA	NA	NA	NA	NA	NA	NA	NA	NA	NA	NA	NA	NA	NA	NA	NA	NA	NA	NA	NA	NA	NA	104	NS	NA	NA	NA	NA	NA	NA	NS	3656	NA	NA		Y	novel gene, new phenotype
NS	Pontine Tegmental Cap Dysplasia	multiple	N	2012-10-11	NS	NA	UE	NA	15		NA	doherty_uwcmg_ptcd_1, doherty_uwcmg_ptcd_4	UW	WES	CMG	Complete	multiple	NA	NA	NA	NS	NS	NS	NS	NS	NS	NS	NS	NS	614688	N	N	Y	N	N	N	N	N	N	N	N	N	N	N	N	N	N	N	N	N	N	N	N	104	NS	NA	N	NA	Daniel McGoldrick, Investigator/Michele Mehaffey	cog,str	NA	NA	NA	NA	NA		Y	NA
MFN2	CHARCOT-MARIE-TOOTH DISEASE, AXONAL, AUTOSOMAL DOMINANT, TYPE 2A2A; CMT2A2A	de novo	TIER 1 GENE	2012-10-09	N	NA	EXPAN	609260	5		NA	NA	BH	WES	CMG	Complete	multiple	NA	NA	NA	KPG	KPG	KPG	KPG	KPG	KPG	KPG	KPG	KPG	609260	N	N	Y	N	N	N	N	N	N	N	N	N	N	N	N	N	N	N	N	N	N	N	N	104	Y	Y	NA	NA	NA	NA	NA	Y	2112	NA	NA		Y	phenotype expansion
AIFM1	COWCHOCK SYNDROME; COWCK	X-linked	TIER 1 GENE	2012-10-09	N	NA	EXPAN	310490	1		NA	NA	BH	WES	CMG	Complete	multiple	NA	NA	NA	KPG	KPG	KPG	KPG	KPG	KPG	KPG	KPG	KPG	310490	N	N	Y	N	N	N	N	N	N	N	N	N	N	N	Y	N	N	N	N	N	N	N	N	104	Y	Y	NA	NA	NA	NA	NA	Y	2163	NA	NA		Y	phenotype expansion
SPTLC3	HEREDITARY SENSORY AND AUTONOMIC NEUROPATHY	AD	TIER 1 GENE	2012-10-09	Y	NA	NEW	NA	1		26257172	NA	BH	WES	CMG	Complete	multiple	NA	NA	NA	1	Y	Y	N	N	N	Y	N	N	NA	N	N	Y	N	N	N	N	N	N	N	N	N	N	N	N	N	N	N	N	N	N	N	N	104	Y	Y	NA	Published	NA	NA	NA	Y	2263	NA	NA		Y	novel gene, new phenotype
SURF1	LEIGH SYNDROME; LS	AR compound heterozygous	TIER 1 GENE	2012-10-09	N	NA	EXPAN	256000	1		NA	NA	BH	WES	CMG	Complete	multiple	NA	NA	NA	1	KPG	KPG	KPG	KPG	KPG	KPG	KPG	KPG	256000	N	N	Y	N	Y	N	N	N	N	N	N	N	N	N	N	N	N	N	N	N	N	N	N	104	Y	Y	NA	NA	NA	NA	NA	Y	2319	NA	NA		Y	phenotype expansion
ABHD12	POLYNEUROPATHY, HEARING LOSS, ATAXIA, RETINITIS PIGMENTOSA, AND CATARACT; PHARC	AD	TIER 1 GENE	2012-10-09	N	NA	KNOWN	612674	1		NA	NA	BH	WES	CMG	Complete	multiple	KPG	KPG	KPG	KPG	KPG	KPG	KPG	KPG	KPG	KPG	KPG	KPG	612674	N	N	Y	N	Y	N	N	N	N	N	N	N	N	N	N	N	N	N	N	Y	N	N	N	104	KPG	Y	NA	NA	NA	NA	NA	Y	2435	NA	NA		N	known gene, explained-known phenotype
NS	Herlyn-Werener-Wunderlich	multiple	N	2012-10-09	NS	NA	UE	NA	7		NA	park_uwcmg_hww_1	UW	WES	CMG	Complete	multiple	NA	NA	NA	NS	NS	NS	NS	NS	NS	NS	NS	NS	NA	N	N	N	N	N	N	N	N	N	N	N	N	N	N	N	N	N	N	N	N	N	Y	N	104	NS	NA	N	NA	Jessica Chong	N	NA	NA	NA	NA	NA		Y	NA
MED25	CHARCOT-MARIE-TOOTH DISEASE, AXONAL, TYPE 2B2; CMT2B2	AR compound heterozygous	TIER 1 GENE	2012-10-03	N	NA	EXPAN	605589	1		NA	NA	BH	WES	CMG	Complete	multiple	NA	NA	NA	KPG	KPG	KPG	KPG	KPG	KPG	KPG	KPG	KPG	605589	N	N	Y	N	N	N	N	N	N	N	N	N	N	N	N	N	N	N	N	N	N	N	N	104	Y	Y	NA	NA	NA	NA	NA	Y	2113	NA	NA		Y	phenotype expansion
IFNGR2	IMMUNODEFICIENCY 28, MYCOBACTERIOSIS	AR homozygous	TIER 1 GENE	2012-10-03	N	NA	EXPAN	614889	1		27577878	NA	BH	WES	CMG	Complete	AR	NA	NA	NA	KPG	KPG	KPG	KPG	KPG	KPG	KPG	KPG	KPG	NA	N	N	N	N	N	N	N	N	N	Y	N	N	N	N	N	N	N	N	N	N	N	N	N	104	KPG	Y	NA	Published	NA	NA	NA	Y	2025	NA	NA		Y	phenotype expansion
NR2F1	BOSCH-BOONSTRA-SCHAAF OPTIC ATROPHY SYNDROME	de novo	TIER 1 GENE	2012-10-02	Y	NA	NEW	615722	1		24462372	NA	BH	WES	CMG	Complete	de novo	NA	NA	NA	4	N	N	N	N	Y	N	N	N	NA	N	N	Y	N	N	N	N	N	N	N	N	N	N	N	N	N	N	N	N	N	N	N	N	104	Y	Y	NA	Published	NA	NA	NA	Y	2708	NA	NA		Y	novel gene, new phenotype
AARS1	CHARCOT-MARIE-TOOTH DISEASE, AXONAL, TYPE 2N; CMT2N	AD	TIER 1 GENE	2012-10-02	N	NA	KNOWN	613287	1		NA	NA	BH	WES	CMG	Complete	multiple	KPG	KPG	KPG	KPG	KPG	KPG	KPG	KPG	KPG	KPG	KPG	KPG	613287	N	N	Y	N	N	N	N	N	N	N	N	N	N	N	N	N	N	N	N	N	N	N	N	104	KPG	Y	NA	NA	NA	NA	NA	Y	2115	NA	NA		N	known gene, explained-known phenotype
FOXG1	RETT SYNDROME, CONGENITAL VARIANT	de novo	TIER 1 GENE	2012-09-28	N	NA	KNOWN	613454	1		NA	NA	BH	WES	CMG	Complete	multiple	NA	NA	NA	KPG	KPG	KPG	KPG	KPG	KPG	KPG	KPG	KPG	NA	N	N	Y	N	N	N	N	N	N	N	N	N	N	N	N	N	N	N	N	N	N	N	N	104	KPG	Y	NA	NA	NA	NA	NA	Y	2482	NA	NA		N	known gene, explained-known phenotype
GNAO1	PROGRESSIVE ENCEPHALOPATHY, HYPSARRHYTHMIA, OPTIC ATROPHY	de novo	TIER 1 GENE	2012-09-20	N	2	EXPAN	NA	1		27343026	NA	BH	WES	CMG	Complete	AD	NA	NA	NA	10	N	N	N	N	N	N	N	N	NA	N	N	Y	N	Y	N	N	N	N	N	N	N	N	N	N	N	N	N	N	N	N	N	N	105	KPG	Y	NA	Published	NA	NA	NA	KPG	3048	NA	NA		Y	phenotype expansion
HESX1	PROGRESSIVE ENCEPHALOPATHY, HYPSARRHYTHMIA, OPTIC ATROPHY	de novo	TIER 1 GENE	2012-09-20	N	2	MULTI	NA	1		27343026	NA	BH	WES	CMG	Complete	AD	NA	NA	NA	5	N	N	N	N	N	N	N	N	NA	N	N	Y	N	Y	N	N	N	N	N	N	N	N	N	N	N	N	N	N	N	N	N	N	105	KPG	Y	NA	Published	NA	NA	NA	KPG	3049	NA	NA		N	known gene, explained-known phenotype
CDKL5	PROGRESSIVE ENCEPHALOPATHY, HYPSARRHYTHMIA, OPTIC ATROPHY	de novo	TIER 1 GENE	2012-09-20	N	NA	EXPAN	NA	1		27343026	NA	BH	WES	CMG	Complete	AD	NA	NA	NA	1	N	N	N	N	N	N	N	N	NA	N	N	Y	N	Y	N	N	N	N	N	N	N	N	N	N	N	N	N	N	N	N	N	N	105	KPG	Y	NA	Published	NA	NA	NA	KPG	3050	NA	NA		Y	phenotype expansion
SACS	SPASTIC ATAXIA, CHARLEVOIX-SAGUENAY TYPE; SACS	AR homozygous	TIER 1 GENE	2012-09-16	N	NA	KNOWN	270550	1		NA	NA	BH	WES	CMG	Complete	multiple	NA	NA	NA	KPG	KPG	KPG	KPG	KPG	KPG	KPG	KPG	KPG	270550	N	N	Y	N	N	N	N	N	N	N	N	N	N	N	N	N	N	N	N	N	N	N	N	105	KPG	Y	NA	NA	NA	NA	NA	Y	2516	NA	NA		N	known gene, explained-known phenotype
SVIL	BRAIN MALFORMATION	AR homozygous	TIER 2 GENE	2012-09-12	Y	NA	NEW	NA	1		26539891	NA	BH	WES	CMG	Complete	AR	NA	NA	NA	1	N	N	Y	N	N	N	N	N	NA	N	N	Y	N	N	N	N	N	N	N	N	N	N	N	N	N	N	Y	N	N	N	N	N	105	Y	Y	NA	Published	NA	NA	NA	Y	2055	NA	NA		Y	novel gene, new phenotype
MXRA8	BRAIN MALFORMATION	AR homozygous	TIER 2 GENE	2012-09-12	Y	NA	NEW	NA	1		26539891	NA	BH	WES	CMG	Complete	AR	NA	NA	NA	1	N	N	N	N	N	N	N	N	NA	N	N	Y	N	N	N	N	N	N	N	N	N	N	N	N	N	N	N	N	N	N	N	N	105	Y	Y	NA	Published	NA	NA	NA	Y	2060	NA	NA		Y	novel gene, new phenotype
ALDH7A1	EPILEPSY, PYRIDOXINE-DEPENDENT; EPD	AR homozygous	TIER 1 GENE	2012-09-12	N	NA	EXPAN	266100	1		NA	NA	BH	WES	CMG	Complete	AR	NA	NA	NA	KPG	KPG	KPG	KPG	KPG	KPG	KPG	KPG	KPG	266100	N	N	Y	N	N	N	N	N	N	N	N	N	N	N	N	N	N	N	N	N	N	N	N	105	Y	Y	NA	NA	NA	NA	NA	Y	2202	NA	NA		Y	phenotype expansion
CORO1A	IMMUNODEFICIENCY 8	AR compound heterozygous	TIER 1 GENE	2012-09-12	N	NA	KNOWN	615401	1		25073507	NA	BH	WES	CMG	Complete	other	NA	NA	NA	KPG	KPG	KPG	KPG	KPG	KPG	KPG	KPG	KPG	615401	N	N	N	N	N	N	N	N	N	Y	N	N	N	N	N	N	N	N	N	N	N	N	N	105	Y	Y	NA	Published	NA	NA	NA	Y	3023	NA	NA		N	known gene, explained-known phenotype
DYM	SMITH-MCCORT DYSPLASIA 1; SMC1	AR homozygous	TIER 1 GENE	2012-09-12	N	NA	EXPAN	607326	1		NA	NA	BH	WES	CMG	Complete	AR	NA	NA	NA	KPG	KPG	KPG	KPG	KPG	KPG	KPG	KPG	KPG	607326	N	N	N	N	N	N	N	N	N	N	N	N	N	N	N	N	N	Y	N	N	N	N	N	105	Y	Y	NA	NA	NA	NA	NA	Y	2514	NA	NA		Y	phenotype expansion
SF3B4	Nager syndrome	de novo	TIER 1 GENE	2012-09-12	Y	NA	NEW	NA	6		22541558	bamshad_uwcmg_nager_1	UW	WES	CMG	Complete	multiple	NA	NA	NA	20	Y	N	Y	N	N	Y	N	N	NA	N	N	N	N	N	N	N	N	Y	N	N	N	N	N	N	N	N	Y	N	N	N	N	N	105	KPG	Y	UW-D	NA	Jessica Chong	N	NA	NA	NA	NA	NA		Y	novel gene, new phenotype
NS	Nager syndrome (SF3B4 negative)	multiple	N	2012-09-12	NS	NA	UE	NA	3		NA	bamshad_uwcmg_nager_1	UW	WES	CMG	Complete	multiple	NA	NA	NA	NS	NS	NS	NS	NS	NS	NS	NS	NS	NA	N	N	N	N	N	N	N	N	Y	N	N	N	N	N	N	N	N	Y	N	N	N	N	N	105	NS	Y	N	NA	Jessica Chong	N	NA	NA	NA	NA	NA		Y	NA
ZAP70	IMMUNODEFICIENCY 48; IMD48	AR compound heterozygous	TIER 1 GENE	2012-09-07	N	NA	KNOWN	269840	1		27577878	NA	BH	WES	CMG	Complete	other	NA	NA	NA	KPG	KPG	KPG	KPG	KPG	KPG	KPG	KPG	KPG	176947	N	N	N	N	N	N	N	N	N	Y	N	N	N	N	N	N	N	N	N	N	N	N	N	105	Y	Y	NA	Published	NA	NA	NA	Y	3039	NA	NA		N	known gene, explained-known phenotype
TNFRSF13B	IMMUNODEFICIENCY, COMMON VARIABLE, 2; CVID2	AD	TIER 1 GENE	2012-09-07	N	NA	KNOWN	240500	4		27577878	NA	BH	WES	CMG	Complete	AD	NA	NA	NA	KPG	KPG	KPG	KPG	KPG	KPG	KPG	KPG	KPG	240500	N	N	N	N	N	N	N	N	N	Y	N	N	N	N	N	N	N	N	N	N	N	N	N	105	KPG	Y	NA	Published	NA	NA	NA	Y	2302	NA	NA		N	known gene, explained-known phenotype
TGFB2	LOEYS-DIETZ SYNDROME 4; LDS4	AD	TIER 1 GENE	2012-09-07	Y	NA	UE	614816	1		22772368	NA	BH	WES	CMG	Complete	AD	NA	NA	NA	9	N	N	N	N	N	N	N	N	609192	N	N	N	N	N	N	N	N	Y	N	Y	N	N	N	N	Y	N	Y	N	N	N	N	N	105	N	NA	NA	NA	NA	NA	NA	Y	99158	NA	NA		Y	novel gene, unexplained-known phenotype
RPL5	DIAMOND-BLACKFAN ANEMIA 6; DBA6	AD	TIER 1 GENE	2012-09-05	N	NA	KNOWN	612561	1		27577878	NA	BH	WES	CMG	Complete	multiple	NA	NA	NA	KPG	KPG	KPG	KPG	KPG	KPG	KPG	KPG	KPG	612561	N	N	N	N	N	N	N	N	N	N	N	N	N	Y	N	N	N	N	N	N	N	N	N	105	KPG	Y	NA	Published	NA	NA	NA	Y	2177	NA	NA		N	known gene, explained-known phenotype
STXBP2	HEMOPHAGOCYTIC LYMPHOHISTIOCYTOSIS, FAMILIAL, 5; FHL5	AR compound heterozygous	TIER 1 GENE	2012-09-05	N	NA	KNOWN	613101	2		27577878	NA	BH	WES	CMG	Complete	AR	NA	NA	NA	KPG	KPG	KPG	KPG	KPG	KPG	KPG	KPG	KPG	613101	N	N	N	N	N	N	N	N	N	Y	N	N	N	Y	N	N	N	N	N	N	N	N	N	105	KPG	Y	NA	Published	NA	NA	NA	Y	2262	NA	NA		N	known gene, explained-known phenotype
GATA6	isolated congenital diaphragmatic hernia	AD	TIER 1 GENE	2012-09-05	N	NA	EXPAN	NA	1		24385578	mefford_uwcmg_cdh_1	UW	WES	CMG	Complete	multiple	NA	NA	NA	KPG	KPG	KPG	Y	N	N	KPG	N	N	NA	N	N	N	N	N	N	N	N	N	N	N	N	Y	N	N	N	N	N	N	N	N	N	N	105	Y	NA	UW-D	Mefford family ID: 6722	investigator	N	mefford_uwcmg_icdh_1-GATA6	NA	NA	NA	NA		Y	phenotype expansion
NS	Kabuki syndrome (MLL2 negative)	de novo	N	2012-09-05	NS	NA	UE	NA	1		NA	bamshad_uwcmg_kabuki_1	UW	WES	CMG	Complete	multiple	NA	NA	NA	NS	NS	NS	NS	NS	NS	NS	NS	NS	NA	N	N	Y	N	N	N	N	N	Y	N	N	N	N	N	N	Y	N	N	N	N	N	N	N	105	NS	Y	N	NA	Martin Kircher	cog	NA	NA	NA	NA	NA		Y	NA
SPFQ	Kabuki syndrome (MLL2 negative)	de novo	TIER 2 GENE	2012-09-05	Y	NA	NEW	NA	1		20711175	bamshad_uwcmg_kabuki_1	UW	WES	CMG	Complete	multiple	NA	NA	NA	1	Y	Y	Y	N	Y	Y	N	N	NA	N	N	Y	N	N	N	N	N	Y	N	N	N	N	N	N	Y	N	N	N	N	N	N	N	105	Y	NA	N	K34680	Martin Kircher	cog	bamshad_uwcmg_kabuki_1-SFPQ-K34680	NA	NA	NA	NA		Y	novel gene, new phenotype
KMT2D	Kabuki syndrome (MLL2 negative)	de novo	TIER 1 GENE	2012-09-05	N	NA	KNOWN	NA	1		20711175	bamshad_uwcmg_kabuki_1	UW	WES	CMG	Complete	multiple	NA	NA	NA	KPG	KPG	KPG	KPG	KPG	KPG	KPG	KPG	KPG	NA	N	N	Y	N	N	N	N	N	Y	N	N	N	N	N	N	Y	N	N	N	N	N	N	N	105	KPG	Y	UW-D	NA	Martin Kircher	cog	NA	NA	NA	NA	NA		N	known gene, explained-known phenotype
NUDCD3	SEVERE COMBINED IMMUNODEFICIENCY WITH SENSITIVITY TO IONIZING RADIATION	AR homozygous	TIER 2 GENE	2012-09-01	Y	NA	NEW	NA	1		NA	NA	BH	WES	CMG	Complete	AR	NA	NA	NA	1	Y	N	N	N	N	N	N	N	NA	N	N	N	N	N	N	N	N	N	Y	N	N	N	N	N	N	N	N	N	N	N	N	N	105	Y	Y	NA	NA	NA	NA	NA	Y	2496	NA	NA		Y	novel gene, new phenotype
NS	autonomic dysfunction	multiple	N	2012-08-31	NS	NA	NEW	NA	1		NA	NA	BH	WES	CMG	Complete	multiple	NS	NS	NS	NS	NS	NS	NS	NS	NS	NS	NS	NS	NA	N	N	Y	N	N	N	N	N	N	Y	N	N	N	N	N	Y	Y	N	N	N	Y	N	N	105	NS	NA	NA	NA	NA	NA	NA	NS	99046	NA	NA		Y	NA
KCTD1	SCALP-EAR-NIPPLE SYNDROME	AD	TIER 1 GENE	2012-08-24	Y	NA	UE	181270	2		23541344	NA	BH	WES	CMG	Complete	AD	NA	NA	NA	10	N	N	N	N	N	N	N	N	181270	N	N	N	Y	N	N	N	N	Y	N	N	N	N	N	N	Y	N	Y	N	Y	N	Y	Y	106	N	NA	NA	NA	NA	NA	NA	Y	99213	NA	NA		Y	novel gene, unexplained-known phenotype
KCTD1	Scalp, Ear, Nipple Syndrome	AD	TIER 1 GENE	2012-08-24	Y	NA	NEW	NA	3		23541344	marneros_uwcmg_sen_1	UW	WES	CMG	Complete	AD	NA	NA	NA	10	KPG	KPG	N	N	N	KPG	N	N	NA	N	N	N	Y	N	N	N	N	N	N	N	N	N	N	N	N	N	N	N	Y	N	N	Y	105	Y	NA	UW-D	NA	Emily Turner, Josh Smith	N	marneros_uwcmg_sen_1-KCTD1	NA	NA	NA	NA		Y	novel gene, new phenotype
TCIRG1	congenital neutropenia	AD	TIER 1 GENE	2012-08-23	N	NA	NEW	NA	1		24753205	dale_uwcmg_cn_1	UW	WES	NHLBI-nonX01	Complete	AD	1.5	NA	NA	3	N	N	Y	Y	N	N	N	N	NA	N	N	N	N	N	N	N	N	N	Y	N	N	N	Y	N	N	N	N	N	N	N	N	N	106	Y	NA	UW-D	NA	Piper Below	N	dale_uwcmg_cn_1-TCIRG1	NA	NA	NA	NA		Y	known gene, new phenotype
TUBB3	FIBROSIS OF EXTRAOCULAR MUSCLES, CONGENITAL, 3A, WITH OR WITHOUT EXTRAOCULAR INVOLVEMENT; CFEOM3A	AD	TIER 1 GENE	2012-08-22	N	NA	EXPAN	600638	1		NA	NA	BH	WES	CMG	Complete	multiple	NA	NA	NA	KPG	KPG	KPG	KPG	KPG	KPG	KPG	KPG	KPG	600638	N	N	Y	N	Y	N	N	N	N	N	N	N	N	N	N	N	N	N	N	N	N	N	N	106	Y	Y	NA	NA	NA	NA	NA	Y	2228	NA	NA		Y	phenotype expansion
TUBB3	FIBROSIS OF EXTRAOCULAR MUSCLES, CONGENITAL, 3A, WITH OR WITHOUT EXTRAOCULAR INVOLVEMENT; CFEOM3A	de novo	TIER 1 GENE	2012-08-22	N	NA	KNOWN	600638	1		NA	NA	BH	WES	CMG	Complete	de novo	NA	NA	NA	KPG	Y	N	KPG	KPG	KPG	KPG	KPG	KPG	NA	N	N	Y	N	Y	N	N	N	N	N	N	N	N	N	N	N	N	N	N	N	N	N	N	106	Y	Y	NA	NA	NA	NA	NA	Y	2605	NA	NA		N	known gene, explained-known phenotype
NS	STIFF SKIN SYNDROME; SSKS	multiple	N	2012-08-22	NS	NA	UE	NA	1		NA	NA	BH	WES	CMG	Complete	multiple	NS	NS	NS	NS	NS	NS	NS	NS	NS	NS	NS	NS	184900	N	N	N	N	N	N	N	N	N	N	N	N	N	N	N	N	N	N	N	N	N	N	Y	106	NS	NA	NA	NA	NA	NA	NA	NS	99243	NA	NA		Y	NA
SPI1	AGAMMAGLOBULINEMIA	AD	TIER 1 GENE	2012-08-18	Y	NA	NEW	NA	1		33951726	NA	BH	WES	CMG	Complete	multiple	No	No	NA	6	N	N	N	Y	N	Y	N	N	NA	N	N	N	N	N	N	N	N	N	Y	N	N	N	N	N	N	N	N	N	N	N	N	N	106	Y	Y	NA	NA	NA	NA	NA	Y	3757	NA	NA		Y	novel gene, new phenotype
TTC1	BRAIN MALFORMATIONS	AR homozygous	TIER 2 GENE	2012-08-11	Y	NA	NEW	NA	1		26539891	NA	BH	WES	CMG	Complete	AR	NA	NA	NA	NA	N	N	N	N	N	N	N	N	NA	N	N	Y	N	N	N	N	N	N	N	N	N	N	N	N	N	N	N	N	N	N	N	N	106	Y	Y	NA	Published	NA	NA	NA	Y	3593	NA	NA		Y	novel gene, new phenotype
NS	autosomal dominant atrial-septal defects	AD	N	2012-08-07	NS	NA	UE	NA	1		NA	ma_uwcmg_adasd_1	UW	WES	NHLBI-nonX01	Complete	AD	2.3	NA	NA	NS	NS	NS	NS	NS	NS	NS	NS	NS	NA	N	N	N	N	N	N	N	N	N	N	N	N	N	N	N	Y	N	N	N	N	N	N	N	106	NS	NA	N	NA	Piper Below	N	NA	NA	NA	NA	NA		Y	NA
NS	aortic aneurysm and hemangiomas and av malformation	multiple	N	2012-08-04	NS	NA	NEW	NA	1		NA	NA	BH	WES	CMG	Complete	AD	NS	NS	NS	NS	NS	NS	NS	NS	NS	NS	NS	NS	NA	N	N	Y	N	N	N	N	N	Y	N	N	N	N	N	N	Y	N	N	N	Y	N	N	Y	106	NS	NA	NA	NA	NA	NA	NA	NS	99013	NA	NA		Y	NA
NS	AR meningomyelocele	multiple	N	2012-08-04	NS	NA	NEW	NA	1		NA	NA	BH	WES|WGS	CMG	Complete	AR	NS	NS	NS	NS	NS	NS	NS	NS	NS	NS	NS	NS	NA	N	N	Y	N	Y	N	N	N	N	N	N	N	N	N	N	N	N	Y	N	N	N	Y	N	106	NS	NA	NA	NA	NA	NA	NA	NS	99024	NA	NA		Y	NA
SERPINF1	OSTEOGENESIS IMPERFECTA, TYPE VI; OI6	AR homozygous	TIER 1 GENE	2012-08-04	N	NA	KNOWN	613982	1		25565926	NA	BH	WES	CMG	Complete	AD	KPG	KPG	KPG	KPG	KPG	KPG	KPG	KPG	KPG	KPG	KPG	KPG	NA	N	N	N	N	N	N	N	N	N	N	N	N	N	N	N	N	N	Y	N	N	N	N	N	106	KPG	NA	NA	NA	NA	NA	NA	KPG	99192	NA	NA		N	known gene, explained-known phenotype
SCARF2	VAN DEN ENDE-GUPTA SYNDROME; VDEGS	AR homozygous	TIER 1 GENE	2012-08-04	N	NA	EXPAN	600920	1		24478002	NA	BH	WES	CMG	Complete	AR	KPG	KPG	KPG	KPG	KPG	KPG	KPG	KPG	KPG	KPG	KPG	KPG	NA	N	N	N	N	Y	N	N	N	N	N	N	N	N	N	N	N	N	Y	N	N	N	N	N	106	KPG	NA	NA	NA	NA	NA	NA	KPG	99255	NA	NA		Y	phenotype expansion
USP11	BRAIN MALFORMATION	X-linked	TIER 2 GENE	2012-07-31	Y	NA	NEW	NA	1		26539891	NA	BH	WES	CMG	Complete	X-linked	NA	NA	NA	1	N	N	N	N	N	N	N	N	NA	N	N	Y	N	N	N	N	N	N	N	N	N	N	N	N	N	N	Y	N	N	N	N	Y	106	Y	Y	NA	Published	NA	NA	NA	Y	2056	NA	NA		Y	novel gene, new phenotype
OPA1	OPTIC ATROPHY WITH OR WITHOUT DEAFNESS, OPHTHALMOPLEGIA, MYOPATHY, ATAXIA, AND NEUROPATHY	AR homozygous	TIER 1 GENE	2012-07-31	N	NA	EXPAN	125250	1		NA	NA	BH	WES	CMG	Complete	multiple	NA	NA	NA	1	KPG	KPG	KPG	KPG	KPG	KPG	KPG	KPG	NA	N	N	Y	N	N	N	N	N	N	N	N	N	N	N	Y	N	N	N	N	N	N	N	N	106	Y	Y	NA	NA	NA	NA	NA	Y	2413	NA	NA		Y	phenotype expansion
CLP1	BRAIN MALFORMATION	AR homozygous	TIER 1 GENE	2012-07-30	Y	NA	NEW	615803	5		26539891	NA	BH	WES	CMG	Complete	AR	NA	NA	NA	KPG	Y	Y	N	N	N	Y	N	N	NA	N	N	Y	N	N	N	N	N	N	N	N	N	N	N	N	N	N	N	N	N	N	N	N	106	Y	Y	NA	Published	NA	NA	NA	Y	2063	NA	NA		Y	novel gene, new phenotype
FECH	ERYTHROHEPATIC PROTOPORPHYRIA	AR	TIER 1 GENE	2012-07-26	N	NA	KNOWN	177000	2		23685542	NA	BH	WES	CMG	Complete	AR	KPG	KPG	KPG	KPG	KPG	KPG	KPG	KPG	KPG	KPG	KPG	KPG	177000	Y	N	N	N	N	N	N	N	N	N	N	N	N	Y	N	N	Y	N	N	N	Y	N	Y	106	KPG	Y	NA	Published	NA	NA	NA	Y	3415	NA	NA		N	known gene, explained-known phenotype
FTL	NEURODEGENERATION WITH BRAIN IRON ACCUMULATION 3	AD	TIER 1 GENE	2012-07-26	N	NA	KNOWN	606159	2		23685542	NA	BH	WES	CMG	Complete	AD	KPG	KPG	KPG	KPG	KPG	KPG	KPG	KPG	KPG	KPG	KPG	KPG	606159	N	N	Y	N	Y	N	N	N	Y	N	N	N	N	N	N	N	Y	N	Y	N	N	N	N	106	KPG	Y	NA	Published	NA	NA	NA	Y	3459	NA	NA		N	known gene, explained-known phenotype
COPA	AUTOIMMUNE INTERSTITIAL LUNG, JOINT, AND KIDNEY DISEASE; AILJK	AD	TIER 1 GENE	2012-07-13	Y	NA	NEW	616414	2		25894502	NA	BH	WES	CMG	Complete	other	NA	NA	NA	3	Y	Y	Y	Y	N	N	N	N	NA	N	N	N	N	N	N	N	N	N	Y	N	N	N	N	N	N	N	Y	Y	N	N	N	N	107	Y	Y	NA	Published	NA	NA	NA	Y	3022	NA	NA		Y	novel gene, new phenotype
NS	Dent's Disease	multiple	N	2012-07-01	NS	NA	KNOWN	NA	31		NA	NA	Yale	WES	CMG	Complete	multiple	NS	NS	NS	NS	NS	NS	NS	NS	NS	NS	NS	NS	300009	N	N	N	N	N	N	N	N	N	N	N	N	N	N	N	N	N	N	N	N	N	Y	N	107	NS	NA	NA	NA	NA	NA	NA	NS	9	NA	NA		N	NA
ARAP3	Dent's disease	AR homozygous	TIER 1 GENE	2012-07-01	Y	NA	NEW	NA	3		NA	NA	Yale	WES	CMG	Complete	AR	NA	22	3	N	N	N	N	N	N	N	N	N	300009	N	N	N	N	N	N	N	N	N	N	N	N	N	N	N	N	N	N	N	N	N	Y	N	107	N	NA	NA	N	NA	NA	NA	NA	9	NA	NA		Y	novel gene, new phenotype
OCRL	Dent's disease type 2 with Chiari I malformation and syringohydromyelia	de novo	TIER 1 GENE	2012-07-01	Y	NA	MULTI	NA	1		28018608	NA	Yale	WES	CMG	Complete	multiple	NA	NA	NA	N	Y	N	N	N	N	N	N	N	300009	N	N	N	N	N	N	N	N	N	N	N	N	N	N	N	N	N	N	N	N	N	Y	N	107	N	NA	NA	N	NA	NA	NA	NA	9	NA	NA		Y	novel gene, multiple phenotypes
INPP5B	Dent's disease type 2 with Chiari I malformation and syringohydromyelia	de novo	TIER 1 GENE	2012-07-01	Y	NA	MULTI	NA	1		28018608	NA	Yale	WES	CMG	Complete	multiple	NA	NA	NA	N	Y	N	N	N	N	N	N	N	300009	N	N	N	N	N	N	N	N	N	N	N	N	N	N	N	N	N	N	N	N	N	Y	N	107	N	NA	NA	N	NA	NA	NA	NA	9	NA	NA		Y	novel gene, multiple phenotypes
TRPV4	ARTHROGRYPOSIS	AD	TIER 1 GENE	2012-06-29	N	NA	EXPAN	108120	1		31230720	NA	BH	WES	CMG	Complete	AD	KPG	KPG	KPG	KPG	KPG	KPG	KPG	KPG	KPG	KPG	KPG	KPG	606071	N	N	N	N	N	N	N	N	N	N	N	N	N	N	Y	N	N	N	N	N	N	N	N	107	KPG	Y	NA	Published	NA	NA	NA	Y	3386	NA	NA		Y	phenotype expansion
APP	CEREBRAL AMYLOID ANGIOPATHY	AD	TIER 1 GENE	2012-06-29	N	NA	KNOWN	605714	1		23685542	NA	BH	WES	CMG	Complete	multiple	KPG	KPG	KPG	KPG	KPG	KPG	KPG	KPG	KPG	KPG	KPG	KPG	605714	N	N	Y	N	N	N	N	N	N	N	N	N	N	N	N	N	N	N	N	N	N	N	N	107	KPG	Y	NA	Published	NA	NA	NA	Y	3458	NA	NA		N	known gene, explained-known phenotype
TRPV4	CHARCOT MARIE TOOTH DISEASE	AD	TIER 1 GENE	2012-06-29	N	NA	EXPAN	609260	3		26257172	NA	BH	WES	CMG	Complete	multiple	KPG	KPG	KPG	KPG	KPG	KPG	KPG	KPG	KPG	KPG	KPG	KPG	606071	N	N	N	N	N	N	N	N	N	N	N	N	N	N	Y	N	N	N	N	N	N	N	N	107	KPG	Y	NA	Published	NA	NA	NA	Y	3388	NA	NA		Y	phenotype expansion
MTMR2	CHARCOT MARIE TOOTH DISEASE	multiple	TIER 1 GENE	2012-06-29	N	NA	KNOWN	117360	1		26257172	genetic burden	BH	WES	CMG	Complete	multiple	KPG	KPG	KPG	KPG	KPG	KPG	KPG	KPG	KPG	KPG	KPG	KPG	117360	N	N	Y	N	N	N	N	N	N	N	N	N	N	N	N	N	N	N	N	N	N	N	N	107	KPG	Y	NA	Published	NA	NA	NA	Y	3408	NA	NA		N	known gene, explained-known phenotype
GARS1	CHARCOT MARIE TOOTH DISEASE	AD	TIER 1 GENE	2012-06-29	N	NA	KNOWN	601472	1		26257172	NA	BH	WES	CMG	Complete	multiple	KPG	KPG	KPG	KPG	KPG	KPG	KPG	KPG	KPG	KPG	KPG	KPG	601472	N	N	Y	N	N	N	N	N	N	N	N	N	N	N	N	N	N	N	N	N	N	N	N	107	KPG	Y	NA	Published	NA	NA	NA	Y	3448	NA	NA		N	known gene, explained-known phenotype
FARSB	CHARCOT MARIE TOOTH DISEASE	multiple	TIER 1 GENE	2012-06-29	Y	NA	KNOWN	NA	1		26257172	genetic burden	BH	WES	CMG	Complete	multiple	KPG	KPG	KPG	KPG	KPG	KPG	KPG	KPG	KPG	KPG	KPG	KPG	604320	N	N	Y	N	N	N	N	N	N	N	N	N	N	N	N	N	N	N	N	N	N	N	N	107	Y	Y	NA	Published	NA	NA	NA	Y	3450	NA	NA		Y	novel gene, unexplained-known phenotype
FIG4	CHARCOT MARIE TOOTH DISEASE	multiple	TIER 1 GENE	2012-06-29	N	NA	KNOWN	604320	1		26257172	genetic burden	BH	WES	CMG	Complete	multiple	KPG	KPG	KPG	KPG	KPG	KPG	KPG	KPG	KPG	KPG	KPG	KPG	604320	N	N	Y	N	N	N	N	N	N	N	N	N	N	N	N	N	N	N	N	N	N	N	N	107	KPG	Y	NA	Published	NA	NA	NA	Y	3451	NA	NA		N	known gene, explained-known phenotype
CARS2	CHARCOT MARIE TOOTH DISEASE	multiple	TIER 1 GENE	2012-06-29	N	NA	KNOWN	608236	1		26257172	genetic burden	BH	WES	CMG	Complete	multiple	KPG	KPG	KPG	KPG	KPG	KPG	KPG	KPG	KPG	KPG	KPG	KPG	608236	N	N	Y	N	N	N	N	N	N	N	N	N	N	N	N	N	N	N	N	N	N	N	N	107	KPG	Y	NA	Published	NA	NA	NA	Y	3464	NA	NA		N	known gene, explained-known phenotype
HSPB1	CHARCOT MARIE TOOTH DISEASE	AD	TIER 1 GENE	2012-06-29	N	NA	KNOWN	609260	1		26257172	NA	BH	WES	CMG	Complete	multiple	TIER 1 GENE	KPG	KPG	KPG	KPG	KPG	KPG	KPG	KPG	KPG	KPG	KPG	609260	N	N	Y	N	N	N	N	N	N	N	N	N	N	N	N	N	N	N	N	N	N	N	N	107	KPG	Y	NA	Published	NA	NA	NA	Y	3470	NA	NA		N	known gene, explained-known phenotype
NARS2	CHARCOT MARIE TOOTH DISEASE	AD	TIER 1 GENE	2012-06-29	N	NA	KNOWN	609260	1		26257172	NA	BH	WES	CMG	Complete	multiple	KPG	KPG	KPG	KPG	KPG	KPG	KPG	KPG	KPG	KPG	KPG	KPG	609260	N	N	Y	N	N	N	N	N	N	N	N	N	N	N	N	N	N	N	N	N	N	N	N	107	KPG	Y	NA	Published	NA	NA	NA	Y	3471	NA	NA		N	known gene, explained-known phenotype
TARS1	CHARCOT MARIE TOOTH DISEASE	AD	TIER 1 GENE	2012-06-29	Y	NA	KNOWN	NA	1		26257172	NA	BH	WES	CMG	Complete	multiple	KPG	KPG	KPG	KPG	KPG	KPG	KPG	KPG	KPG	KPG	KPG	KPG	609260	N	N	Y	N	N	N	N	N	N	N	N	N	N	N	N	N	N	N	N	N	N	N	N	107	Y	Y	NA	Published	NA	NA	NA	Y	3472	NA	NA		Y	novel gene, unexplained-known phenotype
NTRK2	CHARCOT MARIE TOOTH DISEASE	AD	TIER 1 GENE	2012-06-29	N	NA	KNOWN	617830	1		26257172	NA	BH	WES	CMG	Complete	multiple	KPG	KPG	KPG	KPG	KPG	KPG	KPG	KPG	KPG	KPG	KPG	KPG	617830	N	N	Y	N	N	N	N	N	N	N	N	N	N	N	N	N	N	N	N	N	N	N	N	107	KPG	Y	NA	Published	NA	NA	NA	Y	3523	NA	NA		N	known gene, explained-known phenotype
MFN2	CHARCOT-MARIE-TOOTH DISEASE, AXONAL, TYPE 2A2A	AD	TIER 1 GENE	2012-06-29	N	NA	KNOWN	609260	1		26257172	NA	BH	WES	CMG	Complete	AD	KPG	KPG	KPG	KPG	KPG	KPG	KPG	KPG	KPG	KPG	KPG	KPG	609260	N	N	Y	N	Y	N	N	N	N	N	N	N	N	N	N	N	N	Y	N	N	N	N	N	107	KPG	Y	NA	Published	NA	NA	NA	Y	3468	NA	NA		N	known gene, explained-known phenotype
SBF2	CHARCOT-MARIE-TOOTH DISEASE, DEMYELINATING	AR	TIER 1 GENE	2012-06-29	N	NA	KNOWN	604563	4		26257172	NA	BH	WES	CMG	Complete	AR	KPG	KPG	KPG	KPG	KPG	KPG	KPG	KPG	KPG	KPG	KPG	KPG	604563	N	N	Y	N	N	N	N	N	N	N	N	N	N	N	N	N	N	Y	N	N	N	N	N	107	KPG	Y	NA	Published	NA	NA	NA	Y	3453	NA	NA		N	known gene, explained-known phenotype
PRX	CHARCOT-MARIE-TOOTH DISEASE, DEMYELINATING	AR	TIER 1 GENE	2012-06-29	N	NA	KNOWN	614895	4		26257172	NA	BH	WES	CMG	Complete	AR	KPG	KPG	KPG	KPG	KPG	KPG	KPG	KPG	KPG	KPG	KPG	KPG	614895	N	N	Y	N	N	N	N	N	N	N	N	N	N	N	N	N	N	Y	N	N	N	N	N	107	KPG	Y	NA	Published	NA	NA	NA	Y	3501	NA	NA		N	known gene, explained-known phenotype
CHM	CHOROIDEREMIA	X-linked	TIER 1 GENE	2012-06-29	N	NA	KNOWN	303100	2		23685542	NA	BH	WES	CMG	Complete	multiple	KPG	KPG	KPG	KPG	KPG	KPG	KPG	KPG	KPG	KPG	KPG	KPG	303100	N	N	N	N	Y	N	N	N	N	N	N	N	N	N	N	N	N	N	N	N	N	N	N	107	KPG	Y	NA	Published	NA	NA	NA	Y	3439	NA	NA		N	known gene, explained-known phenotype
ITPR1	SPINOCEREBELLAR ATAXIA 29, CONGENITAL NONPROGRESSIVE	AD	TIER 1 GENE	2012-06-29	N	NA	KNOWN	117360	1		26257172	NA	BH	WES	CMG	Complete	AD	KPG	KPG	KPG	KPG	KPG	KPG	KPG	KPG	KPG	KPG	KPG	KPG	117360	N	N	Y	N	Y	N	N	N	N	N	N	N	N	N	N	N	N	N	N	N	N	N	N	107	KPG	Y	NA	Published	NA	NA	NA	Y	3407	NA	NA		N	known gene, explained-known phenotype
VARS2	CHARCOT MARIE TOOTH DISEASE	multiple	TIER 1 GENE	2012-06-28	N	NA	KNOWN	302800	1		26257172	genetic burden	BH	WES	CMG	Complete	multiple	KPG	KPG	KPG	KPG	KPG	KPG	KPG	KPG	KPG	KPG	KPG	KPG	302800	N	N	Y	N	N	N	N	N	N	N	N	N	N	N	N	N	N	N	N	N	N	N	N	107	KPG	Y	NA	Published	NA	NA	NA	Y	3438	NA	NA		N	known gene, explained-known phenotype
POMGNT1	ARTHROGRYPOSIS	AR homozygous	TIER 1 GENE	2012-06-26	N	NA	KNOWN	108120	1		31230720	NA	BH	WES	CMG	Complete	AR	KPG	KPG	KPG	KPG	KPG	KPG	KPG	KPG	KPG	KPG	KPG	KPG	613157;613151;253280	Y	N	Y	N	N	N	N	N	N	N	N	N	N	N	Y	N	N	N	N	N	N	N	N	107	KPG	Y	NA	Published	NA	NA	NA	Y	3402	NA	NA		N	known gene, explained-known phenotype
MYH3	ARTHROGRYPOSIS	AD	TIER 1 GENE	2012-06-26	N	NA	KNOWN	160720	2		31230720	NA	BH	WES	CMG	Complete	AR	KPG	KPG	KPG	KPG	KPG	KPG	KPG	KPG	KPG	KPG	KPG	KPG	160720	N	N	N	N	N	N	N	N	N	N	N	N	N	N	Y	N	N	N	N	N	N	N	N	107	KPG	Y	NA	Published	NA	NA	NA	Y	3413	NA	NA		N	known gene, explained-known phenotype
NGF	CHARCOT MARIE TOOTH DISEASE	multiple	TIER 1 GENE	2012-06-26	N	NA	KNOWN	256000	1		26257172	genetic burden	BH	WES	CMG	Complete	multiple	KPG	KPG	KPG	KPG	KPG	KPG	KPG	KPG	KPG	KPG	KPG	KPG	256000	N	N	Y	N	N	N	N	N	N	N	N	N	N	N	N	N	N	N	N	N	N	N	N	107	KPG	Y	NA	Published	NA	NA	NA	Y	3428	NA	NA		N	known gene, explained-known phenotype
KIF1B	CHARCOT MARIE TOOTH DISEASE	AD	TIER 1 GENE	2012-06-26	N	NA	KNOWN	310490	1		26257172	NA	BH	WES	CMG	Complete	AD	KPG	KPG	KPG	KPG	KPG	KPG	KPG	KPG	KPG	KPG	KPG	KPG	310490	N	N	Y	N	N	N	N	N	N	N	N	N	N	N	N	N	N	Y	N	N	N	N	N	107	KPG	Y	NA	Published	NA	NA	NA	Y	3443	NA	NA		N	known gene, explained-known phenotype
YARS2	CHARCOT MARIE TOOTH DISEASE	AD	TIER 1 GENE	2012-06-26	N	NA	KNOWN	604320	1		26257172	NA	BH	WES	CMG	Complete	AD	KPG	KPG	KPG	KPG	KPG	KPG	KPG	KPG	KPG	KPG	KPG	KPG	604320	N	N	Y	N	N	N	N	N	N	N	N	N	N	N	N	N	N	N	N	N	N	N	N	107	KPG	Y	NA	Published	NA	NA	NA	Y	3449	NA	NA		N	known gene, explained-known phenotype
NEFL	CHARCOT MARIE TOOTH DISEASE	multiple	TIER 1 GENE	2012-06-26	N	NA	KNOWN	607684	2		26257172	NA	BH	WES	CMG	Complete	multiple	KPG	KPG	KPG	KPG	KPG	KPG	KPG	KPG	KPG	KPG	KPG	KPG	607684	N	N	Y	N	N	N	N	N	Y	N	N	N	N	N	Y	N	N	Y	N	N	N	N	N	107	KPG	Y	NA	Published	NA	NA	NA	Y	3462	NA	NA		N	known gene, explained-known phenotype
KIF1B	CHARCOT MARIE TOOTH DISEASE	AD	TIER 1 GENE	2012-06-26	N	NA	KNOWN	609260	1		26257172	NA	BH	WES	CMG	Complete	AD	KPG	KPG	KPG	KPG	KPG	KPG	KPG	KPG	KPG	KPG	KPG	KPG	609260	N	N	Y	N	N	N	N	N	N	N	N	N	N	N	N	N	N	Y	N	N	N	N	N	107	KPG	Y	NA	Published	NA	NA	NA	Y	3469	NA	NA		N	known gene, explained-known phenotype
AIFM1	COWCHOCK SYNDROME	X-linked	TIER 1 GENE	2012-06-26	N	NA	KNOWN	310490	1		26257172	NA	BH	WES	CMG	Complete	multiple	KPG	KPG	KPG	KPG	KPG	KPG	KPG	KPG	KPG	KPG	KPG	KPG	310490	N	N	Y	N	Y	N	N	N	N	N	N	N	N	N	Y	N	N	Y	N	N	N	N	N	107	KPG	Y	NA	Published	NA	NA	NA	Y	3444	NA	NA		N	known gene, explained-known phenotype
SDHB	PARAGANGLIOMAS 4	AD	TIER 1 GENE	2012-06-26	N	NA	KNOWN	115310	2		23685542	NA	BH	WES	CMG	Complete	multiple	KPG	KPG	KPG	KPG	KPG	KPG	KPG	KPG	KPG	KPG	KPG	KPG	115310	N	N	Y	N	N	N	Y	N	Y	N	N	N	N	N	N	Y	N	N	N	Y	N	N	N	107	KPG	Y	NA	Published	NA	NA	NA	Y	3406	NA	NA		N	known gene, explained-known phenotype
RP2	RETINITIS PIGMENTOSA 2	AR	TIER 1 GENE	2012-06-26	N	NA	KNOWN	312600	2		23685542	NA	BH	WES	CMG	Complete	multiple	KPG	KPG	KPG	KPG	KPG	KPG	KPG	KPG	KPG	KPG	KPG	KPG	312600	N	N	N	N	Y	N	N	N	N	N	N	N	N	N	N	N	N	N	N	N	N	N	N	107	KPG	Y	NA	Published	NA	NA	NA	Y	3446	NA	NA		N	known gene, explained-known phenotype
PRKCG	SPINOCEREBELLAR ATAXIA	AD	TIER 1 GENE	2012-06-26	N	NA	KNOWN	605361	2		23685542	NA	BH	WES	CMG	Complete	AD	KPG	KPG	KPG	KPG	KPG	KPG	KPG	KPG	KPG	KPG	KPG	KPG	605361	N	N	Y	N	N	N	N	N	Y	N	N	N	N	N	N	N	N	N	N	N	N	N	N	107	KPG	Y	NA	Published	NA	NA	NA	Y	3457	NA	NA		N	known gene, explained-known phenotype
ATP7A	CHARCOT MARIE TOOTH DISEASE	multiple	TIER 1 GENE	2012-06-20	N	NA	KNOWN	300489	1		26257172	genetic burden	BH	WES	CMG	Complete	multiple	KPG	KPG	KPG	KPG	KPG	KPG	KPG	KPG	KPG	KPG	KPG	KPG	300489	N	N	Y	N	N	N	N	N	N	N	N	N	N	N	N	N	N	N	N	N	N	N	N	108	KPG	Y	NA	Published	NA	NA	NA	Y	3436	NA	NA		N	known gene, explained-known phenotype
ELP1	CHARCOT MARIE TOOTH DISEASE	multiple	TIER 1 GENE	2012-06-20	N	NA	KNOWN	609260	1		26257172	genetic burden	BH	WES	CMG	Complete	multiple	KPG	KPG	KPG	KPG	KPG	KPG	KPG	KPG	KPG	KPG	KPG	KPG	609260	N	N	Y	N	N	N	N	N	N	N	N	N	N	N	N	N	N	N	N	N	N	N	N	108	KPG	Y	NA	Published	NA	NA	NA	Y	3473	NA	NA		N	known gene, explained-known phenotype
INF2	CHARCOT MARIE TOOTH DISEASE	multiple	TIER 1 GENE	2012-06-19	N	NA	KNOWN	609260	1		26257172	genetic burden	BH	WES	CMG	Complete	multiple	KPG	KPG	KPG	KPG	KPG	KPG	KPG	KPG	KPG	KPG	KPG	KPG	609260	N	N	Y	N	N	N	N	N	N	N	N	N	N	N	N	N	N	N	N	N	N	N	N	108	KPG	Y	NA	Published	NA	NA	NA	Y	3474	NA	NA		N	known gene, explained-known phenotype
SRD5A3	SRD5A3-CDG	AR homozygous	TIER 1 GENE	2012-06-09	N	NA	KNOWN	612379	1		26219881	NA	BH	WES	CMG	Complete	AR	KPG	KPG	KPG	KPG	KPG	KPG	KPG	KPG	KPG	KPG	KPG	KPG	612379	Y	N	Y	N	Y	Y	N	Y	Y	N	Y	N	N	Y	Y	N	N	N	N	N	Y	N	N	108	KPG	Y	NA	Published	NA	NA	NA	Y	3481	NA	NA		N	known gene, explained-known phenotype
PLS3	CONGENITAL DIAPHRAGMATIC HERNIA	X-linked	TIER 1 GENE	2012-04-20	N	NA	NEW	NA	2		NA	NA	BH	WES	CMG	Complete	X-linked	NA	NA	NA	8	N	N	Y	N	Y	N	N	N	NA	N	N	Y	N	N	N	N	N	N	N	N	N	N	N	Y	N	N	Y	N	N	N	N	N	110	KPG	Y	NA	NA	NA	NA	NA	KPG	3750	NA	NA		Y	known gene, new phenotype
SPECC1L	CONGENITAL DIAPHRAGMATIC HERNIAS	multiple	TIER 1 GENE	2012-04-20	N	NA	EXPAN	NA	3		NA	NA	BH	WES	CMG	Complete	multiple	KPG	KPG	KPG	KPG	N	N	N	N	N	N	N	N	142340	N	N	N	N	N	Y	N	N	Y	N	N	N	N	N	N	N	Y	N	N	N	N	N	N	110	KPG	Y	NA	NA	NA	NA	NA	KPG	3657	NA	NA		Y	phenotype expansion
DARS1	BRAIN MALFORMATIONS	AR	TIER 1 GENE	2012-04-17	N	NA	EXPAN	615281	1		26539891	NA	BH	WES	CMG	Complete	AR	KPG	KPG	KPG	KPG	KPG	KPG	KPG	KPG	KPG	KPG	KPG	KPG	615281	N	N	Y	N	N	N	N	N	N	N	N	N	N	N	N	N	N	N	N	N	N	N	N	110	KPG	Y	NA	Published	NA	NA	NA	Y	3390	NA	NA		Y	phenotype expansion
POLG2	PROGRESSIVE EXTERNAL OPHTHALMOPLEGIA WITH MITOCHONDRIAL DNA DELETIONS	AD	TIER 1 GENE	2012-03-20	N	NA	KNOWN	610131	2		23685542	NA	BH	WES	CMG	Complete	AD	KPG	KPG	KPG	KPG	KPG	KPG	KPG	KPG	KPG	KPG	KPG	KPG	610131	N	Y	N	N	N	N	N	Y	N	N	Y	Y	N	N	Y	Y	Y	N	N	N	N	N	N	111	KPG	Y	NA	Published	NA	NA	NA	Y	3475	NA	NA		N	known gene, explained-known phenotype
SKI	SHPRINTZEN-GOLDBERG CRANIOSYNOSTOSIS SYNDROME	AD	TIER 1 GENE	2012-03-01	Y	NA	UE	182212	1		23023332	NA	BH	WES	CMG	Complete	multiple	NA	NA	NA	11	N	N	N	Y	Y	N	N	N	182212	N	N	Y	N	N	N	N	N	Y	N	N	N	N	N	N	Y	N	Y	N	N	N	N	Y	111	N	NA	NA	NA	NA	NA	NA	Y	99231	NA	NA		Y	novel gene, unexplained-known phenotype
NS	Migraine	multiple	N	2012-03-01	NS	NA	KNOWN	NA	20		NA	NA	Yale	WES	CMG	Complete	AD	NS	NS	NS	NS	NS	NS	NS	NS	NS	NS	NS	NS	NA	N	N	N	N	N	N	N	N	N	N	N	N	N	N	N	N	N	N	N	N	N	N	N	111	NS	NA	NA	NA	NA	NA	NA	NS	5	NA	NA		N	NA
CCR2	familial interstitial lung disease with rapidly progressive pulmonary fibrosis	AR compound heterozygous	TIER 1 GENE	2012-02-28	Y	NA	NEW	NA	1		NA	NA	BH	WES	CMG	Complete	AR	NA	NA	NA	2	Y	Y	Y	Y	N	N	N	N	NA	N	N	N	N	N	N	N	N	N	Y	N	N	N	N	N	N	N	N	Y	N	N	N	N	111	N	NA	NA	NA	NA	NA	NA	Y	99107	NA	NA		Y	novel gene, new phenotype
COL12A1	ARTHROGRYPOSIS	AR homozygous	TIER 1 GENE	2012-01-10	N	NA	EXPAN	616471	1		31230720	NA	BH	WES	CMG	Complete	AR	KPG	KPG	KPG	KPG	KPG	KPG	KPG	KPG	KPG	KPG	KPG	KPG	606071	N	N	N	N	N	N	N	N	N	N	N	N	N	N	Y	N	N	N	N	N	N	N	N	113	KPG	Y	NA	Published	NA	NA	NA	Y	3391	NA	NA		Y	phenotype expansion
MARS1	CHARCOT MARIE TOOTH DISEASE	AD	TIER 1 GENE	2012-01-10	N	NA	KNOWN	608323	2		26257172	NA	BH	WES	CMG	Complete	multiple	KPG	KPG	KPG	KPG	KPG	KPG	KPG	KPG	KPG	KPG	KPG	KPG	608323	N	N	Y	N	N	N	N	N	N	N	Y	Y	N	N	Y	N	N	Y	N	N	Y	N	N	113	KPG	Y	NA	Published	NA	NA	NA	Y	3465	NA	NA		N	known gene, explained-known phenotype
DNMT1	CHARCOT MARIE TOOTH DISEASE	AD	TIER 1 GENE	2012-01-10	N	NA	KNOWN	614116	1		26257172	NA	BH	WES	CMG	Complete	AD	KPG	KPG	KPG	KPG	KPG	KPG	KPG	KPG	KPG	KPG	KPG	KPG	614116	N	N	Y	N	N	N	N	N	Y	N	N	N	N	N	N	N	N	Y	N	N	N	N	N	113	KPG	Y	NA	Published	NA	NA	NA	Y	3496	NA	NA		N	known gene, explained-known phenotype
DNMT1	CHARCOT MARIE TOOTH DISEASE	AD	TIER 1 GENE	2012-01-10	N	NA	KNOWN	614116	3		26257172	NA	BH	WES	CMG	Complete	AD	KPG	KPG	KPG	KPG	KPG	KPG	KPG	KPG	KPG	KPG	KPG	KPG	614116	N	N	Y	N	N	N	N	N	Y	N	N	N	N	N	N	N	N	Y	N	N	N	N	N	113	KPG	Y	NA	Published	NA	NA	NA	Y	3497	NA	NA		N	known gene, explained-known phenotype
PMP22	CHARCOT-MARIE-TOOTH DISEASE, DEMYELINATING, TYPE 1A; CMT1A	AD	TIER 1 GENE	2012-01-10	N	NA	KNOWN	118220	2		23685542	NA	BH	CNV	CMG	Complete	AD	KPG	KPG	KPG	KPG	KPG	KPG	KPG	KPG	KPG	KPG	KPG	KPG	118220	N	N	Y	N	N	N	N	N	N	N	N	N	N	N	N	N	N	Y	N	N	N	N	N	113	KPG	Y	NA	Published	NA	NA	NA	Y	3409	NA	NA		N	known gene, explained-known phenotype
DSPP	LETHAL LUNG DEVELOPMENTAL DISORDERS/ ACINAR DYSPLASIA	AR	TIER 2 GENE	2012-01-10	N	NA	NEW	NA	1		30639323	NA	BH	WES	CMG	Complete	AR	N	N	N	N	N	N	N	N	N	N	N	N	NA	Y	N	N	N	N	Y	N	N	N	N	Y	N	Y	N	N	N	N	N	Y	N	N	N	N	113	KPG	Y	NA	Published	NA	NA	NA	Y	3591	NA	NA		Y	known gene, new phenotype
PMP22	NEUROPATHY, HEREDITARY, WITH LIABILITY TO PRESSURE PALSIES; HNPP	AD	TIER 1 GENE	2012-01-10	N	NA	KNOWN	162500	2		23685542	NA	BH	CNV	CMG	Complete	AD	KPG	KPG	KPG	KPG	KPG	KPG	KPG	KPG	KPG	KPG	KPG	KPG	162500	N	N	Y	N	N	N	N	N	N	N	N	N	N	N	N	N	N	Y	N	N	N	N	N	113	KPG	Y	NA	Published	NA	NA	NA	Y	3414	NA	NA		N	known gene, explained-known phenotype
SMCHD1	Facioscapulohumeral muscular dystrophy type 2	AD	TIER 1 GENE	2012-01-01	Y	NA	NEW	NA	6		23143600	miller	UW	WES	CMG	Complete	AD	NA	NA	NA	12	Y	Y	Y	Y	N	N	N	N	NA	NA	N	N	N	N	N	N	N	N	N	N	N	N	N	Y	N	N	N	N	N	N	N	N	113	KPG	NA	UW-D	Digenic with a permissive D4Z4 allele	NA	NA	NA	NA	NA	NA	NA		Y	novel gene, new phenotype
BRCA1	Fanconi anemia subtype	AR	TIER 1 GENE	2012-01-01	N	NA	NEW	NA	1		25472942	boycott	UW	WES	CMG	Complete	multiple	NA	NA	NA	KPG	KPG	KPG	KPG	KPG	KPG	KPG	KPG	KPG	NA	NA	N	N	N	N	N	N	N	N	N	N	Y	N	Y	N	N	N	N	N	N	N	Y	Y	113	KPG	NA	UW-D	NA	NA	NA	NA	NA	NA	NA	NA		Y	known gene, new phenotype
RSPH1	Primary ciliary dyskinesia	AR homozygous	TIER 1 GENE	2012-01-01	N	NA	EXPAN	NA	1		24568568	NA	UW	WES	CMG	Complete	multiple	NA	NA	NA	KPG	KPG	KPG	KPG	KPG	KPG	KPG	KPG	KPG	NA	NA	N	N	N	N	N	N	N	N	N	N	N	N	N	N	N	N	N	Y	Y	N	N	N	113	KPG	NA	UW-D	NA	NA	NA	NA	NA	NA	NA	NA		Y	phenotype expansion
MESD	osteogenesis imperfecta	AR	TIER 1 GENE	2012-01-01	Y	NA	NEW	NA	3		NA	NA	UW	WES	CMG	Complete	AR	NA	NA	NA	8	Y	Y	Y	N	N	N	N	N	NA	N	N	N	N	N	N	N	N	N	N	N	N	N	N	N	N	N	Y	N	N	N	N	N	113	N	NA	Other	this is an old project; sequencing done through Little Go and we reanalyzed it	NA	NA	NA	NA	NA	NA	NA		Y	novel gene, new phenotype
NS	Distal Arthrogryposis Type 5D	AR homozygous	N	2011-09-01	NS	NA	NEW	NA	1		NA	bamshad_ncs_4	UW	WES	CMG	Complete	AR	NA	NA	NA	NS	NS	NS	NS	NS	NS	NS	NS	NS	NA	N	N	N	N	Y	N	N	N	N	N	N	Y	N	N	N	N	N	N	N	N	N	N	N	117	NS	Y	N	NA	NA	N	NA	NA	NA	NA	NA		Y	NA
ECEL1	Distal Arthrogryposis Type 5D	AR homozygous	TIER 1 GENE	2011-09-01	Y	NA	NEW	NA	4		23261301	bamshad_ncs_4, bamshad_uwcmg_mnda5d_1, bamshad_uwcmg_sda2b_1, bamshad_uwcmg_unda_4	UW	WES	CMG	Complete	AR	NA	NA	NA	6	N	N	Y	N	N	N	N	N	NA	N	N	N	N	Y	N	N	N	N	N	N	Y	N	N	Y	N	N	N	N	N	N	N	N	117	Y	Y	UW-D	NA	NA	N	K5690*	NA	NA	NA	NA		Y	novel gene, new phenotype
NS	Opsismodysplasia	multiple	N	2011-01-01	NS	NA	UE	NA	1		NA	bamshad_ncs_3	UW	WGS	CMG	Complete	multiple	NA	NA	NA	NS	NS	NS	NS	NS	NS	NS	NS	NS	NA	N	N	N	N	N	N	N	N	Y	N	N	N	N	N	N	N	N	Y	N	N	N	N	N	125	N	Y	N	NA	NA	NA	NA	NA	NA	NA	NA		Y	NA
KDELR2	OSTEOGENESIS IMPERFECTA 21	AR	TIER 1 GENE	NA	Y	NA	NEW	619131	1		NA	NA	BH	WES	CMG	Complete	AR	NA	NA	NA	6	Y	Y	Y	Y	Y	N	N	N	NA	N	N	Y	N	N	N	N	N	N	N	N	N	N	N	N	N	N	N	N	N	N	N	N	NA	Y	Y	NA	NA	NA	NA	NA	Y	3700	NA	NA		Y	novel gene, new phenotype
PITX2	Primary Congenital Glaucoma	AD	TIER 2 GENE	NA	N	NA	UE	NA	1		NA	young_uwcmg_pcg_2	UW	WGS	CMG	Complete	multiple	NA	NA	NA	1	Y	NA	NA	NA	NA	NA	NA	NA	NA	N	N	N	N	Y	N	N	N	N	N	N	N	N	N	N	N	N	N	N	N	N	N	N	-6	NS	NA	N	NA	Karynne Patterson	NA	NA	NA	NA	NA	NA		Y	known gene, unexplained-known phenotype
PLOD1	Primary Congenital Glaucoma	AD	TIER 2 GENE	NA	N	NA	UE	NA	2		NA	young_uwcmg_pcg_2	UW	WGS	CMG	Complete	multiple	NA	NA	NA	2	Y	NA	NA	NA	NA	NA	NA	NA	NA	N	N	N	N	Y	N	N	N	N	N	N	N	N	N	N	N	N	N	N	N	N	N	N	-6	NS	NA	N	NA	Karynne Patterson	NA	NA	NA	NA	NA	NA		Y	known gene, unexplained-known phenotype
TREX1	Primary Congenital Glaucoma	AD	TIER 2 GENE	NA	N	NA	UE	NA	3		NA	young_uwcmg_pcg_2	UW	WGS	CMG	Complete	multiple	NA	NA	NA	3	Y	NA	NA	NA	NA	NA	NA	NA	NA	N	N	N	N	Y	N	N	N	N	N	N	N	N	N	N	N	N	N	N	N	N	N	N	-6	NS	NA	N	NA	Karynne Patterson	NA	NA	NA	NA	NA	NA		Y	known gene, unexplained-known phenotype
COL4A2	Primary Congenital Glaucoma	AD	TIER 2 GENE	NA	N	NA	UE	NA	2		NA	young_uwcmg_pcg_2	UW	WGS	CMG	Complete	multiple	NA	NA	NA	2	Y	NA	NA	NA	NA	NA	NA	NA	NA	N	N	N	N	Y	N	N	N	N	N	N	N	N	N	N	N	N	N	N	N	N	N	N	-6	NS	NA	N	NA	Karynne Patterson	NA	NA	NA	NA	NA	NA		Y	known gene, unexplained-known phenotype
CACNA1F	Primary Congenital Glaucoma	X-linked	TIER 1 GENE	NA	N	NA	UE	NA	2		NA	young_uwcmg_pcg_2	UW	WGS	CMG	Complete	multiple	NA	NA	NA	2	Y	NA	NA	NA	NA	NA	NA	NA	NA	N	N	N	N	Y	N	N	N	N	N	N	N	N	N	N	N	N	N	N	N	N	N	N	-6	NS	NA	N	NA	Karynne Patterson	NA	NA	NA	NA	NA	NA		Y	known gene, unexplained-known phenotype
LTBP4	Cutis laxa	AR	TIER 2 GENE	NA	N	NA	UE	NA	4		NA	urban_uwcmg_cl_1	UW	WES	CMG	Complete	multiple	NA	NA	NA	4	KPG	N	N	N	N	N	N	N	219100	N	N	N	N	N	N	N	N	N	N	N	N	N	N	N	N	N	N	N	N	N	N	Y	1	N	NA	N	NA	Liz Blue, Karynne Patterson	NA	NA	NA	NA	NA	NA		Y	known gene, unexplained-known phenotype
ELN	Cutis laxa	AD	TIER 2 GENE	NA	N	NA	UE	NA	4		NA	urban_uwcmg_cl_1	UW	WES	CMG	Complete	multiple	NA	NA	NA	4	KPG	N	N	N	N	N	N	N	219100	N	N	N	N	N	N	N	N	N	N	N	N	N	N	N	N	N	N	N	N	N	N	Y	1	N	NA	N	NA	Liz Blue, Karynne Patterson	NA	NA	NA	NA	NA	NA		Y	known gene, unexplained-known phenotype
ABCC6	Cutis laxa	multiple	TIER 2 GENE	NA	N	NA	UE	NA	3		NA	urban_uwcmg_cl_1	UW	WES	CMG	Complete	multiple	NA	NA	NA	3	KPG	N	N	N	N	N	N	N	219100	N	N	N	N	N	N	N	N	N	N	N	N	N	N	N	N	N	N	N	N	N	N	Y	1	N	NA	N	NA	Liz Blue, Karynne Patterson	NA	NA	NA	NA	NA	NA		Y	known gene, unexplained-known phenotype
GORAB	Cutis laxa	AR homozygous	TIER 2 GENE	NA	N	NA	UE	NA	2		NA	urban_uwcmg_cl_1	UW	WES	CMG	Complete	multiple	NA	NA	NA	2	KPG	N	N	N	N	N	N	N	219100	N	N	N	N	N	N	N	N	N	N	N	N	N	N	N	N	N	N	N	N	N	N	Y	1	N	NA	N	NA	Liz Blue, Karynne Patterson	NA	NA	NA	NA	NA	NA		Y	known gene, unexplained-known phenotype
ATP7A	Cutis laxa	X-linked	TIER 2 GENE	NA	N	NA	UE	NA	2		NA	urban_uwcmg_cl_1	UW	WES	CMG	Complete	multiple	NA	NA	NA	2	KPG	N	N	N	N	N	N	N	219100	N	N	N	N	N	N	N	N	N	N	N	N	N	N	N	N	N	N	N	N	N	N	Y	1	N	NA	N	NA	Liz Blue, Karynne Patterson	NA	NA	NA	NA	NA	NA		Y	known gene, unexplained-known phenotype
LOXL4	Cutis laxa	AR compound heterozygous	TIER 2 GENE	NA	Y	NA	UE	NA	1		NA	urban_uwcmg_cl_1	UW	WES	CMG	Complete	multiple	NA	NA	NA	1	N	N	N	N	N	N	N	N	219100	N	N	N	N	N	N	N	N	N	N	N	N	N	N	N	N	N	N	N	N	N	N	Y	1	N	NA	N	NA	Liz Blue, Karynne Patterson	NA	NA	NA	NA	NA	NA		Y	novel gene, unexplained-known phenotype
FGFR2	Cutis laxa	AD	TIER 2 GENE	NA	N	NA	UE	NA	1		NA	urban_uwcmg_cl_1	UW	WES	CMG	Complete	multiple	NA	NA	NA	1	N	N	N	N	N	N	N	N	219100	N	N	N	N	N	N	N	N	N	N	N	N	N	N	N	N	N	N	N	N	N	N	Y	1	N	NA	N	NA	Liz Blue, Karynne Patterson	NA	NA	NA	NA	NA	NA		Y	known gene, unexplained-known phenotype
LOXL1	Cutis laxa	AD	TIER 2 GENE	NA	N	NA	UE	NA	1		NA	urban_uwcmg_cl_1	UW	WES	CMG	Complete	multiple	NA	NA	NA	1	Y	N	N	N	N	N	N	N	219100	N	N	N	N	N	N	N	N	N	N	N	N	N	N	N	N	N	N	N	N	N	N	Y	1	N	NA	N	NA	Liz Blue, Karynne Patterson	NA	NA	NA	NA	NA	NA		Y	known gene, unexplained-known phenotype
TNXB	Cutis laxa	AR compound heterozygous	TIER 2 GENE	NA	N	NA	UE	NA	1		NA	urban_uwcmg_cl_1	UW	WES	CMG	Complete	multiple	NA	NA	NA	1	N	N	N	N	N	Y	N	N	219100	N	N	N	N	N	N	N	N	N	N	N	N	N	N	N	N	N	N	N	N	N	N	Y	1	N	NA	N	NA	Liz Blue, Karynne Patterson	NA	NA	NA	NA	NA	NA		Y	known gene, unexplained-known phenotype
FBN2	Cutis laxa	AD	TIER 2 GENE	NA	N	NA	UE	NA	2		NA	urban_uwcmg_cl_1	UW	WES	CMG	Complete	multiple	NA	NA	NA	1	N	N	N	N	N	N	N	N	219100	N	N	N	N	N	N	N	N	N	N	N	N	N	N	N	N	N	N	N	N	N	N	Y	1	N	NA	N	NA	Liz Blue, Karynne Patterson	NA	NA	NA	NA	NA	NA		Y	known gene, unexplained-known phenotype
NSD1	Cutis laxa	AD	TIER 2 GENE	NA	N	NA	UE	NA	1		NA	urban_uwcmg_cl_1	UW	WES	CMG	Complete	multiple	NA	NA	NA	1	N	N	N	N	N	N	N	N	219100	N	N	N	N	N	N	N	N	N	N	N	N	N	N	N	N	N	N	N	N	N	N	Y	1	N	NA	N	NA	Liz Blue, Karynne Patterson	NA	NA	NA	NA	NA	NA		Y	known gene, unexplained-known phenotype
GSN	Cutis laxa	AD	TIER 2 GENE	NA	N	NA	UE	NA	1		NA	urban_uwcmg_cl_1	UW	WES	CMG	Complete	multiple	NA	NA	NA	1	N	N	N	N	N	N	N	N	219100	N	N	N	N	N	N	N	N	N	N	N	N	N	N	N	N	N	N	N	N	N	N	Y	1	N	NA	N	NA	Liz Blue, Karynne Patterson	NA	NA	NA	NA	NA	NA		Y	known gene, unexplained-known phenotype
HRAS	Cutis laxa	AD	TIER 2 GENE	NA	N	NA	UE	NA	1		NA	urban_uwcmg_cl_1	UW	WES	CMG	Complete	multiple	NA	NA	NA	1	N	N	N	N	N	N	N	N	219100	N	N	N	N	N	N	N	N	N	N	N	N	N	N	N	N	N	N	N	N	N	N	Y	1	N	NA	N	NA	Liz Blue, Karynne Patterson	NA	NA	NA	NA	NA	NA		Y	known gene, unexplained-known phenotype
ERCC6	Cutis laxa	AR compound heterozygous	TIER 2 GENE	NA	N	NA	UE	NA	1		NA	urban_uwcmg_cl_1	UW	WES	CMG	Complete	multiple	NA	NA	NA	1	N	N	N	N	N	N	N	N	219100	N	N	N	N	N	N	N	N	N	N	N	N	N	N	N	N	N	N	N	N	N	N	Y	1	N	NA	N	NA	Liz Blue, Karynne Patterson	NA	NA	NA	NA	NA	NA		Y	known gene, unexplained-known phenotype
HMCN1	Cutis laxa	AR homozygous	TIER 2 GENE	NA	N	NA	UE	NA	1		NA	urban_uwcmg_cl_1	UW	WES	CMG	Complete	multiple	NA	NA	NA	1	N	N	N	N	N	Y	N	N	219100	N	N	N	N	N	N	N	N	N	N	N	N	N	N	N	N	N	N	N	N	N	N	Y	1	N	NA	N	NA	Liz Blue, Karynne Patterson	NA	NA	NA	NA	NA	NA		Y	known gene, unexplained-known phenotype
FLNA	Cutis laxa	X-linked	TIER 2 GENE	NA	N	NA	UE	NA	1		NA	urban_uwcmg_cl_1	UW	WES	CMG	Complete	multiple	NA	NA	NA	1	N	N	N	N	N	N	N	N	219100	N	N	N	N	N	N	N	N	N	N	N	N	N	N	N	N	N	N	N	N	N	N	Y	1	N	NA	N	NA	Liz Blue, Karynne Patterson	NA	NA	NA	NA	NA	NA		Y	known gene, unexplained-known phenotype
PTDSS1	Cutis laxa	de novo	TIER 2 GENE	NA	N	NA	UE	NA	1		NA	urban_uwcmg_cl_1	UW	WES	CMG	Complete	multiple	NA	NA	NA	1	N	N	N	N	N	N	N	N	219100	N	N	N	N	N	N	N	N	N	N	N	N	N	N	N	N	N	N	N	N	N	N	Y	1	N	NA	N	NA	Liz Blue, Karynne Patterson	NA	NA	NA	NA	NA	NA		Y	known gene, unexplained-known phenotype
COL5A2	Cutis laxa	AD	TIER 2 GENE	NA	N	NA	UE	NA	1		NA	urban_uwcmg_cl_1	UW	WES	CMG	Complete	multiple	NA	NA	NA	1	N	N	N	N	N	N	N	N	219100	N	N	N	N	N	N	N	N	N	N	N	N	N	N	N	N	N	N	N	N	N	N	Y	1	N	NA	N	NA	Liz Blue, Karynne Patterson	NA	NA	NA	NA	NA	NA		Y	known gene, unexplained-known phenotype
COL5A1	Cutis laxa	AD	TIER 2 GENE	NA	N	NA	UE	NA	1		NA	urban_uwcmg_cl_1	UW	WES	CMG	Complete	multiple	NA	NA	NA	1	N	N	N	N	N	N	N	N	219100	N	N	N	N	N	N	N	N	N	N	N	N	N	N	N	N	N	N	N	N	N	N	Y	1	N	NA	N	NA	Liz Blue, Karynne Patterson	NA	NA	NA	NA	NA	NA		Y	known gene, unexplained-known phenotype
ATP6V0A2	Cutis laxa	AR homozygous	TIER 2 GENE	NA	N	NA	UE	NA	1		NA	urban_uwcmg_cl_1	UW	WES	CMG	Complete	multiple	NA	NA	NA	1	KPG	N	N	N	N	N	N	N	219100	N	N	N	N	N	N	N	N	N	N	N	N	N	N	N	N	N	N	N	N	N	N	Y	1	N	NA	N	NA	Liz Blue, Karynne Patterson	NA	NA	NA	NA	NA	NA		Y	known gene, unexplained-known phenotype
B3GATL6	Cutis laxa	AR homozygous	TIER 2 GENE	NA	N	NA	UE	NA	1		NA	urban_uwcmg_cl_1	UW	WES	CMG	Complete	multiple	NA	NA	NA	1	N	N	N	N	N	N	N	N	219100	N	N	N	N	N	N	N	N	N	N	N	N	N	N	N	N	N	N	N	N	N	N	Y	1	N	NA	N	NA	Liz Blue, Karynne Patterson	NA	NA	NA	NA	NA	NA		Y	known gene, unexplained-known phenotype
COL1A1	Cutis laxa	AD	TIER 2 GENE	NA	N	NA	UE	NA	3		NA	urban_uwcmg_cl_1	UW	WES	CMG	Complete	multiple	NA	NA	NA	3	Y	N	N	N	N	N	N	N	219100	N	N	N	N	N	N	N	N	N	N	N	N	N	N	N	N	N	N	N	N	N	N	Y	1	N	NA	N	NA	Liz Blue, Karynne Patterson	NA	NA	NA	NA	NA	NA		Y	known gene, unexplained-known phenotype
NS	Cutis laxa	multiple	N	NA	N	NA	UE	NA	30		NA	urban_uwcmg_cl_1	UW	WES	CMG	Complete	multiple	NA	NA	NA	NS	NS	NS	NS	NS	NS	NS	NS	NS	219100	N	N	N	N	N	N	N	N	N	N	N	N	N	N	N	N	N	N	N	N	N	N	Y	1	NS	NA	N	NA	Liz Blue, Karynne Patterson	NA	NA	NA	NA	NA	NA		Y	NA
MAP1B	PERIVENTRICULAR NODULAR HETEROTOPIA 9; PVNH9	multiple	TIER 1 GENE	NA	Y	NA	NEW	618918	3		NA	NA	Yale	NA	CMG	Complete	multiple	NA	NA	NA	N	N	N	N	N	N	N	N	N	618918	N	N	Y	N	N	N	N	N	N	N	N	N	N	N	N	N	N	N	N	N	N	N	N	0	TBD	NA	NA	N	NA	NA	NA	NA	39z	NA	NA		Y	novel gene, new phenotype
PIK3R2	Polymicrogyria with epilepsy	multiple	TIER 1 GENE	NA	N	NA	EXPAN	NA	7		NA	NA	Yale	NA	CMG	Complete	multiple	NA	NA	NA	N	N	N	N	N	N	N	N	N	NA	N	N	Y	N	N	N	N	N	N	N	N	N	N	N	N	N	N	N	N	N	N	N	N	0	TBD	NA	NA	N	NA	NA	NA	NA	39z	NA	NA		Y	phenotype expansion
									28991
